# The role of common and rare genetic variation on adiposity across childhood

**DOI:** 10.1101/2025.05.13.25327505

**Authors:** Katherine A. Kentistou, Jonas Sundfjord, Roya Karimi, Lena R. Kaisinger, Robin J. Hofmeister, Adina E. Lupu, Nicolas Fragoso-Bargas, Yajie Zhao, John A. Tadross, Lukas Steuernagel, Georgina K. C. Dowsett, Sam Lockhart, Jens C. Bruening, Jimmy Liu, Adrian Cortes, Yancy Lo, Jonathan Davitte, Lieven Clement, Alexandra Havdahl, Ole A. Andreassen, Eirik Bratland, Brian Y. H. Lam, Stephen O’Rahilly, Giles S. H. Yeo, Pål R. Njølstad, Zoltán Kutalik, Felix R. Day, Marc Vaudel, John R. B. Perry, Ken K. Ong, Stefan Johansson

**Affiliations:** MRC Epidemiology Unit, Institute of Metabolic Science, University of Cambridge, Cambridge, UK; Mohn Center for Diabetes Precision Medicine, Department of Clinical Science, University of Bergen, Bergen, Norway; Department of Computational Biology, University of Lausanne, Lausanne, Switzerland; MRC Metabolic Diseases Unit, Institute of Metabolic Science – Metabolic Research Laboratories, University of Cambridge, Cambridge, UK; Department of Neuronal Control of Metabolism, Max Planck Institute for Metabolism Research, Cologne, Germany; Wellcome-Wolfson Institute for Experimental Medicine, Queen’s University Belfast, Belfast, UK; Human Genetics and Genomics, GSK, Collegeville PA, USA; Human Genetics and Genomics, GSK, Stevenage, UK; Department of Mathematics, Computer Science and Statistics, Ghent University. Ghent, Belgium; PsychGen Centre for Genetic Epidemiology and Mental Health, Division of Public Health and Prevention,, Norwegian Institute of Public Health, Oslo, Norway; Research Department, Lovisenberg Diaconal Hospital, Oslo, Norway; Promenta Research Centre, Department of Psychology, University of Oslo, Oslo, Norway; Center for Precision Psychiatry, Faculty of Medicine, University of Oslo, Oslo, Norway; Division of Mental Health and Addiction, Oslo University Hospital, Oslo, Norway; Department of Pediatrics and Adolescents, Haukeland University Hospital, Bergen, Norway; University Center for Primary Care and Public Health, Unisanté, University of Lausanne, Switzerland; Computational Biology Unit, Department of Informatics, University of Bergen, Bergen, Norway; Department of Genetics and Bioinformatics, Norwegian Institute of Public Health, Bergen, Norway

**Keywords:** Adiposity, Body mass index, Genetic variant, ALSPAC

## Abstract

Our understanding of the genetic architecture of obesity has primarily been shaped by observations from adult populations with relatively few studies on childhood obesity. To address this gap, we conduct a longitudinal genetic association study in up to ∼600,000 individuals with objectively measured or recalled childhood adiposity-related traits. We identify 624 common variant signals (only 7% are previously reported) associated with childhood adiposity, of which one third have no concordant association with adult BMI. Signals linked to the leptin-melanocortin pathway (*BSX, GNAS*, *LEPR* and *PCSK1*) and incretin-signalling genes (*GIPR* and *GLP1R*) show stronger associations in childhood than in adults, suggesting that childhood provides a more sensitive window for detecting variation in key endocrine and neuropeptide pathways regulating energy balance. This observation is further supported by integrating single-nucleus RNA sequencing data from the human hypothalamus, identifying childhood-specific adiposity-regulating cell populations in the arcuate nucleus and mammillary bodies, indicating distinct neuro-circuits that regulate adiposity only during childhood. Three signals showed parent-of-origin specific associations with childhood BMI, at *KLF14* (maternal-specific), *GNAS* (parental-discordant) and *ZDBF2* (paternal-specific). Finally, we complement these common variant analyses with DNA sequence data in 479,615 individuals, identifying rare protein-coding variation in *ADCY3*, *CALCR*, *MC4R*, *MRAP2*, *POMC* and *MYH13,* all of which demonstrate stronger adiposity associations in childhood than in adults. Collectively, our findings emphasize the value of expanding research on childhood adiposity alongside studies focused on adult obesity measures.

## Supplementary Tables for "The role of common and rare genetic variation on adiposity across childhood" (part 1 of 3)

### Sheet: Index
Sup. Data number	Sheet title	Table title	Legend
1	MoBa descript	Sample descriptives of the MoBa cohort	Descriptive summary statistics of the MoBa and ALSPAC cohorts. Column headers are: Age/variable, N; number of participants with available relevant data, Female (%); percentage of female participants, and Median (Q1-Q3) for males and females seperately; median values with interquartile range in parentheses.
2	All MoBa signals	All signals for child BMI across all MoBa timepoints	Collated independent signals identified in each of the MoBa cross-sectional GWAS of childhood BMI, aged 6 weeks to 8 years. Column headers are: timepoint; child age when GWAS was performed, SNP; variant identifier as rsID, CHR; chromosome, BP; chromosomal position on GRCh37, effect_allele; effect allele (ALLELE1), other_allele; other allele (ALLELE0), A1FREQ; effect allele frequency, BETA; effect estimate on zBMI per copy of the effect allele, SE; standard error of the effect estimate, P; p-value for the association
3	Ind. MoBa signals	Independent signals for child BMI across all MoBa timepoints	Signals from Supplementary Data 2 were aggregated into 152 independent (R2<0.05) signals, retaining the most strongly associated SNP at each timepoint per locus. Each signal was looked up in the published EGG GWAS (child BMI age 2-10) and annotated with signals identified in EGG GWAS and the Helgeland et al. paper, if at all in LD (r2>0.05) with any of them. Column headers are: minP timepoint; GWAS where signal is most significantly associated, SNP; variant identifier as rsID, CHR; chromosome, BP; chromosomal position on GRCh37, effect_allele; effect allele (ALLELE1), other_allele; other allele (ALLELE0), A1FREQ; effect allele frequency, BETA; effect estimate per copy of the effect allele, SE; standard error of the effect estimate, P; p-value for the association, EGG childBMI beta; effect size estimate for SNP in the EGG GWAS, EGG childBMI P; p-value for SNP in the EGG GWAS, EGG childBMI signal; published lead SNP rsid if any, EGG childBMI signal rsq; published lead SNP LD R2 with SNP, EGG childBMI signal p; published lead SNP p-value, Proxy Helgeland; published lead SNP in LD with SNP, Proxy Helgeland r2; published lead SNP LD R2 with SNP.
4	MoBa h2 & rg	Heritability at and genetic correlations between child BMI at all MoBa timepoints	Genetic correlation estimates as obtained from LDSC of the GWAS of BMI in MoBa at different time points with the GWAS of BMI in MoBa at other time points as well with the GWAS of SAC10 in the UKBB and the GWAS of adult BMI (Yengo 2018). SNP-based heritability estimates obtained from these analyses for these phenotypes.
5	ALSPAC PGS_Lead	Replication in ALSPAC of PGS of MoBa lead SNPs	PGSs were constructed using the 152 SNPs associated with BMI in MoBa weighted by their effect size in each MoBa.GWAS. Anthropometric measurements in ALSPAC were regressed on these PGSs. Column headers are: GWAS; the MoBa-GWAS the 152 SNPs are weighted by, ALSPAC_variable; the dependent variable from ALSPAC where cif = Children in Focus and clinic = Measurements from health visitor records, R2; proportion of the variance in the dependent variable explained by the independent variable, beta; the regression coefficient of the independent variable, se; the standard error of the beta-estimate, n; number of individuals included in the regression analysis, pvalue; significance level (p-value) from the regression analysis.
6	ALSPAC PGS_GW	Replication in ALSPAC of genome-wide PGS from MoBa	Genome-wide PGSs were constructed with LDpred2 using summary statistics from all MoBa GWASs, as well as adult BMI (Yengo, 2018). Anthropometric measurements in ALSPAC were regressed on these PGSs. Column headers are: GWAS; the GWAS summary statistics used in LDpred2, ALSPAC_variable; the dependent variable from ALSPAC where cif = Children in Focus and clinic = Measurements from health visitor records, R2; proportion of the variance in the dependent variable explained by the independent variable, beta; the regression coefficient of the independent variable, se; the standard error of the beta-estimate, n; number of individuals included in the regression analysis, pvalue; significance level (p-value) from the regression analysis.
7	ALSPAC gSEM PGS	Replication in ALSPAC of PGS of gSEM child adiposity signals	PGSs were constructed using the SNPs discovered in the gSEM common factor GWAS, GWAS on SAC10 and a GWAS on adult BMI (Yengo, 2018) weighted by their unadjusted effect estimate. Anthropometric measurements in ALSPAC were regressed on these PGSs. Column headers are: GWAS; which GWAS used to construct the PGS, ALSPAC_variable; the dependent variable from ALSPAC where cif = Children in Focus and clinic = Measurements from health visitor records, R2; proportion of the variance in the dependent variable explained by the independent variable, beta; the regression coefficient of the independent variable, se; the standard error of the beta-estimate, n; number of individuals included in the regression analysis, pvalue; significance level (p-value) from the regression analysis.
8	gSEM signals	GWAS signals for the gSEM child adiposity common factor	Independent signals from the gSEM common factor GWAS and their look-up in the three components of the model, AAM (age at menarche), SAC10 (comparative body size age 10), MOBA8 (childhood BMI age 8) as well us the published EGG GWAS (childhood BMI age 2-10) and adult BMI GWAS. Column headers are: SNP; variant identifier as rsID, CHR; chromosome, BP; chromosomal position on GRCh37, effect_allele; effect allele (ALLELE1), other_allele; other allele (ALLELE0), A1FREQ; effect allele frequency, beta; effect estimate on common childhood adiposity factor per effect allele, SE; standard error of the effect estimate, P; p-value for the association, Q; Q test statistic, Q_P; p-value for the Q test statistic, and also in each of [AAM/ SAC10/ MOBA8/EGG/BMI]: beta; effect estimate on common childhood adiposity factor per effect allele, P; p-value for the association.
9	MOBA + gSEM signals	624 Independent child adiposity signals: combined from MoBa child BMI (all timepoints) and gSEM child adiposity signals	The combination of the 152 signals for cross-sectional BMI in MoBa (Supplementary Data 3) with the 526 signals for the childhood adiposity common factor GWAS (Supplementary Data 4) led to the identification of 624 independent (R2<0.05) infant or childhood adiposity signals. All signals were annotated with signals identified in the EGG childhood BMI GWAS paper, if at all in LD (r2>0.05) with any of them. Column headers are: analysis; GWAS where each signal was originally identified in, SNP; SNP; variant identifier as rsID, CHR; chromosome, BP; chromosomal position on GRCh37, effect_allele; effect allele (ALLELE1), other_allele; other allele (ALLELE0), beta; effect estimate per effect allele, SE; standard error of the effect estimate, P; p-value for the association, egg_childBMI_signal; published lead SNP rsid if any, egg_childBMI_signal_rsq; published lead SNP LD R2 with SNP, egg_childBMI_signal_p; published lead SNP p-value.
10	MOBA + gSEM traj.	624 Independent child adiposity signals: Trajectory allocation and individual associations at each timepoint	Results and base data for trajectory analysis. Effect estimates from 13 GWASs throughout childhood were used in hierarchical clustering to identify 4 effect trajectories. Column headers are: SNP; variant identifier, CHR; chromosome, BP; chromosomal position on GRCh37, effect_allele, other_allele, Trajectory; trajectory number, Trajectory_name; trajectory name, timepoint_most_significant; GWAS where the variant is most significantly associated, beta_most_significant_analysis; effect estimate in the GWAS in the column 'timepoint_most_significant', and for each GWAS used in the trajectory analysis [12 BMI-GWASs from birth to 8 years and scaled gSEM GWAS results]: BETA; effect estimate, SE; standard error of the effect estimate, pvalue; significance level of the association, n; effective sample size in the analysis.
11	ALSPAC Traj_PGS	Replication in ALSPAC of PGS derived from each child BMI trajectory	A PGS was constructed for each of the four trajectories, comprising the variants present in the given trajectory weighted by the effect estimate in the GWAS were the variant showed the strongest association. Column headers are: PGS; the trajectory whose variants are used to construct the PGS, ALSPAC_variable; the dependent variable from ALSPAC where cif = Children in Focus and clinic = Measurements from health visitor records, R2; proportion of the variance in the dependent variable explained by the independent variable, beta; the regression coefficient of the independent variable, se; the standard error of the beta-estimate, n; number of individuals included in the regression analysis, pvalue; significance level (p-value) from the regression analysis.
12	MR	Mendelian Randomisation for child BMI trajectories to adult anthropometric and metabolic traits	Results of inverse variance weighted Mendelian Randomisation analysis using the SNPs in the four trajectories to anthropometic and metabolic outcomes. In each case the SNPs are weighed by the effects in a representative MoBa timepoint, except for birthweight which is weighted by two to represent the "U"-shaped effect. Analyses are then further adjusted by the effects of the SNPs on BMI in adults from Yengo et al. to identify any causal effects that migth be independent of general increase adiposity throughout life.
13	PoE MoBa	Parent-of-origin effects (PoE) in MoBa	Results from the parent-of-origin (PoE) analysis performed in up to 25,779 unrelated child-mother-father trios in the MoBa cohort. PoE was estimated by contrasting maternal-transmitted (mt) and paternal-transmitted (pt) alleles, using linear regression models adjusted for sex, birth cohort, and population structure (top 10 PCs). SNPs located within 100kb of known imprinted genes were separately analyzed for potential imprinting effects. Column headers are: SNP; rsID, A0; reference allele, A1; effect allele, PeakTimepoint; timepoint of strongest BMI association, Cohort; dataset (MoBa/gSEM), βmnt; maternally non-transmitted effect, P-valuemnt; p-value for βmnt, βmt; maternally transmitted effect, P-valuemt; p-value for βmt, βpt; paternally transmitted effect, P-valuept; p-value for βpt, Adjusted R²; variance explained, βdifference (MT - PT); difference between mt and pt effects, P-valuedifference; p-value for βdifference, CIlower; lower confidence interval bound, CIupper; upper confidence interval bound, CIwidth; confidence interval width, Model's_sample_size; number of individuals, G2G-topGene; top-ranked gene at locus, 100kb_Vicinity_Imprinted_Genes; SNP proximity (≤100kb) to imprinted genes.
14	PoE UKB	Replication in UK Biobank of parent-of-origin effects (PoE)	Results from the PoE analysis applied to up to 123,716 unrelated individuals in the UK Biobank, replicating findings from MoBa. The method follows Hofmeister et al. (2024) to infer parent-of-origin effects without direct parental genotyping, using large-scale population data to extend PoE analyses to SAC10 and adult BMI. Column headers are: rsid; rsID, CHR; chromosome, BP; base pair position (GRCh37), A0; reference allele, A1; effect allele, Locus; genomic region, Trait; phenotype (SAC10/Adult BMI), BETA_ADD; additive model effect, SE_ADD; additive model standard error, P_ADD; additive model p-value, BETA_PAT; paternally transmitted effect, SE_PAT; paternally transmitted standard error, P_PAT; paternally transmitted p-value, BETA_MAT; maternally transmitted effect, SE_MAT; maternally transmitted standard error, P_MAT; maternally transmitted p-value, P_DIFF; p-value for mt vs pt difference, MoBa/GSEM BMI increasing allele; effect allele linked to BMI in MoBa, Peak; timepoint of strongest BMI association.
15	G2G genes	624 Independent child adiposity signals: putative causal genes from G2G	The ‘GWAS to Genes’ (G2G) analysis framework was used to implicate putatively causal genes at each of the 624 childhood adiposity signals from Supplementary Data 9. Information is shown for the highest ranked gene at each locus. Column headers are: analysis; GWAS where each signal was originally identified in, signal; variant identifier as rsID, HC_gene_mapping; a flag denoting whether the highest scoring gene is supported by at least two independent concordant predictors, all_genes_2plus; all scored genes at the locus with at least two independent concordant predictors, all_genes; if former NA all genes at locus supported by at least one independent concordant predictor, top_gene; gene name for highest scoring gene at locus, chr: chromosome; start: TSS of gene; end: gene end; other high scoring genes: neighbouring genes with similar or higher scores; rank: gene rank based on score; G2G score: pipeline-assigned gene score; signals: rsID for lead SNP; eqtl: direction of eQTL effect vs GWAS effect (NA if no eQTL); pqtl: direction of pQTL effect vs GWAS effect (NA if no pQTL); pops: gene is the PoPs prioritised gene (Yes/NA); abc: proximal GWAS signal is linked to an enhancer (Yes/NA); codvars: proximal GWAS signal is linked to a coding variant or gene is highlighted by coding variant MAGMA (Yes/NA); closest_gene: is the closest gene to an GWAS signal (Yes/NA); percentile: for gene based on G2G rank (1-100); n_analyses; number of functional sources implicating this gene (max. 6).
16	Genes + Traj.	G2G genes categorised by their early life BMI trajectories	Combination of information from Supplementary Data 9, 10, and 15,
17	Pathways by Traj.	Biological pathway enrichment for Trajectory-specific genes	The high-confidence genes from Supplementary Data 16 were separated into the different growth trajectories and entered into pathway enrichment tests using gProfiler. Column headers are: Source: pathway source [GO:BP/GO:CC/GO:MF]; term_name: pathway name; term_id: pathway unique identifier; term_size: total number of genes in this pathway; and then for each of the four trajectories and across all trajectories; intersection: names of intersecting genes, intersection_Size: number of high-confidence genes in this pathway; p_value : Bonferroni adjusted p-value. There was no pathway enrichment found for genes in the birth related trajectory.
18	Clust. pathways	Clustering of enriched biological pathways	Pathways are cluster based on shared sets of intersection genes (as reported in Supplementary Data 17, and as described in the Methods). Core genes (all) refer to the set of genes that intersect with all the pathways in the pwathway group. Core genes (N-1) refers to the list of genes that intersect with all but one of the pathways in the pathway group. These analysis are based on the full set of high confidenece genes listed in Supplementary Table 15. We also performed pathway enrichement in on the genes within eahc trajectory (see Supplementary Data 16). Where there was a substancial proportion of enriched pathways in a pathway group that were also enriched in trajectory specifc anaylses, these are noted in the final six coulmns of this table.
19	Child-adult effects	624 Independent child adiposity signals: Systematic comparison of child vs adult effects	Systematic comparison of the effects child adiposity signals (from Supplementary Data 9) on body size in childhood vs. adult BMI (data from GIANT, Yengo et al.). Column headers are: analysis; GWAS where each signal was originally identified in, SNP; variant identifier as rsID, P; p-value for the association in the child adiposity discovery GWAS, discovery BETA scaled pos; effect estimate per copy of the trait increasing allele and scaled to be on the same scale as the adult BMI, SE scaled; standard error of the effect estimate scaled to be on the same scale as the adult BMI, GIANT snp; closest linked proxy to SNP to compare the effects between childhood and adulthood, GIANT rsq; if a proxy was used its R2 with SNP, GIANT bmi beta aligned discpos; effect estimate per copy of the childhood adiposity increasing allele, GIANT bmi se; standard error of the effect estimate, GIANT bmi P ; p-value for the association in adult BMI GWAS, difference; numerical difference between discovery BETA scaled pos and GIANT BMI beta aligned discpos, difference in 5%; a flag denoting whether difference is in the top 5% of the distribution of differences , t-test p; p-value for a t-test between discovery BETA scaled pos and GIANT bmi beta aligned discpos, t-test sig; a flag denoting whether t-test p is Bonferroni-significant, Classification; categorisation of temporal effects of SNP based on the comparison of effect sizes, HC gene mapping; a flag denoting whether a gene supported by at least two concordant predictors can be linked to this signal in the discovery GWAS, Top gene; gene at locus with numerically highest G2G score, All genes 2plus; all scored genes at the locus with at least two independent concordant predictors.
20	Hypomap cells	Hypothalamic cell populations enriched for expressed genes containing adiposity associated variants	Hypothalamic cell populations enriched for expressed genes containing variants associated with the childhood adiposity common factor and/or adult BMI GWAS signals, using single-nucleus RNA sequencing data from HypoMap, Tadross et al.
21	Hypomap genes	Genes specifically expressed in the 19 cell populations identified as enriched using the Childhood adiposity gSEM	Genes specifically expressed in the 19 cell populations that are enriched based on the gSEM child adiposity common factor (and not adult BMI) (see Supplementary Table 20). Also shown is the intersection of these genes that show high specificity of expression (based on being one of the top 100 most specifically expressed genes) and the genes identified from the G2G pipeline (Supplementary Table 15). Genes are only included if they were in the top 10% in one or more of the cell types.
22	SAC10 WGS	Gene burden tests for adiposity at age 10 (SAC10) in UK Biobank whole genome sequence (WGS) data	We tested genes with at least 100 carriers of rare (frequency <0.1%) variants that were either high confidence protein truncating variants (HC PTV) or damaging variants, defined as either HC PTVs or missense variants with a REVEL score >=0.7, in BOLT-LMM. Genes passing the exome-wide significance threshold of P<2.9×10-6 were looked up in the equivalent analysis for adult BMI. Column headers are: gene; Gene name, dataset; denotes the burden test was conducted using the 490k release of the WGS data in UK Biobank, variant_MAF; denotes the collapsing of variants with minor allele frequency <0.1%, variant_mask; [HC PTV or Miss. REVEL], and then for SAC10 and Adult BMI the following; Carriers; number of carriers, Beta: effect estimate, SE: standard error, P: p-value from the infinitesimal model in BOLT LMM.
23	WES Look-ups	WGS gene associations with selected obesity-related traits phenotypes	For each identified WGS gene, we performed look-ups for predefined relevant obesity-related phenotypes using whole-exome sequencing data in UK Biobank. Column headers are as in Supplementary Data 22. P-values < the multiple testing corrected threshold p<3.47E-04 are highlighted in bold

### Sheet: 1 MoBa descript
							Sample descriptives of the ALSPAC cohort
Age	N	Female (%)	Median BMI females (Q1 - Q3)	Median BMI males (Q1 - Q3)			Variable	N	%Female	Median females (Q1-Q3)	Median males (Q1-Q3)
6w	43832	0.487	15.3 (14.41 - 16.2)	15.87 (14.89 - 16.81)			bmi_birth	6512	0.486	13.29 (12.43 - 14.11)	13.36 (12.48 - 14.19)
3m	61544	0.489	16.19 (15.28 - 17.17)	16.78 (15.85 - 17.81)			bmi_cif_4m	714	0.482	16.59 (15.74 - 17.38)	17.12 (15.97 - 18.01)
6m	62276	0.491	16.9 (15.97 - 17.92)	17.31 (16.38 - 18.34)			bmi_cif_8m	940	0.472	17.66 (16.76 - 18.6)	18.04 (17.01 - 19.14)
8m	54480	0.49	17.04 (16.12 - 18.03)	17.44 (16.53 - 18.44)			bmi_cif_12m	902	0.476	17.66 (16.69 - 18.53)	17.94 (17.05 - 18.85)
1y	54396	0.49	16.7 (15.83 - 17.63)	17.12 (16.27 - 18.05)			bmi_cif_18m	854	0.479	16.86 (16.01 - 17.72)	17.24 (16.38 - 18.14)
16m	41024	0.49	16.47 (15.63 - 17.39)	16.88 (16.05 - 17.78)			bmi_cif_25m	787	0.475	16.51 (15.75 - 17.46)	16.89 (16.07 - 17.77)
2y	40783	0.49	16.3 (15.43 - 17.25)	16.54 (15.7 - 17.46)			bmi_cif_37m	806	0.478	16.38 (15.52 - 17.24)	16.53 (15.76 - 17.25)
3y	41450	0.489	15.95 (15.03 - 16.96)	16.17 (15.3 - 17.11)			bmi_cif_49m	853	0.472	16.29 (15.48 - 17.15)	16.45 (15.72 - 17.25)
5y	33449	0.49	15.43 (14.53 - 16.52)	15.5 (14.65 - 16.5)			bmi_cif_61m	779	0.476	15.88 (15.01 - 16.87)	15.82 (15.16 - 16.66)
7y	34604	0.487	15.56 (14.58 - 16.83)	15.61 (14.67 - 16.73)			bmi_7y	6463	0.492	15.92 (14.92 - 17.32)	15.7 (14.87 - 16.81)
8y	26418	0.492	15.98 (14.82 - 17.43)	15.98 (14.92 - 17.22)			bmi_8y	5435	0.499	16.75 (15.54 - 18.5)	16.47 (15.51 - 17.83)
							bmi_9y	6208	0.503	17.3 (15.77 - 19.4)	16.77 (15.6 - 18.71)
							bmi_10y	6004	0.504	17.69 (16.07 - 19.93)	17.26 (15.93 - 19.46)
							bmi_11y	5795	0.509	18.59 (16.75 - 21.13)	17.93 (16.43 - 20.47)
							bmi_12y	5463	0.51	19.32 (17.52 - 21.78)	18.74 (17.04 - 21.09)
							bmi_13y	5062	0.51	20.07 (18.26 - 22.47)	19.22 (17.65 - 21.39)
							bmi_15y	4455	0.525	21.09 (19.34 - 23.36)	20.29 (18.79 - 22.42)
							bmi_17y	3989	0.559	21.99 (20.15 - 24.64)	21.69 (19.96 - 24.27)
							fat_perc_9y	5971	0.505	25.98 (20.17 - 32.47)	17.92 (13.45 - 25.52)
							fat_perc_11y	5717	0.509	27.01 (21.33 - 34.64)	20.96 (15.44 - 29.18)
							fat_perc_13y	4991	0.512	28.75 (23.01 - 34.9)	16.5 (11.6 - 25.24)
							fat_perc_15y	4276	0.524	30.37 (25.33 - 35.91)	13.97 (9.97 - 20.74)
							fat_perc_17y	3834	0.557	32.18 (27.3 - 38.05)	15.69 (10.83 - 23.16)

### Sheet: 2 All MoBa signals
Timepoint	SNP	CHR	BP	effect_allele	other_allele	A1FREQ	BETA	SE	P
moba_bmi_b_6w	rs1171279	1	65988493	C	T	0.767496	-0.0489301	0.00789807	5.82143e-10
moba_bmi_b_6w	rs1194338	11	65261438	C	A	0.7547	-0.0509029	0.00778123	6.07995e-11
moba_bmi_b_6w	rs17145750	7	73026378	C	T	0.840137	0.0508415	0.00912443	2.51808e-08
moba_bmi_b_6w	rs5418	17	7185092	G	A	0.449608	-0.039403	0.00670494	4.18504e-09
moba_bmi_b_6w	rs74580656	2	25451789	C	T	0.786472	-0.0470879	0.00816492	8.06436e-09
moba_bmi_b_6w	rs75233715	1	221288313	T	A	0.900657	0.0616166	0.0112201	3.98281e-08
moba_bmi_b_6w	rs8035886	15	84459360	T	C	0.565311	0.0524489	0.00672209	6.07016e-15
moba_bmi_c_3m	rs10160596	11	65351364	G	A	0.733042	-0.0487736	0.00623339	5.09448e-15
moba_bmi_c_3m	rs1032296	4	145434688	T	C	0.375031	0.0364493	0.00568499	1.44095e-10
moba_bmi_c_3m	rs11022015	11	11766945	T	C	0.593094	-0.033127	0.00560698	3.459e-09
moba_bmi_c_3m	rs11044907	12	20012531	C	G	0.730111	-0.0343127	0.00623973	3.81804e-08
moba_bmi_c_3m	rs11190095	10	101201376	A	G	0.986171	0.137922	0.0233703	3.5999e-09
moba_bmi_c_3m	rs1160705	5	25128668	C	T	0.574572	0.0309887	0.00554051	2.23039e-08
moba_bmi_c_3m	rs117473235	11	26535881	T	C	0.983451	-0.118413	0.0215502	3.91318e-08
moba_bmi_c_3m	rs11889534	2	218393975	T	C	0.563163	0.0320186	0.00556803	8.90102e-09
moba_bmi_c_3m	rs11973042	7	13529463	G	A	0.847895	0.0447562	0.00774595	7.5591e-09
moba_bmi_c_3m	rs12230843	12	20105947	T	G	0.486315	0.0431993	0.00549717	3.88866e-15
moba_bmi_c_3m	rs12343333	9	109620811	T	C	0.68361	0.0349443	0.00589792	3.12594e-09
moba_bmi_c_3m	rs12454103	18	35271023	C	A	0.827381	0.0409387	0.0072558	1.67884e-08
moba_bmi_c_3m	rs13234269	7	130429186	T	A	0.494658	0.0398686	0.0054976	4.10677e-13
moba_bmi_c_3m	rs17145750	7	73026378	C	T	0.84135	0.0650411	0.00751648	5.01072e-18
moba_bmi_c_3m	rs17584168	4	149741498	T	G	0.799814	-0.0514543	0.00684371	5.54115e-14
moba_bmi_c_3m	rs1984664	17	2171197	A	C	0.62257	-0.0336581	0.00565087	2.58066e-09
moba_bmi_c_3m	rs1998200	20	57309234	A	G	0.572303	0.0333973	0.00555112	1.78443e-09
moba_bmi_c_3m	rs209404	6	83544572	T	G	0.263299	0.0405788	0.00625412	8.67961e-11
moba_bmi_c_3m	rs228816	6	39108006	G	C	0.384039	-0.0579497	0.00564223	9.54993e-25
moba_bmi_c_3m	rs2509903	2	158514510	T	C	0.1099	0.0768919	0.00885202	3.74197e-18
moba_bmi_c_3m	rs2767486	1	65991203	A	G	0.838349	-0.100297	0.00745898	3.22849e-41
moba_bmi_c_3m	rs2815764	1	72754123	A	G	0.184612	-0.0430252	0.00708455	1.25456e-09
moba_bmi_c_3m	rs2816988	1	200071345	T	G	0.550889	-0.0434244	0.00553456	4.29339e-15
moba_bmi_c_3m	rs28360623	6	39003992	C	T	0.754329	-0.0618151	0.00638654	3.7051e-22
moba_bmi_c_3m	rs28648976	12	124807433	A	G	0.873772	0.0490925	0.00826386	2.83942e-09
moba_bmi_c_3m	rs4594227	15	84497207	A	G	0.551184	0.0550356	0.00550051	1.44079e-23
moba_bmi_c_3m	rs4721112	7	1889466	T	C	0.39079	-0.0320096	0.00560814	1.14517e-08
moba_bmi_c_3m	rs4869278	5	95616462	A	C	0.303794	0.0437973	0.00596807	2.15824e-13
moba_bmi_c_3m	rs4968214	17	7477477	A	G	0.281314	-0.0379412	0.00608929	4.64045e-10
moba_bmi_c_3m	rs4975311	4	143500223	A	G	0.266251	-0.0457876	0.00620784	1.6338e-13
moba_bmi_c_3m	rs58631773	2	176195103	T	G	0.90774	0.055551	0.00951887	5.35069e-09
moba_bmi_c_3m	rs62175552	2	160937220	T	G	0.539564	0.0325208	0.00552079	3.84769e-09
moba_bmi_c_3m	rs670318	1	63727542	T	C	0.051838	0.0847825	0.012522	1.28145e-11
moba_bmi_c_3m	rs6735077	2	179381323	T	G	0.784844	0.0368977	0.00667735	3.27997e-08
moba_bmi_c_3m	rs6749422	2	25150011	C	G	0.51091	-0.0581948	0.0054777	2.30622e-26
moba_bmi_c_3m	rs6751837	2	148387381	C	T	0.707775	0.0345262	0.00603216	1.04237e-08
moba_bmi_c_3m	rs72874467	11	27981992	C	T	0.859574	-0.0437653	0.00799903	4.46673e-08
moba_bmi_c_3m	rs74676797	2	633063	G	A	0.17521	-0.0491782	0.00728965	1.5167e-11
moba_bmi_c_3m	rs75614054	9	98275789	C	T	0.882223	-0.0555418	0.00853366	7.58752e-11
moba_bmi_c_3m	rs75790195	2	158148167	T	C	0.975525	0.104801	0.0177255	3.37031e-09
moba_bmi_c_3m	rs77804065	17	43810896	C	T	0.818139	0.0402127	0.00711988	1.62372e-08
moba_bmi_c_3m	rs7967455	12	20293797	G	A	0.875498	-0.0463959	0.00828872	2.175e-08
moba_bmi_c_3m	rs9394485	6	38254520	G	A	0.984459	0.133294	0.0222111	1.95817e-09
moba_bmi_d_6m	rs10061190	5	128376600	T	C	0.882685	0.0463687	0.00835813	2.89394e-08
moba_bmi_d_6m	rs10156602	9	96345328	A	G	0.606047	-0.0341202	0.00552885	6.77345e-10
moba_bmi_d_6m	rs10160596	11	65351364	G	A	0.733007	-0.044715	0.00611781	2.69153e-13
moba_bmi_d_6m	rs10491140	17	43950976	G	T	0.823562	0.0519438	0.00704711	1.69434e-13
moba_bmi_d_6m	rs10494808	1	200089872	C	T	0.551941	-0.0493987	0.00543649	1.02282e-19
moba_bmi_d_6m	rs10499088	6	119027955	T	C	0.753137	-0.0365992	0.00628094	5.64209e-09
moba_bmi_d_6m	rs10519513	5	116840907	G	A	0.804243	-0.0449068	0.00680713	4.19469e-11
moba_bmi_d_6m	rs10743344	12	20108945	G	A	0.488409	0.0373544	0.00539873	4.54465e-12
moba_bmi_d_6m	rs10817580	9	117039222	A	G	0.731109	0.034342	0.00609051	1.71431e-08
moba_bmi_d_6m	rs10841453	12	20295896	C	A	0.876097	-0.0454302	0.00815646	2.54959e-08
moba_bmi_d_6m	rs10868561	9	89956566	G	A	0.630238	0.0334025	0.00556741	1.97738e-09
moba_bmi_d_6m	rs10872573	6	100810622	T	C	0.263582	-0.0344066	0.00622968	3.33227e-08
moba_bmi_d_6m	rs10877032	12	58270791	A	G	0.613418	-0.032681	0.00554713	3.82675e-09
moba_bmi_d_6m	rs10954754	7	84131879	G	A	0.859884	-0.0444708	0.00777519	1.0679e-08
moba_bmi_d_6m	rs11190095	10	101201376	A	G	0.986182	0.129973	0.0229519	1.48878e-08
moba_bmi_d_6m	rs1160705	5	25128668	C	T	0.5743	0.0298326	0.00544158	4.1973e-08
moba_bmi_d_6m	rs116600817	17	7458795	A	G	0.738287	0.0377708	0.00610952	6.31801e-10
moba_bmi_d_6m	rs118170811	10	102366896	G	A	0.937542	-0.0680263	0.0110631	7.79992e-10
moba_bmi_d_6m	rs11889534	2	218393975	T	C	0.563452	0.034872	0.00547694	1.92681e-10
moba_bmi_d_6m	rs11900786	2	158508271	T	C	0.108816	0.0907301	0.00870088	1.85353e-25
moba_bmi_d_6m	rs12154627	7	130422934	T	C	0.493761	0.0409486	0.0054103	3.77138e-14
moba_bmi_d_6m	rs12198480	6	84342600	C	T	0.688697	0.033591	0.00585867	9.8349e-09
moba_bmi_d_6m	rs12343333	9	109620811	T	C	0.683763	0.0336045	0.00579046	6.49756e-09
moba_bmi_d_6m	rs12587505	14	27983502	A	G	0.645121	0.0369879	0.00561396	4.4412e-11
moba_bmi_d_6m	rs13158163	5	95626870	C	T	0.696727	-0.0541836	0.00586479	2.49287e-20
moba_bmi_d_6m	rs134666	22	29495254	G	A	0.298081	0.0323551	0.00589813	4.11936e-08
moba_bmi_d_6m	rs145775785	12	65902265	C	T	0.98239	-0.128048	0.0204771	4.02041e-10
moba_bmi_d_6m	rs1473222	4	143488095	G	A	0.276601	-0.0334379	0.00602381	2.84119e-08
moba_bmi_d_6m	rs150390634	16	66723392	G	A	0.989224	-0.157055	0.0260687	1.69477e-09
moba_bmi_d_6m	rs1514177	1	74991402	C	G	0.420126	0.0341514	0.00546035	3.98933e-10
moba_bmi_d_6m	rs1670262	15	99597353	A	G	0.286274	0.0410806	0.00597	5.93608e-12
moba_bmi_d_6m	rs17127776	1	66077805	A	G	0.839679	-0.0760915	0.0073764	5.99515e-25
moba_bmi_d_6m	rs17287315	5	141827033	G	A	0.904326	0.0522287	0.00917831	1.26701e-08
moba_bmi_d_6m	rs17777059	16	81528953	A	G	0.766138	-0.0388335	0.00634578	9.38275e-10
moba_bmi_d_6m	rs179269	6	39102619	A	G	0.373372	-0.0652703	0.00557467	1.15478e-31
moba_bmi_d_6m	rs1998200	20	57309234	A	G	0.572638	0.0305616	0.00545003	2.0514e-08
moba_bmi_d_6m	rs2012704	2	28184766	T	A	0.526608	0.0324625	0.0054256	2.18796e-09
moba_bmi_d_6m	rs2033237	5	50596784	T	C	0.711059	-0.0341998	0.00594297	8.6818e-09
moba_bmi_d_6m	rs209421	6	83523684	G	T	0.262646	0.0551998	0.0061407	2.49115e-19
moba_bmi_d_6m	rs2272368	12	124811855	A	G	0.857228	0.0501464	0.00771368	7.97995e-11
moba_bmi_d_6m	rs2378662	9	86707289	G	A	0.453444	-0.0383058	0.00543423	1.80219e-12
moba_bmi_d_6m	rs2442729	6	31319226	C	T	0.848264	-0.050874	0.00755433	1.64589e-11
moba_bmi_d_6m	rs2731602	12	19955649	A	G	0.346095	0.0317095	0.00567591	2.31446e-08
moba_bmi_d_6m	rs2767486	1	65991203	A	G	0.838491	-0.119799	0.00733969	6.87227e-60
moba_bmi_d_6m	rs2777939	20	62243810	C	T	0.11796	-0.045698	0.0083292	4.10025e-08
moba_bmi_d_6m	rs2787351	9	117127034	C	G	0.226298	-0.0381265	0.00646827	3.76071e-09
moba_bmi_d_6m	rs28360623	6	39003992	C	T	0.753931	-0.0651178	0.00628114	3.49623e-25
moba_bmi_d_6m	rs28544066	4	149778462	C	T	0.817708	-0.0546928	0.00693623	3.1434e-15
moba_bmi_d_6m	rs2933157	11	29229471	A	G	0.370291	-0.03359	0.00556908	1.62431e-09
moba_bmi_d_6m	rs3017095	11	62178624	G	A	0.66646	0.0394615	0.00572969	5.68984e-12
moba_bmi_d_6m	rs31196	5	158300798	C	A	0.427957	-0.0306673	0.00544573	1.78715e-08
moba_bmi_d_6m	rs34133162	16	89780672	G	A	0.817498	-0.0392285	0.00697541	1.8678e-08
moba_bmi_d_6m	rs34136796	3	50337032	C	A	0.604096	-0.0312349	0.00552586	1.58128e-08
moba_bmi_d_6m	rs35493868	7	73039406	C	G	0.797643	0.0655458	0.00672079	1.79639e-22
moba_bmi_d_6m	rs35628463	2	653581	G	A	0.833704	0.0545197	0.0072562	5.75572e-14
moba_bmi_d_6m	rs3786915	19	33987424	T	G	0.678516	-0.0326354	0.00577813	1.62233e-08
moba_bmi_d_6m	rs3796031	2	218712918	C	T	0.607014	-0.0313129	0.00554767	1.65814e-08
moba_bmi_d_6m	rs4396355	12	133058288	T	G	0.896042	-0.0498141	0.00885298	1.83565e-08
moba_bmi_d_6m	rs444654	11	27705905	T	G	0.208404	-0.0381748	0.00659876	7.24486e-09
moba_bmi_d_6m	rs4594227	15	84497207	A	G	0.551125	0.0523569	0.0054007	3.18346e-22
moba_bmi_d_6m	rs467022	5	55805639	C	T	0.278505	0.0327753	0.00600812	4.89294e-08
moba_bmi_d_6m	rs4711532	6	38265136	A	T	0.987618	0.145378	0.024414	2.60513e-09
moba_bmi_d_6m	rs4721112	7	1889466	T	C	0.390707	-0.0302795	0.00550831	3.86189e-08
moba_bmi_d_6m	rs4835637	4	145439027	A	G	0.411084	0.042239	0.00547073	1.15505e-14
moba_bmi_d_6m	rs4869143	5	95880553	A	G	0.375519	0.03199	0.00553805	7.6315e-09
moba_bmi_d_6m	rs4969072	17	71135799	G	A	0.622209	0.0306449	0.00554462	3.25852e-08
moba_bmi_d_6m	rs57250041	2	191508220	T	A	0.888039	0.0469099	0.00858364	4.62818e-08
moba_bmi_d_6m	rs58879558	17	44095467	T	C	0.811815	0.0553317	0.00688009	8.81658e-16
moba_bmi_d_6m	rs59137532	2	160891552	A	C	0.972255	0.0998345	0.0164002	1.14773e-09
moba_bmi_d_6m	rs6058077	20	33140999	G	A	0.163472	-0.0422803	0.00728128	6.37133e-09
moba_bmi_d_6m	rs6058949	20	31486559	T	C	0.558548	-0.0333718	0.00543764	8.40001e-10
moba_bmi_d_6m	rs61023343	5	63966957	A	C	0.358758	-0.0363555	0.00564066	1.15409e-10
moba_bmi_d_6m	rs62175552	2	160937220	T	G	0.539549	0.034307	0.00542446	2.54056e-10
moba_bmi_d_6m	rs62425398	6	166416028	C	A	0.893194	-0.0508314	0.00878681	7.2527e-09
moba_bmi_d_6m	rs6493361	15	49615952	G	C	0.331974	0.0429119	0.00571415	5.92379e-14
moba_bmi_d_6m	rs6693754	1	163139984	C	T	0.418393	0.0300457	0.00548166	4.22591e-08
moba_bmi_d_6m	rs670318	1	63727542	T	C	0.0519503	0.0961346	0.0123129	5.82774e-15
moba_bmi_d_6m	rs6749422	2	25150011	C	G	0.510773	-0.0666579	0.00538481	3.40095e-35
moba_bmi_d_6m	rs6751837	2	148387381	C	T	0.707666	0.0403627	0.00592912	9.92887e-12
moba_bmi_d_6m	rs6804842	3	25106437	A	G	0.4281	-0.0299797	0.00543088	3.38563e-08
moba_bmi_d_6m	rs7020491	9	128144477	C	T	0.560121	0.0309709	0.00541298	1.05521e-08
moba_bmi_d_6m	rs7107575	11	122845406	T	C	0.406201	-0.0316746	0.00549484	8.19351e-09
moba_bmi_d_6m	rs7287939	22	41396353	T	C	0.909894	0.0529453	0.00940529	1.8093e-08
moba_bmi_d_6m	rs7305424	12	118399491	A	T	0.621896	-0.030497	0.00556954	4.35833e-08
moba_bmi_d_6m	rs7307053	12	124494540	C	T	0.68693	-0.0377204	0.00578616	7.07457e-11
moba_bmi_d_6m	rs7407453	18	23313349	A	T	0.618948	-0.0330977	0.00553896	2.29483e-09
moba_bmi_d_6m	rs74082072	1	65970925	T	C	0.904405	-0.0506919	0.00918978	3.46577e-08
moba_bmi_d_6m	rs7531118	1	72837239	T	C	0.470205	-0.0380579	0.00541522	2.09604e-12
moba_bmi_d_6m	rs75614054	9	98275789	C	T	0.88199	-0.06139	0.00837263	2.2636e-13
moba_bmi_d_6m	rs75876534	14	60075360	C	G	0.901062	0.0531471	0.00899419	3.44088e-09
moba_bmi_d_6m	rs78434457	16	67061184	G	C	0.779373	-0.0442021	0.0065778	1.81844e-11
moba_bmi_d_6m	rs7927865	11	12853841	G	A	0.289183	0.0472043	0.0059514	2.16272e-15
moba_bmi_d_6m	rs809345	6	154303184	G	T	0.264176	-0.0399362	0.00612828	7.18621e-11
moba_bmi_d_6m	rs8117463	20	17231063	G	A	0.659144	0.0319459	0.00570011	2.08934e-08
moba_bmi_d_6m	rs862346	6	152016369	A	T	0.567606	0.0317386	0.00544244	5.48719e-09
moba_bmi_d_6m	rs9357851	6	55097163	T	C	0.768601	0.042428	0.00639127	3.1703e-11
moba_bmi_d_6m	rs942861	1	65798843	G	A	0.367043	0.0354477	0.00562137	2.86563e-10
moba_bmi_d_6m	rs957875	2	179384417	T	C	0.785419	0.0393432	0.0065643	2.05362e-09
moba_bmi_d_6m	rs9893527	17	2164210	A	C	0.622079	-0.0358873	0.00554356	9.56313e-11
moba_bmi_d_6m	rs9894621	17	12000584	A	G	0.445575	0.0373668	0.00541305	5.08862e-12
moba_bmi_e_8m	rs10156602	9	96345328	A	G	0.60688	-0.0381436	0.00587464	8.41783e-11
moba_bmi_e_8m	rs10160596	11	65351364	G	A	0.731802	-0.0374072	0.0064967	8.51746e-09
moba_bmi_e_8m	rs10240765	7	13059992	G	A	0.754883	0.0384177	0.00663325	6.96851e-09
moba_bmi_e_8m	rs10491140	17	43950976	G	T	0.82281	0.0456062	0.00747499	1.05298e-09
moba_bmi_e_8m	rs11030616	11	29236130	A	T	0.763007	-0.0387664	0.00674455	9.04087e-09
moba_bmi_e_8m	rs11101962	1	110014187	A	T	0.310807	0.0340463	0.0062127	4.2505e-08
moba_bmi_e_8m	rs116600817	17	7458795	A	G	0.738375	0.048322	0.00649416	1.00046e-13
moba_bmi_e_8m	rs11676272	2	25141538	A	G	0.513243	-0.0692076	0.00572642	1.25748e-33
moba_bmi_e_8m	rs11900786	2	158508271	T	C	0.108471	0.0849036	0.00926719	5.10623e-20
moba_bmi_e_8m	rs11964854	6	39018493	A	C	0.732318	-0.0667359	0.00654064	1.91734e-24
moba_bmi_e_8m	rs12154627	7	130422934	T	C	0.493062	0.0368838	0.00577099	1.64536e-10
moba_bmi_e_8m	rs1293936	6	152017691	T	G	0.553208	0.0337027	0.00577552	5.36476e-09
moba_bmi_e_8m	rs13158163	5	95626870	C	T	0.696515	-0.0641759	0.00623259	7.28115e-25
moba_bmi_e_8m	rs13339044	16	77687685	C	A	0.981693	0.117967	0.0213709	3.3907e-08
moba_bmi_e_8m	rs134666	22	29495254	G	A	0.298511	0.0369927	0.0062732	3.70305e-09
moba_bmi_e_8m	rs1423530	5	64067078	C	A	0.679013	0.0452881	0.00620439	2.89135e-13
moba_bmi_e_8m	rs145775785	12	65902265	C	T	0.982601	-0.129444	0.0219144	3.48787e-09
moba_bmi_e_8m	rs1514177	1	74991402	C	G	0.419896	0.0421813	0.00580811	3.80014e-13
moba_bmi_e_8m	rs1670262	15	99597353	A	G	0.286292	0.0447357	0.0063522	1.88756e-12
moba_bmi_e_8m	rs17341381	5	116838191	G	A	0.803836	-0.0441747	0.00721615	9.26105e-10
moba_bmi_e_8m	rs174534	11	61549458	A	G	0.647886	-0.0346683	0.00600256	7.66885e-09
moba_bmi_e_8m	rs179269	6	39102619	A	G	0.37488	-0.0650073	0.00591658	4.39845e-28
moba_bmi_e_8m	rs1923782	9	89959135	C	T	0.630021	0.0326779	0.00592412	3.46649e-08
moba_bmi_e_8m	rs2012704	2	28184766	T	A	0.526742	0.0336758	0.00576943	5.31716e-09
moba_bmi_e_8m	rs2051821	17	46143515	T	C	0.792339	0.0402242	0.00703255	1.06701e-08
moba_bmi_e_8m	rs209421	6	83523684	G	T	0.262432	0.0491217	0.00652535	5.15941e-14
moba_bmi_e_8m	rs216197	17	2201944	A	G	0.376596	0.0325464	0.0059088	3.62669e-08
moba_bmi_e_8m	rs2209706	1	65931251	T	C	0.353678	-0.0779883	0.00600809	1.57725e-38
moba_bmi_e_8m	rs2248162	6	29915061	T	C	0.327361	0.0412341	0.00612129	1.62592e-11
moba_bmi_e_8m	rs226064	1	44804161	A	G	0.350933	0.0332039	0.00603497	3.7569e-08
moba_bmi_e_8m	rs2268647	6	39043178	C	T	0.500443	-0.0449073	0.0057566	6.14045e-15
moba_bmi_e_8m	rs2272368	12	124811855	A	G	0.85775	0.0522855	0.00821888	1.99632e-10
moba_bmi_e_8m	rs2359006	12	51314760	A	C	0.316578	-0.0353305	0.00616979	1.02598e-08
moba_bmi_e_8m	rs2378662	9	86707289	G	A	0.453991	-0.036729	0.00578266	2.13108e-10
moba_bmi_e_8m	rs2735154	7	38376797	G	C	0.770282	0.0377994	0.00688843	4.07934e-08
moba_bmi_e_8m	rs2737670	1	200071286	G	A	0.550665	-0.0451007	0.00578725	6.53732e-15
moba_bmi_e_8m	rs2767486	1	65991203	A	G	0.838416	-0.118144	0.00779949	7.85778e-52
moba_bmi_e_8m	rs2815764	1	72754123	A	G	0.184415	-0.0493646	0.00741294	2.75233e-11
moba_bmi_e_8m	rs282096	6	154263279	T	C	0.349824	-0.0335276	0.0059866	2.13816e-08
moba_bmi_e_8m	rs28457693	9	98217348	A	G	0.870115	-0.0602953	0.00853242	1.58782e-12
moba_bmi_e_8m	rs3017095	11	62178624	G	A	0.667949	0.0434331	0.00610672	1.14078e-12
moba_bmi_e_8m	rs34093408	10	102156571	T	C	0.928648	-0.0637271	0.0110884	9.07423e-09
moba_bmi_e_8m	rs35493868	7	73039406	C	G	0.798047	0.0599651	0.00715463	5.2348e-17
moba_bmi_e_8m	rs35628463	2	653581	G	A	0.833601	0.050562	0.00772077	5.79963e-11
moba_bmi_e_8m	rs4594227	15	84497207	A	G	0.551589	0.0514291	0.00574256	3.37287e-19
moba_bmi_e_8m	rs4762908	12	20108215	G	C	0.481634	0.0315344	0.00574692	4.08395e-08
moba_bmi_e_8m	rs4922793	11	27729505	A	G	0.790344	0.0437534	0.00699905	4.06977e-10
moba_bmi_e_8m	rs57566934	14	101135876	C	T	0.922002	0.0606648	0.0106521	1.23302e-08
moba_bmi_e_8m	rs6058077	20	33140999	G	A	0.162996	-0.0422262	0.00773877	4.85747e-08
moba_bmi_e_8m	rs61974201	14	27954477	T	C	0.651635	0.040435	0.00599473	1.52933e-11
moba_bmi_e_8m	rs62062567	16	75445238	G	T	0.428138	-0.0327214	0.00579939	1.67884e-08
moba_bmi_e_8m	rs62175559	2	160955833	G	A	0.539628	0.0379134	0.00575721	4.53733e-11
moba_bmi_e_8m	rs62271373	3	150066540	T	A	0.951329	0.077488	0.0133082	5.79482e-09
moba_bmi_e_8m	rs62416825	6	55130795	A	T	0.768933	0.0431363	0.00680019	2.2475e-10
moba_bmi_e_8m	rs62425398	6	166416028	C	A	0.893026	-0.0528449	0.00934451	1.55679e-08
moba_bmi_e_8m	rs6493361	15	49615952	G	C	0.331397	0.0349639	0.00607963	8.87258e-09
moba_bmi_e_8m	rs670318	1	63727542	T	C	0.0517912	0.104022	0.0130985	1.99756e-15
moba_bmi_e_8m	rs6767671	3	25106760	G	T	0.433505	-0.0315283	0.00577196	4.69959e-08
moba_bmi_e_8m	rs7020491	9	128144477	C	T	0.559428	0.0336357	0.00575746	5.15454e-09
moba_bmi_e_8m	rs7116989	11	12856087	G	A	0.28937	0.0436086	0.00632696	5.48151e-12
moba_bmi_e_8m	rs72731580	4	145412105	C	T	0.721311	-0.0396601	0.00639834	5.7002e-10
moba_bmi_e_8m	rs76555405	16	67251378	C	T	0.962959	-0.105814	0.0151912	3.27341e-12
moba_bmi_e_8m	rs7749433	6	100674799	C	A	0.242877	0.0391919	0.00671805	5.41726e-09
moba_bmi_e_8m	rs7764413	6	31242082	T	C	0.465034	0.0398169	0.00574648	4.24033e-12
moba_bmi_e_8m	rs7768953	6	39136110	C	T	0.960777	-0.089223	0.0148406	1.83168e-09
moba_bmi_e_8m	rs77783553	14	100574191	C	T	0.976134	0.119	0.0187391	2.14813e-10
moba_bmi_e_8m	rs79172804	17	43828764	G	A	0.851766	0.0554037	0.00810147	7.99098e-12
moba_bmi_e_8m	rs79225222	1	214678564	T	C	0.931935	0.0661619	0.0114174	6.83959e-09
moba_bmi_e_8m	rs8103728	19	33900257	C	G	0.338128	-0.0351144	0.00604346	6.23563e-09
moba_bmi_e_8m	rs8117463	20	17231063	G	A	0.659297	0.038265	0.0060514	2.55971e-10
moba_bmi_e_8m	rs853849	20	31439355	A	G	0.436688	0.037698	0.00579097	7.52662e-11
moba_bmi_e_8m	rs9394485	6	38254520	G	A	0.984286	0.127322	0.0230967	3.53655e-08
moba_bmi_e_8m	rs9860851	3	168919295	G	A	0.907643	-0.0546627	0.00988061	3.16024e-08
moba_bmi_f_1y	rs10251787	7	126842035	T	C	0.732138	-0.0357046	0.00647379	3.48281e-08
moba_bmi_f_1y	rs1044531	9	117098650	C	T	0.0982006	-0.0642555	0.00966371	2.94781e-11
moba_bmi_f_1y	rs1046011	1	65898996	C	T	0.681331	0.0872824	0.0061624	1.53674e-45
moba_bmi_f_1y	rs10494808	1	200089872	C	T	0.551453	-0.0435617	0.00577092	4.40352e-14
moba_bmi_f_1y	rs10494981	1	214721975	C	G	0.923019	0.0628449	0.0107898	5.72954e-09
moba_bmi_f_1y	rs10747592	12	51182122	C	T	0.307788	-0.0380484	0.00620832	8.86482e-10
moba_bmi_f_1y	rs10821143	9	96263813	G	C	0.627885	-0.0451981	0.00589986	1.84672e-14
moba_bmi_f_1y	rs11030616	11	29236130	A	T	0.762832	-0.037115	0.00674466	3.73654e-08
moba_bmi_f_1y	rs116600817	17	7458795	A	G	0.738223	0.0420546	0.00649298	9.36052e-11
moba_bmi_f_1y	rs11900786	2	158508271	T	C	0.108489	0.0757863	0.00926871	2.92012e-16
moba_bmi_f_1y	rs11964854	6	39018493	A	C	0.732352	-0.0648136	0.00653966	3.73422e-23
moba_bmi_f_1y	rs12490258	3	172064494	T	C	0.316998	0.0347052	0.00617773	1.93419e-08
moba_bmi_f_1y	rs13165926	5	64039871	A	C	0.773077	0.0463602	0.00685872	1.38644e-11
moba_bmi_f_1y	rs145775785	12	65902265	C	T	0.982575	-0.135077	0.021911	7.05684e-10
moba_bmi_f_1y	rs156349	20	1838222	C	A	0.636703	0.0347966	0.0059582	5.21639e-09
moba_bmi_f_1y	rs1670262	15	99597353	A	G	0.286307	0.0398409	0.00634905	3.4943e-10
moba_bmi_f_1y	rs17309874	11	27667236	G	A	0.72852	-0.0412368	0.00644181	1.53936e-10
moba_bmi_f_1y	rs174530	11	61546592	A	G	0.613173	-0.0405488	0.00588167	5.42001e-12
moba_bmi_f_1y	rs176778	14	77885663	G	A	0.442068	0.0316571	0.00579578	4.70576e-08
moba_bmi_f_1y	rs17777059	16	81528953	A	G	0.766025	-0.0377472	0.00675088	2.25175e-08
moba_bmi_f_1y	rs209421	6	83523684	G	T	0.262298	0.0436937	0.00652392	2.1208e-11
moba_bmi_f_1y	rs216197	17	2201944	A	G	0.376386	0.0333459	0.00591067	1.6843e-08
moba_bmi_f_1y	rs2268647	6	39043178	C	T	0.500314	-0.0478145	0.00575352	9.53016e-17
moba_bmi_f_1y	rs2378662	9	86707289	G	A	0.453968	-0.0342345	0.00578419	3.24631e-09
moba_bmi_f_1y	rs2764261	6	108927842	A	G	0.372987	-0.0350181	0.00595009	3.9732e-09
moba_bmi_f_1y	rs28648976	12	124807433	A	G	0.874214	0.0513995	0.00864771	2.78631e-09
moba_bmi_f_1y	rs300132	6	166417218	G	C	0.373973	0.0339292	0.00593623	1.09313e-08
moba_bmi_f_1y	rs3017099	11	62175433	A	T	0.667494	0.0368402	0.00610208	1.56686e-09
moba_bmi_f_1y	rs34020954	1	72742387	C	T	0.810725	0.0505174	0.00734049	5.90065e-12
moba_bmi_f_1y	rs35368205	7	73017657	C	T	0.802568	0.0429693	0.00721922	2.64783e-09
moba_bmi_f_1y	rs35971550	1	66036614	G	C	0.97524	-0.116402	0.0184576	2.85555e-10
moba_bmi_f_1y	rs4575361	12	124410529	A	T	0.690625	-0.0349894	0.00617523	1.461e-08
moba_bmi_f_1y	rs458036	5	55816081	A	C	0.259883	0.0377722	0.00652812	7.20527e-09
moba_bmi_f_1y	rs4594227	15	84497207	A	G	0.551622	0.0398918	0.00574268	3.74369e-12
moba_bmi_f_1y	rs4650277	1	74993721	A	G	0.435709	0.040673	0.00578331	2.02395e-12
moba_bmi_f_1y	rs4869277	5	95615651	T	G	0.303781	0.0614881	0.00623419	6.02005e-23
moba_bmi_f_1y	rs61974201	14	27954477	T	C	0.651548	0.0398286	0.00599886	3.15065e-11
moba_bmi_f_1y	rs62104180	2	466003	G	A	0.966068	0.0893577	0.0158973	1.89907e-08
moba_bmi_f_1y	rs670318	1	63727542	T	C	0.0518791	0.0969145	0.0130922	1.3369e-13
moba_bmi_f_1y	rs6752378	2	25150116	C	A	0.511003	-0.0730692	0.00572966	3.00677e-37
moba_bmi_f_1y	rs6752706	2	629831	T	C	0.168433	-0.0553822	0.00768923	5.90881e-13
moba_bmi_f_1y	rs6769442	3	171565463	G	A	0.763557	0.0382568	0.00680275	1.86883e-08
moba_bmi_f_1y	rs7116989	11	12856087	G	A	0.289129	0.046476	0.00632998	2.10087e-13
moba_bmi_f_1y	rs7250869	19	33887405	T	C	0.319756	-0.0381509	0.00614865	5.47823e-10
moba_bmi_f_1y	rs75098903	3	39320644	C	T	0.975643	0.101677	0.0185945	4.548e-08
moba_bmi_f_1y	rs75614054	9	98275789	C	T	0.88223	-0.0630576	0.0089153	1.5167e-12
moba_bmi_f_1y	rs77439332	2	161208194	C	T	0.873632	0.0546253	0.00867662	3.06034e-10
moba_bmi_f_1y	rs775725	3	77641929	C	T	0.42614	0.0349483	0.00581764	1.8863e-09
moba_bmi_f_1y	rs8041781	15	49590114	T	C	0.726536	-0.036493	0.00641802	1.30029e-08
moba_bmi_f_1y	rs8117463	20	17231063	G	A	0.659486	0.0382167	0.00605471	2.75645e-10
moba_bmi_f_1y	rs853849	20	31439355	A	G	0.436654	0.0366813	0.00579072	2.38106e-10
moba_bmi_f_1y	rs926592	6	32305658	C	A	0.772344	-0.0444356	0.00684731	8.61192e-11
moba_bmi_f_1y	rs942861	1	65798843	G	A	0.367237	0.0366662	0.00598098	8.76234e-10
moba_bmi_f_1y	rs9661614	1	110021837	T	C	0.68498	-0.0352175	0.00619209	1.28911e-08
moba_bmi_f_1y	rs9860851	3	168919295	G	A	0.907769	-0.0555353	0.0098871	1.94366e-08
moba_bmi_g_16m	rs10520573	15	84591575	A	G	0.514717	0.0393965	0.00667921	3.67096e-09
moba_bmi_g_16m	rs10992792	9	96352243	T	A	0.623448	-0.0493663	0.00691075	9.10542e-13
moba_bmi_g_16m	rs11209948	1	72811904	G	T	0.405091	-0.0433789	0.00681453	1.94469e-10
moba_bmi_g_16m	rs11900786	2	158508271	T	C	0.107868	0.0591447	0.0108492	4.99367e-08
moba_bmi_g_16m	rs11964854	6	39018493	A	C	0.731213	-0.0545647	0.00762323	8.2054e-13
moba_bmi_g_16m	rs1371753	11	12853703	G	A	0.386362	0.0403973	0.00689667	4.69862e-09
moba_bmi_g_16m	rs151088306	12	65869436	A	C	0.982627	-0.156341	0.0256548	1.10106e-09
moba_bmi_g_16m	rs17127832	1	66096925	T	C	0.832354	-0.0631063	0.00896738	1.95975e-12
moba_bmi_g_16m	rs174530	11	61546592	A	G	0.612729	-0.0385534	0.00687624	2.06148e-08
moba_bmi_g_16m	rs179269	6	39102619	A	G	0.375083	-0.0457059	0.00690177	3.5359e-11
moba_bmi_g_16m	rs2031626	1	157059785	A	C	0.539718	0.0380103	0.00675415	1.82621e-08
moba_bmi_g_16m	rs2355595	8	64780939	C	T	0.635727	-0.0420903	0.006965	1.51165e-09
moba_bmi_g_16m	rs2378662	9	86707289	G	A	0.455093	-0.0405167	0.00675768	2.02675e-09
moba_bmi_g_16m	rs2767486	1	65991203	A	G	0.838716	-0.0954927	0.00910792	1.01695e-25
moba_bmi_g_16m	rs2958542	11	62181882	C	T	0.639363	0.0396728	0.0070142	1.54878e-08
moba_bmi_g_16m	rs3790806	1	200087926	C	T	0.540872	-0.0463117	0.00671767	5.42375e-12
moba_bmi_g_16m	rs4869278	5	95616462	A	C	0.303904	0.0532509	0.0072761	2.50553e-13
moba_bmi_g_16m	rs4968054	16	89690079	C	T	0.895249	-0.0616916	0.0109858	1.95912e-08
moba_bmi_g_16m	rs55865721	19	33832399	G	A	0.941899	0.0795635	0.0144318	3.52614e-08
moba_bmi_g_16m	rs6119946	20	31329704	G	A	0.567689	0.0380441	0.00676796	1.89636e-08
moba_bmi_g_16m	rs67554133	6	25866232	T	A	0.922519	-0.0803224	0.0125417	1.50907e-10
moba_bmi_g_16m	rs7591460	2	25103967	A	C	0.583832	-0.0689464	0.00678724	3.04509e-24
moba_bmi_g_16m	rs889399	16	69556583	C	G	0.554522	0.0387481	0.00671797	8.03008e-09
moba_bmi_h_2y	rs10156602	9	96345328	A	G	0.608255	-0.0431268	0.00691995	4.5978e-10
moba_bmi_h_2y	rs11209948	1	72811904	G	T	0.4048	-0.0375022	0.00686202	4.62424e-08
moba_bmi_h_2y	rs151088306	12	65869436	A	C	0.982692	-0.14774	0.0259299	1.21462e-08
moba_bmi_h_2y	rs179269	6	39102619	A	G	0.374723	-0.0428111	0.00694829	7.21141e-10
moba_bmi_h_2y	rs2378662	9	86707289	G	A	0.455078	-0.0417891	0.00680642	8.2697e-10
moba_bmi_h_2y	rs2767486	1	65991203	A	G	0.838635	-0.0748942	0.009166	3.06196e-16
moba_bmi_h_2y	rs2933170	11	29135383	A	G	0.735582	0.0445288	0.00767154	6.45907e-09
moba_bmi_h_2y	rs35414122	16	89742979	A	G	0.877645	-0.0580761	0.0102745	1.58187e-08
moba_bmi_h_2y	rs41301283	1	110049457	G	A	0.935962	-0.0764461	0.0137746	2.86042e-08
moba_bmi_h_2y	rs4650277	1	74993721	A	G	0.435866	0.0369913	0.00678459	4.9737e-08
moba_bmi_h_2y	rs4869278	5	95616462	A	C	0.303857	0.0481811	0.00733725	5.14636e-11
moba_bmi_h_2y	rs62104180	2	466003	G	A	0.965706	0.103465	0.0186221	2.75962e-08
moba_bmi_h_2y	rs663533	1	113128804	G	C	0.452895	-0.0371295	0.00679641	4.67864e-08
moba_bmi_h_2y	rs7591460	2	25103967	A	C	0.583965	-0.0744792	0.00684456	1.41189e-27
moba_bmi_h_2y	rs7750764	6	100722593	C	T	0.870414	-0.0548375	0.0100482	4.83103e-08
moba_bmi_i_3y	rs10156602	9	96345328	A	G	0.608368	-0.0388524	0.00693198	2.08487e-08
moba_bmi_i_3y	rs10835484	11	29138714	T	C	0.736195	0.0419719	0.00769093	4.8337e-08
moba_bmi_i_3y	rs11676272	2	25141538	A	G	0.513318	-0.0647973	0.00673506	6.5268e-22
moba_bmi_i_3y	rs151088306	12	65869436	A	C	0.982475	-0.15345	0.0257848	2.6622e-09
moba_bmi_i_3y	rs1837269	5	95859144	C	T	0.412722	0.0428624	0.00682635	3.4084e-10
moba_bmi_i_3y	rs2767486	1	65991203	A	G	0.838262	-0.0626687	0.00916005	7.8361e-12
moba_bmi_i_3y	rs34874247	1	72744950	C	G	0.811161	0.0501796	0.00862514	5.9617e-09
moba_bmi_i_3y	rs61888800	11	27722278	G	T	0.727679	-0.0423975	0.00756124	2.05599e-08
moba_bmi_i_3y	rs633715	1	177852580	T	C	0.765486	-0.0521275	0.00794557	5.3592e-11
moba_bmi_i_3y	rs76111507	2	455477	C	T	0.977034	0.134546	0.0225588	2.45782e-09
moba_bmi_i_3y	rs9266043	6	31318630	A	G	0.324178	0.0441009	0.00719813	8.97078e-10
moba_bmi_i_3y	rs9374040	6	108997435	G	A	0.282168	-0.0412148	0.00755708	4.93049e-08
moba_bmi_j_5y	rs10185143	2	25150758	T	C	0.506106	-0.0699091	0.0074732	8.3888e-21
moba_bmi_j_5y	rs10938398	4	45186139	G	A	0.583458	-0.0438312	0.00760082	8.0863e-09
moba_bmi_j_5y	rs34579341	1	72745962	A	G	0.809522	0.0552138	0.00949977	6.16865e-09
moba_bmi_j_5y	rs36055936	1	177816796	G	T	0.776649	-0.0671534	0.00897576	7.34007e-14
moba_bmi_j_5y	rs4279921	10	2668468	T	C	0.474886	0.0434965	0.00750177	6.70471e-09
moba_bmi_j_5y	rs62104180	2	466003	G	A	0.965972	0.12979	0.0207282	3.81276e-10
moba_bmi_j_5y	rs6604867	1	74992278	T	C	0.4356	0.0509776	0.00750625	1.11096e-11
moba_bmi_j_5y	rs7132908	12	50263148	G	A	0.596642	-0.0488668	0.00763062	1.51325e-10
moba_bmi_j_5y	rs76555405	16	67251378	C	T	0.962933	-0.111662	0.0198547	1.86612e-08
moba_bmi_k_7y	rs10938398	4	45186139	G	A	0.583962	-0.0469204	0.0074582	3.15174e-10
moba_bmi_k_7y	rs11676272	2	25141538	A	G	0.512214	-0.0653969	0.00731829	4.03181e-19
moba_bmi_k_7y	rs12748679	1	72644585	T	C	0.798753	0.0572992	0.00916637	4.07774e-10
moba_bmi_k_7y	rs1320336	2	650012	G	A	0.83136	0.0811915	0.00981644	1.32862e-16
moba_bmi_k_7y	rs1336242	6	101199634	C	T	0.534555	0.042623	0.00735247	6.74714e-09
moba_bmi_k_7y	rs1519480	11	27675712	C	T	0.332806	0.0452459	0.00775809	5.47381e-09
moba_bmi_k_7y	rs17782313	18	57851097	T	C	0.743153	-0.0561888	0.00837823	1.99297e-11
moba_bmi_k_7y	rs1795443	3	77739718	A	G	0.255053	0.0463364	0.00845379	4.226e-08
moba_bmi_k_7y	rs2076308	6	50791640	G	C	0.811862	-0.0604182	0.00936744	1.11993e-10
moba_bmi_k_7y	rs4650277	1	74993721	A	G	0.436214	0.0612008	0.00739459	1.26911e-16
moba_bmi_k_7y	rs506589	1	177894287	T	C	0.771626	-0.0829975	0.00873274	2.01651e-21
moba_bmi_k_7y	rs62033413	16	53830055	C	G	0.582839	-0.0595501	0.0074234	1.04088e-15
moba_bmi_k_7y	rs62104180	2	466003	G	A	0.966186	0.135467	0.020373	2.94374e-11
moba_bmi_k_7y	rs7132908	12	50263148	G	A	0.594894	-0.0594758	0.00746665	1.64513e-15
moba_bmi_k_7y	rs77226405	18	58077260	C	A	0.96798	0.129907	0.0208	4.22435e-10
moba_bmi_k_7y	rs78425303	3	141300386	G	C	0.943207	-0.086603	0.0157763	4.032e-08
moba_bmi_l_8y	rs10192350	2	652607	T	C	0.831075	0.0707201	0.0112262	2.98518e-10
moba_bmi_l_8y	rs11676272	2	25141538	A	G	0.515509	-0.0732357	0.00838628	2.48428e-18
moba_bmi_l_8y	rs13196561	6	100760170	C	A	0.795538	-0.0601696	0.0104543	8.63794e-09
moba_bmi_l_8y	rs17309874	11	27667236	G	A	0.727741	-0.0566805	0.00941739	1.75813e-09
moba_bmi_l_8y	rs35626515	16	28649651	C	A	0.590807	-0.0506279	0.00855214	3.22107e-09
moba_bmi_l_8y	rs36075373	1	72636749	A	T	0.79778	0.0606414	0.0104846	7.29978e-09
moba_bmi_l_8y	rs3895907	1	75006027	A	G	0.435779	0.0643529	0.00844592	2.54859e-14
moba_bmi_l_8y	rs4279921	10	2668468	T	C	0.476534	0.0494819	0.00847862	5.34429e-09
moba_bmi_l_8y	rs476828	18	57852587	T	C	0.742968	-0.0804366	0.00963521	6.93107e-17
moba_bmi_l_8y	rs545608	1	177899121	G	C	0.770664	-0.10842	0.0100134	2.55035e-27
moba_bmi_l_8y	rs62405419	6	50787459	G	T	0.887511	-0.0809267	0.0133164	1.22293e-09
moba_bmi_l_8y	rs7132908	12	50263148	G	A	0.597271	-0.0711305	0.00855257	9.03233e-17
moba_bmi_l_8y	rs7601586	2	6209081	A	G	0.676927	0.0537992	0.00900023	2.26537e-09
moba_bmi_l_8y	rs76111507	2	455477	C	T	0.978161	0.185815	0.0287905	1.08898e-10
moba_bmi_l_8y	rs77226405	18	58077260	C	A	0.968112	0.17349	0.0238332	3.35429e-13
moba_bmi_l_8y	rs9972653	16	53814363	G	T	0.591692	-0.0803884	0.00857534	6.95985e-21

### Sheet: 3 Ind. MoBa signals
minP_timepoint	SNP	CHR	BP	effect_allele	other_allele	A1FREQ	BETA	SE	P	egg_childBMI_beta	egg_childBMI_P	egg_childBMI_signal	egg_childBMI_signal_r2	egg_childBMI_signal_p	Proxy Helgeland	Proxy Helgeland r2
moba_bmi_b_6w	rs75233715	1	221288313	T	A	0.900657	0.0616166	0.0112201	3.98281e-08	0.0115	0.4035
moba_bmi_b_6w	rs5418	17	7185092	G	A	0.449608	-0.039403	0.00670494	4.18504e-09	-0.0065	0.4118				rs739669	0.5285
moba_bmi_c_3m	rs75790195	2	158148167	T	C	0.975525	0.104801	0.0177255	3.37031e-09	0.0302	0.1555
moba_bmi_c_3m	rs58631773	2	176195103	T	G	0.90774	0.055551	0.00951887	5.35069e-09	-0.0257	0.0409
moba_bmi_c_3m	rs4975311	4	143500223	A	G	0.266251	-0.0457876	0.00620784	1.6338e-13	-0.007	0.4069
moba_bmi_c_3m	rs1160705	5	25128668	C	T	0.574572	0.0309887	0.00554051	2.23039e-08	0.005	0.5113
moba_bmi_c_3m	rs9394485	6	38254520	G	A	0.984459	0.133294	0.0222111	1.95817e-09
moba_bmi_c_3m	rs4721112	7	1889466	T	C	0.39079	-0.0320096	0.00560814	1.14517e-08	-0.01	0.202
moba_bmi_c_3m	rs11973042	7	13529463	G	A	0.847895	0.0447562	0.00774595	7.5591e-09	0.0223	0.06207
moba_bmi_c_3m	rs12343333	9	109620811	T	C	0.68361	0.0349443	0.00589792	3.12594e-09	-0.0024	0.7756
moba_bmi_c_3m	rs11190095	10	101201376	A	G	0.986171	0.137922	0.0233703	3.5999e-09
moba_bmi_c_3m	rs11022015	11	11766945	T	C	0.593094	-0.033127	0.00560698	3.459e-09	-0.0074	0.3372
moba_bmi_c_3m	rs117473235	11	26535881	T	C	0.983451	-0.118413	0.0215502	3.91318e-08
moba_bmi_c_3m	rs72874467	11	27981992	C	T	0.859574	-0.0437653	0.00799903	4.46673e-08	-0.0201	0.0969
moba_bmi_c_3m	rs10160596	11	65351364	G	A	0.733042	-0.0487736	0.00623339	5.09448e-15	-0.0183	0.04634				rs2298615	0.7537
moba_bmi_c_3m	rs12230843	12	20105947	T	G	0.486315	0.0431993	0.00549717	3.88866e-15	-0.0185	0.0144				rs2728641	0.8839
moba_bmi_c_3m	rs7967455	12	20293797	G	A	0.875498	-0.0463959	0.00828872	2.175e-08	-0.0129	0.2768
moba_bmi_c_3m	rs12454103	18	35271023	C	A	0.827381	0.0409387	0.0072558	1.67884e-08	0.0051	0.6246
moba_bmi_c_3m	rs1998200	20	57309234	A	G	0.572303	0.0333973	0.00555112	1.78443e-09	0.0034	0.6664
moba_bmi_d_6m	rs942861	1	65798843	G	A	0.367043	0.0354477	0.00562137	2.86563e-10	-0.0017	0.833
moba_bmi_d_6m	rs74082072	1	65970925	T	C	0.904405	-0.0506919	0.00918978	3.46577e-08	-0.0126	0.3545
moba_bmi_d_6m	rs2767486	1	65991203	A	G	0.838491	-0.119799	0.00733969	6.87227e-60	-0.0333	0.0006991				rs2767486	1
moba_bmi_d_6m	rs17127776	1	66077805	A	G	0.839679	-0.0760915	0.0073764	5.99515e-25	0.0083	0.4347
moba_bmi_d_6m	rs6693754	1	163139984	C	T	0.418393	0.0300457	0.00548166	4.22591e-08	0.0066	0.3908
moba_bmi_d_6m	rs10494808	1	200089872	C	T	0.551941	-0.0493987	0.00543649	1.02282e-19	-0.0092	0.225				rs2816985	0.9223
moba_bmi_d_6m	rs2012704	2	28184766	T	A	0.526608	0.0324625	0.0054256	2.18796e-09	0.0179	0.02151
moba_bmi_d_6m	rs6751837	2	148387381	C	T	0.707666	0.0403627	0.00592912	9.92887e-12	0.0173	0.04185
moba_bmi_d_6m	rs11900786	2	158508271	T	C	0.108816	0.0907301	0.00870088	1.85353e-25	0.026	0.02316
moba_bmi_d_6m	rs59137532	2	160891552	A	C	0.972255	0.0998345	0.0164002	1.14773e-09	0.0092	0.684
moba_bmi_d_6m	rs957875	2	179384417	T	C	0.785419	0.0393432	0.0065643	2.05362e-09	0.0097	0.2842
moba_bmi_d_6m	rs57250041	2	191508220	T	A	0.888039	0.0469099	0.00858364	4.62818e-08	0.0014	0.9128
moba_bmi_d_6m	rs11889534	2	218393975	T	C	0.563452	0.034872	0.00547694	1.92681e-10	0.0129	0.09965
moba_bmi_d_6m	rs3796031	2	218712918	C	T	0.607014	-0.0313129	0.00554767	1.65814e-08	-0.0092	0.2317
moba_bmi_d_6m	rs6804842	3	25106437	A	G	0.4281	-0.0299797	0.00543088	3.38563e-08	0.0016	0.8283
moba_bmi_d_6m	rs34136796	3	50337032	C	A	0.604096	-0.0312349	0.00552586	1.58128e-08	-0.027	0.0008022
moba_bmi_d_6m	rs28544066	4	149778462	C	T	0.817708	-0.0546928	0.00693623	3.1434e-15	-0.01	0.3048
moba_bmi_d_6m	rs2033237	5	50596784	T	C	0.711059	-0.0341998	0.00594297	8.6818e-09	-0.0226	0.01161
moba_bmi_d_6m	rs61023343	5	63966957	A	C	0.358758	-0.0363555	0.00564066	1.15409e-10	0.0006	0.944
moba_bmi_d_6m	rs10519513	5	116840907	G	A	0.804243	-0.0449068	0.00680713	4.19469e-11	0.0109	0.2482
moba_bmi_d_6m	rs10061190	5	128376600	T	C	0.882685	0.0463687	0.00835813	2.89394e-08	-0.0055	0.6789
moba_bmi_d_6m	rs17287315	5	141827033	G	A	0.904326	0.0522287	0.00917831	1.26701e-08	0.0223	0.1083
moba_bmi_d_6m	rs31196	5	158300798	C	A	0.427957	-0.0306673	0.00544573	1.78715e-08	-0.0159	0.03676
moba_bmi_d_6m	rs28360623	6	39003992	C	T	0.753931	-0.0651178	0.00628114	3.49623e-25	-0.0181	0.04578				rs2268657	0.2582
moba_bmi_d_6m	rs179269	6	39102619	A	G	0.373372	-0.0652703	0.00557467	1.15478e-31	-0.0105	0.1812				rs1820721	0.4835
moba_bmi_d_6m	rs9357851	6	55097163	T	C	0.768601	0.042428	0.00639127	3.1703e-11	0.0317	0.0004052
moba_bmi_d_6m	rs209421	6	83523684	G	T	0.262646	0.0551998	0.0061407	2.49115e-19	0.0063	0.4512				rs209421	1
moba_bmi_d_6m	rs12198480	6	84342600	C	T	0.688697	0.033591	0.00585867	9.8349e-09	0.0182	0.0272
moba_bmi_d_6m	rs10499088	6	119027955	T	C	0.753137	-0.0365992	0.00628094	5.64209e-09	-0.0063	0.4539
moba_bmi_d_6m	rs35493868	7	73039406	C	G	0.797643	0.0655458	0.00672079	1.79639e-22	0.0103	0.3025				rs17145750	0.6691
moba_bmi_d_6m	rs10954754	7	84131879	G	A	0.859884	-0.0444708	0.00777519	1.0679e-08	-0.0102	0.3911
moba_bmi_d_6m	rs12154627	7	130422934	T	C	0.493761	0.0409486	0.0054103	3.77138e-14	0.0059	0.4543				rs287621	0.2983
moba_bmi_d_6m	rs2378662	9	86707289	G	A	0.453444	-0.0383058	0.00543423	1.80219e-12	-0.0344	1.137e-05
moba_bmi_d_6m	rs10868561	9	89956566	G	A	0.630238	0.0334025	0.00556741	1.97738e-09	-0.0016	0.837
moba_bmi_d_6m	rs75614054	9	98275789	C	T	0.88199	-0.06139	0.00837263	2.2636e-13	-0.0056	0.6712				rs28457693	0.9105
moba_bmi_d_6m	rs10817580	9	117039222	A	G	0.731109	0.034342	0.00609051	1.71431e-08	0.0191	0.02458
moba_bmi_d_6m	rs118170811	10	102366896	G	A	0.937542	-0.0680263	0.0110631	7.79992e-10	0.0196	0.375
moba_bmi_d_6m	rs7927865	11	12853841	G	A	0.289183	0.0472043	0.0059514	2.16272e-15	0.0027	0.7524
moba_bmi_d_6m	rs7107575	11	122845406	T	C	0.406201	-0.0316746	0.00549484	8.19351e-09	0.0148	0.05589
moba_bmi_d_6m	rs2731602	12	19955649	A	G	0.346095	0.0317095	0.00567591	2.31446e-08	-0.0198	0.01728
moba_bmi_d_6m	rs10877032	12	58270791	A	G	0.613418	-0.032681	0.00554713	3.82675e-09	-0.0126	0.1248
moba_bmi_d_6m	rs145775785	12	65902265	C	T	0.98239	-0.128048	0.0204771	4.02041e-10	-0.0374	0.2663
moba_bmi_d_6m	rs7305424	12	118399491	A	T	0.621896	-0.030497	0.00556954	4.35833e-08	-0.0185	0.02174
moba_bmi_d_6m	rs7307053	12	124494540	C	T	0.68693	-0.0377204	0.00578616	7.07457e-11	-0.0129	0.1162
moba_bmi_d_6m	rs2272368	12	124811855	A	G	0.857228	0.0501464	0.00771368	7.97995e-11	0.037	0.0003002				rs3741508	1
moba_bmi_d_6m	rs4396355	12	133058288	T	G	0.896042	-0.0498141	0.00885298	1.83565e-08	0.0042	0.7429
moba_bmi_d_6m	rs75876534	14	60075360	C	G	0.901062	0.0531471	0.00899419	3.44088e-09	0.0167	0.1861
moba_bmi_d_6m	rs6493361	15	49615952	G	C	0.331974	0.0429119	0.00571415	5.92379e-14	0.0148	0.0623
moba_bmi_d_6m	rs150390634	16	66723392	G	A	0.989224	-0.157055	0.0260687	1.69477e-09						rs111810144	0.1305
moba_bmi_d_6m	rs17777059	16	81528953	A	G	0.766138	-0.0388335	0.00634578	9.38275e-10	0.0023	0.7953
moba_bmi_d_6m	rs9893527	17	2164210	A	C	0.622079	-0.0358873	0.00554356	9.56313e-11	-0.0231	0.003516
moba_bmi_d_6m	rs9894621	17	12000584	A	G	0.445575	0.0373668	0.00541305	5.08862e-12	0.0192	0.01316
moba_bmi_d_6m	rs10491140	17	43950976	G	T	0.823562	0.0519438	0.00704711	1.69434e-13	-0.0113	0.3138
moba_bmi_d_6m	rs58879558	17	44095467	T	C	0.811815	0.0553317	0.00688009	8.81658e-16	-0.0149	0.147
moba_bmi_d_6m	rs4969072	17	71135799	G	A	0.622209	0.0306449	0.00554462	3.25852e-08	0.0102	0.2105
moba_bmi_d_6m	rs7407453	18	23313349	A	T	0.618948	-0.0330977	0.00553896	2.29483e-09	-0.0113	0.1567
moba_bmi_d_6m	rs3786915	19	33987424	T	G	0.678516	-0.0326354	0.00577813	1.62233e-08	-0.0019	0.8243
moba_bmi_d_6m	rs6058077	20	33140999	G	A	0.163472	-0.0422803	0.00728128	6.37133e-09	-0.0104	0.3246
moba_bmi_d_6m	rs2777939	20	62243810	C	T	0.11796	-0.045698	0.0083292	4.10025e-08	0.0228	0.03876
moba_bmi_d_6m	rs7287939	22	41396353	T	C	0.909894	0.0529453	0.00940529	1.8093e-08	-0.0141	0.3382
moba_bmi_e_8m	rs226064	1	44804161	A	G	0.350933	0.0332039	0.00603497	3.7569e-08	-0.0054	0.5096
moba_bmi_e_8m	rs670318	1	63727542	T	C	0.0517912	0.104022	0.0130985	1.99756e-15	0.0348	0.07894
moba_bmi_e_8m	rs62271373	3	150066540	T	A	0.951329	0.077488	0.0133082	5.79482e-09	0.0387	0.02486
moba_bmi_e_8m	rs72731580	4	145412105	C	T	0.721311	-0.0396601	0.00639834	5.7002e-10	0.004	0.6399				rs1032296	0.5195
moba_bmi_e_8m	rs13158163	5	95626870	C	T	0.696515	-0.0641759	0.00623259	7.28115e-25	-0.0034	0.678				rs6899303	0.2457
moba_bmi_e_8m	rs7768953	6	39136110	C	T	0.960777	-0.089223	0.0148406	1.83168e-09	0.0111	0.5383
moba_bmi_e_8m	rs7749433	6	100674799	C	A	0.242877	0.0391919	0.00671805	5.41726e-09	0.0206	0.01827
moba_bmi_e_8m	rs1293936	6	152017691	T	G	0.553208	0.0337027	0.00577552	5.36476e-09	0.0163	0.03754				rs7772579	0.3424
moba_bmi_e_8m	rs282096	6	154263279	T	C	0.349824	-0.0335276	0.0059866	2.13816e-08	-0.0107	0.1694				rs1772945	0.5127
moba_bmi_e_8m	rs10240765	7	13059992	G	A	0.754883	0.0384177	0.00663325	6.96851e-09	0.015	0.1046
moba_bmi_e_8m	rs2735154	7	38376797	G	C	0.770282	0.0377994	0.00688843	4.07934e-08	-0.0077	0.4193
moba_bmi_e_8m	rs7020491	9	128144477	C	T	0.559428	0.0336357	0.00575746	5.15454e-09	-0.0043	0.5828
moba_bmi_e_8m	rs3017095	11	62178624	G	A	0.667949	0.0434331	0.00610672	1.14078e-12	-0.003	0.705				rs1985927	0.51
moba_bmi_e_8m	rs61974201	14	27954477	T	C	0.651635	0.040435	0.00599473	1.52933e-11	0.0117	0.1491
moba_bmi_e_8m	rs77783553	14	100574191	C	T	0.976134	0.119	0.0187391	2.14813e-10	0.0547	0.1462
moba_bmi_e_8m	rs57566934	14	101135876	C	T	0.922002	0.0606648	0.0106521	1.23302e-08	0.0077	0.6182
moba_bmi_e_8m	rs1670262	15	99597353	A	G	0.286292	0.0447357	0.0063522	1.88756e-12	0.0087	0.3003
moba_bmi_e_8m	rs76555405	16	67251378	C	T	0.962959	-0.105814	0.0151912	3.27341e-12	-0.0627	0.004764				rs111810144	0.8704
moba_bmi_e_8m	rs62062567	16	75445238	G	T	0.428138	-0.0327214	0.00579939	1.67884e-08	-0.0068	0.3824
moba_bmi_e_8m	rs13339044	16	77687685	C	A	0.981693	0.117967	0.0213709	3.3907e-08	0.0599	0.009548
moba_bmi_e_8m	rs116600817	17	7458795	A	G	0.738375	0.048322	0.00649416	1.00046e-13	0.018	0.03827
moba_bmi_e_8m	rs2051821	17	46143515	T	C	0.792339	0.0402242	0.00703255	1.06701e-08	0.0165	0.06802
moba_bmi_e_8m	rs8117463	20	17231063	G	A	0.659297	0.038265	0.0060514	2.55971e-10	0.0186	0.0195
moba_bmi_e_8m	rs853849	20	31439355	A	G	0.436688	0.037698	0.00579097	7.52662e-11	0.0144	0.05332				rs13038017	0.6418
moba_bmi_e_8m	rs134666	22	29495254	G	A	0.298511	0.0369927	0.0062732	3.70305e-09	0.008	0.3513
moba_bmi_f_1y	rs34020954	1	72742387	C	T	0.810725	0.0505174	0.00734049	5.90065e-12	0.0539	4.821e-08	rs61765651	0.944768	9.503e-09
moba_bmi_f_1y	rs10494981	1	214721975	C	G	0.923019	0.0628449	0.0107898	5.72954e-09	0.0194	0.2176
moba_bmi_f_1y	rs6752378	2	25150116	C	A	0.511003	-0.0730692	0.00572966	3.00677e-37	-0.0701	7.49e-21	rs11676272	0.983643	2.373e-21	rs11676272	0.9604
moba_bmi_f_1y	rs77439332	2	161208194	C	T	0.873632	0.0546253	0.00867662	3.06034e-10	0.0088	0.505
moba_bmi_f_1y	rs75098903	3	39320644	C	T	0.975643	0.101677	0.0185945	4.548e-08	-0.0348	0.2316
moba_bmi_f_1y	rs9860851	3	168919295	G	A	0.907769	-0.0555353	0.0098871	1.94366e-08	-0.0121	0.3781
moba_bmi_f_1y	rs6769442	3	171565463	G	A	0.763557	0.0382568	0.00680275	1.86883e-08	0.013	0.1779
moba_bmi_f_1y	rs12490258	3	172064494	T	C	0.316998	0.0347052	0.00617773	1.93419e-08	0.0008	0.9254
moba_bmi_f_1y	rs458036	5	55816081	A	C	0.259883	0.0377722	0.00652812	7.20527e-09	0.0074	0.3818
moba_bmi_f_1y	rs13165926	5	64039871	A	C	0.773077	0.0463602	0.00685872	1.38644e-11	0.0154	0.07737
moba_bmi_f_1y	rs2268647	6	39043178	C	T	0.500314	-0.0478145	0.00575352	9.53016e-17	-0.0051	0.5037				rs2268647	1
moba_bmi_f_1y	rs2764261	6	108927842	A	G	0.372987	-0.0350181	0.00595009	3.9732e-09	-0.0131	0.1031
moba_bmi_f_1y	rs300132	6	166417218	G	C	0.373973	0.0339292	0.00593623	1.09313e-08	0.0115	0.1536
moba_bmi_f_1y	rs10251787	7	126842035	T	C	0.732138	-0.0357046	0.00647379	3.48281e-08	-0.0056	0.5225
moba_bmi_f_1y	rs10821143	9	96263813	G	C	0.627885	-0.0451981	0.00589986	1.84672e-14	-0.0331	3.398e-05
moba_bmi_f_1y	rs1044531	9	117098650	C	T	0.0982006	-0.0642555	0.00966371	2.94781e-11	-0.0131	0.2901
moba_bmi_f_1y	rs17309874	11	27667236	G	A	0.72852	-0.0412368	0.00644181	1.53936e-10	-0.0547	5.847e-10	rs56133711	0.904555	2.001e-10
moba_bmi_f_1y	rs174530	11	61546592	A	G	0.613173	-0.0405488	0.00588167	5.42001e-12	-0.0206	0.011
moba_bmi_f_1y	rs10747592	12	51182122	C	T	0.307788	-0.0380484	0.00620832	8.86482e-10	-0.0051	0.5311
moba_bmi_f_1y	rs176778	14	77885663	G	A	0.442068	0.0316571	0.00579578	4.70576e-08	0.01	0.2049
moba_bmi_f_1y	rs156349	20	1838222	C	A	0.636703	0.0347966	0.0059582	5.21639e-09	0.0019	0.8104
moba_bmi_g_16m	rs2031626	1	157059785	A	C	0.539718	0.0380103	0.00675415	1.82621e-08	0.0029	0.6981
moba_bmi_g_16m	rs2355595	8	64780939	C	T	0.635727	-0.0420903	0.006965	1.51165e-09	-0.0204	0.00998
moba_bmi_g_16m	rs10520573	15	84591575	A	G	0.514717	0.0393965	0.00667921	3.67096e-09	0.0283	0.0002443				rs2585058	0.2009
moba_bmi_g_16m	rs889399	16	69556583	C	G	0.554522	0.0387481	0.00671797	8.03008e-09	0.0236	0.002416
moba_bmi_g_16m	rs55865721	19	33832399	G	A	0.941899	0.0795635	0.0144318	3.52614e-08	0.0168	0.3576
moba_bmi_h_2y	rs41301283	1	110049457	G	A	0.935962	-0.0764461	0.0137746	2.86042e-08	-0.0624	0.0001184	rs41279738	0.274131	1.296e-08
moba_bmi_h_2y	rs663533	1	113128804	G	C	0.452895	-0.0371295	0.00679641	4.67864e-08	-0.0092	0.239
moba_bmi_h_2y	rs2933170	11	29135383	A	G	0.735582	0.0445288	0.00767154	6.45907e-09	0.0289	0.0004271
moba_bmi_h_2y	rs35414122	16	89742979	A	G	0.877645	-0.0580761	0.0102745	1.58187e-08	-0.027	0.02882
moba_bmi_i_3y	rs1837269	5	95859144	C	T	0.412722	0.0428624	0.00682635	3.4084e-10	0.0211	0.006131				rs263377	0.4453
moba_bmi_i_3y	rs9266043	6	31318630	A	G	0.324178	0.0441009	0.00719813	8.97078e-10	0.0189	0.0355
moba_bmi_k_7y	rs4650277	1	74993721	A	G	0.436214	0.0612008	0.00739459	1.26911e-16	0.0567	1.73e-13	rs12042908	0.988618	2.765e-14	rs10493544	0.9599
moba_bmi_k_7y	rs62104180	2	466003	G	A	0.966186	0.135467	0.020373	2.94374e-11	0.0929	1.191e-05				rs77165542	0.698
moba_bmi_k_7y	rs1320336	2	650012	G	A	0.83136	0.0811915	0.00981644	1.32862e-16	0.1008	3.716e-22	rs939584	0.95112	8.852e-26
moba_bmi_k_7y	rs1795443	3	77739718	A	G	0.255053	0.0463364	0.00845379	4.226e-08	0.0327	0.0001596
moba_bmi_k_7y	rs78425303	3	141300386	G	C	0.943207	-0.086603	0.0157763	4.032e-08	-0.0555	0.002589
moba_bmi_k_7y	rs10938398	4	45186139	G	A	0.583962	-0.0469204	0.0074582	3.15174e-10	-0.0398	4.31e-07	rs12641981	0.995965	4.187e-08
moba_bmi_k_7y	rs2076308	6	50791640	G	C	0.811862	-0.0604182	0.00936744	1.11993e-10	-0.0697	1.585e-12	rs2076308	1	1.585e-12
moba_bmi_k_7y	rs1336242	6	101199634	C	T	0.534555	0.042623	0.00735247	6.74714e-09	0.018	0.01677
moba_bmi_l_8y	rs545608	1	177899121	G	C	0.770664	-0.10842	0.0100134	2.55035e-27	-0.0726	3.159e-14	rs543874	0.994891	1.616e-15	rs545608	1
moba_bmi_l_8y	rs7601586	2	6209081	A	G	0.676927	0.0537992	0.00900023	2.26537e-09	0.0233	0.004359
moba_bmi_l_8y	rs4279921	10	2668468	T	C	0.476534	0.0494819	0.00847862	5.34429e-09	0.0168	0.02914
moba_bmi_l_8y	rs7132908	12	50263148	G	A	0.597271	-0.0711305	0.00855257	9.03233e-17	-0.0704	1.124e-18	rs7138803	0.872415	7.115e-20	rs7132908	1
moba_bmi_l_8y	rs35626515	16	28649651	C	A	0.590807	-0.0506279	0.00855214	3.22107e-09	-0.0239	0.004968
moba_bmi_l_8y	rs9972653	16	53814363	G	T	0.591692	-0.0803884	0.00857534	6.95985e-21	-0.0638	2.993e-16	rs17817449	0.986098	1.69e-17	rs17817288	0.6666
moba_bmi_l_8y	rs476828	18	57852587	T	C	0.742968	-0.0804366	0.00963521	6.93107e-17	-0.0521	4.614e-09	rs571312	0.978022	1.996e-10
moba_bmi_l_8y	rs77226405	18	58077260	C	A	0.968112	0.17349	0.0238332	3.35429e-13	0.129	5.106e-05

### Sheet: 4 MoBa h2 & rg
MoBa BMI time point	Phenotype	Age	rg	se	z	p	gcov_int		Source	phenotype	timepoint	h2_obs	h2_obs_se	h2_int	h2_int_se
birth	BMI	6w	0.5442	0.0438	12.4379	1.627e-35	0.322		MoBa	BMI	birth	0.1564	0.0131	1.1089	0.0101
birth	BMI	3m	0.3289	0.0421	7.8044	5.98e-15	0.2423		MoBa	BMI	6w	0.1833	0.0186	1.061	0.0089
birth	BMI	6m	0.2786	0.042	6.6353	3.2387e-11	0.1894		MoBa	BMI	3m	0.287	0.0211	1.2114	0.0131
birth	BMI	8m	0.2517	0.0421	5.9774	2.2668e-09	0.189		MoBa	BMI	6m	0.3492	0.0269	1.2912	0.0148
birth	BMI	1y	0.2771	0.0413	6.7141	1.8924e-11	0.2123		MoBa	BMI	8m	0.3742	0.027	1.1765	0.013
birth	BMI	16m	0.2691	0.0429	6.2757	3.4809e-10	0.1771		MoBa	BMI	1y	0.378	0.0261	1.1224	0.012
birth	BMI	2y	0.2368	0.0462	5.1245	2.9829e-07	0.1742		MoBa	BMI	16m	0.3325	0.0234	1.0445	0.0096
birth	BMI	3y	0.2395	0.0472	5.0759	3.8572e-07	0.1453		MoBa	BMI	2y	0.2915	0.0232	1.0339	0.0099
birth	BMI	5y	0.2806	0.0484	5.7973	6.7388e-09	0.1159		MoBa	BMI	3y	0.2361	0.0193	1.023	0.0091
birth	BMI	7y	0.2134	0.0463	4.607	4.0862e-06	0.1038		MoBa	BMI	5y	0.2565	0.0228	1.0251	0.0082
birth	BMI	8y	0.2295	0.0483	4.7489	2.045e-06	0.0928		MoBa	BMI	7y	0.2853	0.0249	1.0233	0.0085
birth	Body size	10y	0.1741	0.0257	6.7823	1.1826e-11	0.0199		MoBa	BMI	8y	0.3177	0.0292	1.0199	0.0077
birth	BMI	adult	0.1274	0.0238	5.3611	8.2702e-08	0.0163		UKBB	Body size	10y	0.153	0.0099	1.0242	0.0246
6w	BMI	birth	0.5442	0.0438	12.4379	1.627e-35	0.322		Yengo 2018	BMI	adult	0.2704	0.0096	1.0752	0.0258
6w	BMI	3m	0.9149	0.0214	42.8048	0	0.691
6w	BMI	6m	0.7714	0.0293	26.3141	1.3226e-152	0.541
6w	BMI	8m	0.7036	0.0325	21.6754	3.5017e-104	0.4076
6w	BMI	1y	0.6445	0.0356	18.0953	3.4697e-73	0.3261
6w	BMI	16m	0.628	0.0405	15.5207	2.513e-54	0.256
6w	BMI	2y	0.548	0.0446	12.2867	1.0675e-34	0.2202
6w	BMI	3y	0.5013	0.0502	9.9918	1.6556e-23	0.195
6w	BMI	5y	0.5152	0.0467	11.0338	2.6243e-28	0.1683
6w	BMI	7y	0.4233	0.0502	8.4306	3.4396e-17	0.14
6w	BMI	8y	0.2968	0.0553	5.3664	8.0304e-08	0.1409
6w	Body size	10y	0.3037	0.0392	7.7428	9.723e-15	0.0137
6w	BMI	adult	0.1563	0.0308	5.0708	3.9618e-07	0.0052
3m	BMI	birth	0.3289	0.0421	7.8044	5.98e-15	0.2423
3m	BMI	6w	0.9149	0.0214	42.8048	0	0.691
3m	BMI	6m	0.9397	0.0084	111.439	0	0.994
3m	BMI	8m	0.8705	0.0156	55.9158	0	0.7617
3m	BMI	1y	0.7941	0.0211	37.6395	4.85629999999999e-310	0.5988
3m	BMI	16m	0.7613	0.0276	27.6007	1.0925e-167	0.4364
3m	BMI	2y	0.6533	0.0336	19.4409	3.4814e-84	0.3616
3m	BMI	3y	0.5897	0.0401	14.6952	6.9173e-49	0.3035
3m	BMI	5y	0.5293	0.04	13.2393	5.2007e-40	0.2515
3m	BMI	7y	0.4075	0.0412	9.9007	4.1352e-23	0.2226
3m	BMI	8y	0.3121	0.0494	6.3118	2.7589e-10	0.2102
3m	Body size	10y	0.3871	0.0349	11.0879	1.4355e-28	0.019
3m	BMI	adult	0.1534	0.0273	5.6217	1.8914e-08	0.0118
6m	BMI	birth	0.2786	0.042	6.6353	3.2387e-11	0.1894
6m	BMI	6w	0.7714	0.0293	26.3141	1.3226e-152	0.541
6m	BMI	3m	0.9397	0.0084	111.439	0	0.994
6m	BMI	8m	0.989	0.0064	155.276	0	0.9697
6m	BMI	1y	0.9253	0.0119	77.4968	0	0.7801
6m	BMI	16m	0.898	0.0187	47.9359	0	0.5561
6m	BMI	2y	0.8011	0.0247	32.4534	4.8515e-231	0.4445
6m	BMI	3y	0.7226	0.0317	22.8192	2.9562e-115	0.3679
6m	BMI	5y	0.6057	0.0355	17.0636	2.7715e-65	0.294
6m	BMI	7y	0.4649	0.0386	12.0461	2.0342e-33	0.2601
6m	BMI	8y	0.3653	0.0456	8.0053	1.1919e-15	0.2354
6m	Body size	10y	0.4348	0.0323	13.4545	2.8973e-41	0.0215
6m	BMI	adult	0.1812	0.0247	7.3323	2.2631e-13	0.0047
8m	BMI	birth	0.2517	0.0421	5.9774	2.2668e-09	0.189
8m	BMI	6w	0.7036	0.0325	21.6754	3.5017e-104	0.4076
8m	BMI	3m	0.8705	0.0156	55.9158	0	0.7617
8m	BMI	6m	0.989	0.0064	155.276	0	0.9697
8m	BMI	1y	0.9786	0.0053	183.132	0	0.9374
8m	BMI	16m	0.9534	0.0118	80.7433	0	0.677
8m	BMI	2y	0.864	0.0178	48.4894	0	0.5451
8m	BMI	3y	0.7867	0.0255	30.8707	2.9543e-209	0.4451
8m	BMI	5y	0.6517	0.035	18.6309	1.8032e-77	0.3444
8m	BMI	7y	0.5186	0.0366	14.1574	1.6798e-45	0.2889
8m	BMI	8y	0.3905	0.0448	8.7249	2.665e-18	0.2621
8m	Body size	10y	0.4645	0.0314	14.8113	1.2385e-49	0.0283
8m	BMI	adult	0.1877	0.0242	7.7422	9.7719e-15	0.0122
1y	BMI	birth	0.2771	0.0413	6.7141	1.8924e-11	0.2123
1y	BMI	6w	0.6445	0.0356	18.0953	3.4697e-73	0.3261
1y	BMI	3m	0.7941	0.0211	37.6395	4.85629999999999e-310	0.5988
1y	BMI	6m	0.9253	0.0119	77.4968	0	0.7801
1y	BMI	8m	0.9786	0.0053	183.132	0	0.9374
1y	BMI	16m	0.9996	0.0089	112.519	0	0.7776
1y	BMI	2y	0.9329	0.0142	65.878	0	0.6218
1y	BMI	3y	0.8393	0.0214	39.2462	0	0.5004
1y	BMI	5y	0.7234	0.0327	22.1418	1.2514e-108	0.3654
1y	BMI	7y	0.5772	0.0351	16.445	9.1077e-61	0.2994
1y	BMI	8y	0.4689	0.0442	10.6009	2.9527e-26	0.2627
1y	Body size	10y	0.5311	0.0292	18.2155	3.891e-74	0.0188
1y	BMI	adult	0.2171	0.0235	9.2207	2.9528e-20	0.0103
16m	BMI	birth	0.2691	0.0429	6.2757	3.4809e-10	0.1771
16m	BMI	6w	0.628	0.0405	15.5207	2.513e-54	0.256
16m	BMI	3m	0.7613	0.0276	27.6007	1.0925e-167	0.4364
16m	BMI	6m	0.898	0.0187	47.9359	0	0.5561
16m	BMI	8m	0.9534	0.0118	80.7433	0	0.677
16m	BMI	1y	0.9996	0.0089	112.519	0	0.7776
16m	BMI	2y	0.9802	0.0086	114.434	0	0.8232
16m	BMI	3y	0.9155	0.0153	59.7861	0	0.6645
16m	BMI	5y	0.8158	0.0287	28.4438	5.8132e-178	0.4832
16m	BMI	7y	0.6901	0.0365	18.9037	1.0642e-79	0.3639
16m	BMI	8y	0.5926	0.0444	13.3499	1.186e-40	0.3193
16m	Body size	10y	0.6174	0.0294	20.9815	9.6728e-98	0.0106
16m	BMI	adult	0.2526	0.0269	9.3943	5.7598e-21	0.001
2y	BMI	birth	0.2368	0.0462	5.1245	2.9829e-07	0.1742
2y	BMI	6w	0.548	0.0446	12.2867	1.0675e-34	0.2202
2y	BMI	3m	0.6533	0.0336	19.4409	3.4814e-84	0.3616
2y	BMI	6m	0.8011	0.0247	32.4534	4.8515e-231	0.4445
2y	BMI	8m	0.864	0.0178	48.4894	0	0.5451
2y	BMI	1y	0.9329	0.0142	65.878	0	0.6218
2y	BMI	16m	0.9802	0.0086	114.434	0	0.8232
2y	BMI	3y	0.9698	0.0126	76.8505	0	0.7368
2y	BMI	5y	0.8707	0.0281	30.9322	4.4064e-210	0.5333
2y	BMI	7y	0.7578	0.033	22.954	1.3428e-116	0.3958
2y	BMI	8y	0.6788	0.0416	16.3184	7.3037e-60	0.3437
2y	Body size	10y	0.6814	0.0283	24.0546	7.465e-128	0.0068
2y	BMI	adult	0.2797	0.0279	10.0373	1.0453e-23	-0.0012
3y	BMI	birth	0.2395	0.0472	5.0759	3.8572e-07	0.1453
3y	BMI	6w	0.5013	0.0502	9.9918	1.6556e-23	0.195
3y	BMI	3m	0.5897	0.0401	14.6952	6.9173e-49	0.3035
3y	BMI	6m	0.7226	0.0317	22.8192	2.9562e-115	0.3679
3y	BMI	8m	0.7867	0.0255	30.8707	2.9543e-209	0.4451
3y	BMI	1y	0.8393	0.0214	39.2462	0	0.5004
3y	BMI	16m	0.9155	0.0153	59.7861	0	0.6645
3y	BMI	2y	0.9698	0.0126	76.8505	0	0.7368
3y	BMI	5y	0.915	0.0251	36.4065	3.3607e-290	0.5422
3y	BMI	7y	0.7847	0.0363	21.6222	1.1096e-103	0.4087
3y	BMI	8y	0.7158	0.0431	16.6273	4.4194e-62	0.3578
3y	Body size	10y	0.7211	0.0309	23.3007	4.3603e-120	0.0018
3y	BMI	adult	0.3069	0.03	10.214	1.7159e-24	-0.0069
5y	BMI	birth	0.2806	0.0484	5.7973	6.7388e-09	0.1159
5y	BMI	6w	0.5152	0.0467	11.0338	2.6243e-28	0.1683
5y	BMI	3m	0.5293	0.04	13.2393	5.2007e-40	0.2515
5y	BMI	6m	0.6057	0.0355	17.0636	2.7715e-65	0.294
5y	BMI	8m	0.6517	0.035	18.6309	1.8032e-77	0.3444
5y	BMI	1y	0.7234	0.0327	22.1418	1.2514e-108	0.3654
5y	BMI	16m	0.8158	0.0287	28.4438	5.8132e-178	0.4832
5y	BMI	2y	0.8707	0.0281	30.9322	4.4064e-210	0.5333
5y	BMI	3y	0.915	0.0251	36.4065	3.3607e-290	0.5422
5y	BMI	7y	0.949	0.0244	38.8769	0	0.5348
5y	BMI	8y	0.9117	0.0308	29.563	4.4644e-192	0.5072
5y	Body size	10y	0.8502	0.0306	27.8042	3.8584e-170	0.0109
5y	BMI	adult	0.4638	0.0296	15.6749	2.2458e-55	-0.0038
7y	BMI	birth	0.2134	0.0463	4.607	4.0862e-06	0.1038
7y	BMI	6w	0.4233	0.0502	8.4306	3.4396e-17	0.14
7y	BMI	3m	0.4075	0.0412	9.9007	4.1352e-23	0.2226
7y	BMI	6m	0.4649	0.0386	12.0461	2.0342e-33	0.2601
7y	BMI	8m	0.5186	0.0366	14.1574	1.6798e-45	0.2889
7y	BMI	1y	0.5772	0.0351	16.445	9.1077e-61	0.2994
7y	BMI	16m	0.6901	0.0365	18.9037	1.0642e-79	0.3639
7y	BMI	2y	0.7578	0.033	22.954	1.3428e-116	0.3958
7y	BMI	3y	0.7847	0.0363	21.6222	1.1096e-103	0.4087
7y	BMI	5y	0.949	0.0244	38.8769	0	0.5348
7y	BMI	8y	0.9856	0.0248	39.7056	0	0.5054
7y	Body size	10y	0.9061	0.029	31.2733	1.0763e-214	0.003
7y	BMI	adult	0.5737	0.0276	20.7811	6.4118e-96	-0.0039
8y	BMI	birth	0.2295	0.0483	4.7489	2.045e-06	0.0928
8y	BMI	6w	0.2968	0.0553	5.3664	8.0304e-08	0.1409
8y	BMI	3m	0.3121	0.0494	6.3118	2.7589e-10	0.2102
8y	BMI	6m	0.3653	0.0456	8.0053	1.1919e-15	0.2354
8y	BMI	8m	0.3905	0.0448	8.7249	2.665e-18	0.2621
8y	BMI	1y	0.4689	0.0442	10.6009	2.9527e-26	0.2627
8y	BMI	16m	0.5926	0.0444	13.3499	1.186e-40	0.3193
8y	BMI	2y	0.6788	0.0416	16.3184	7.3037e-60	0.3437
8y	BMI	3y	0.7158	0.0431	16.6273	4.4194e-62	0.3578
8y	BMI	5y	0.9117	0.0308	29.563	4.4644e-192	0.5072
8y	BMI	7y	0.9856	0.0248	39.7056	0	0.5054
8y	Body size	10y	0.8903	0.0317	28.0985	1.0223e-173	0.0067
8y	BMI	adult	0.5879	0.0309	19.0533	6.1663e-81	-0.0032

### Sheet: 5 ALSPAC PGS_Lead
GWAS	ALSPAC_variable	R2	beta	se	n	pvalue
MoBa_z_bmi_6w	z_bmi_birth	0.00334428	0.0651097	0.0143937	5801	6.2e-06
MoBa_z_bmi_6w	z_bmi_cif_4m	0.0403497	0.218609	0.0413489	642	1.71e-07
MoBa_z_bmi_6w	z_bmi_cif_8m	0.0413453	0.219619	0.0358287	849	1.35e-09
MoBa_z_bmi_6w	z_bmi_cif_12m	0.0517589	0.221391	0.0327673	819	2.69e-11
MoBa_z_bmi_6w	z_bmi_cif_18m	0.029911	0.169421	0.0340819	770	8.22e-07
MoBa_z_bmi_6w	z_bmi_cif_25m	0.0297754	0.16942	0.0355374	709	2.27e-06
MoBa_z_bmi_6w	z_bmi_cif_31m	0.0368269	0.184106	0.034308	728	1.08e-07
MoBa_z_bmi_6w	z_bmi_cif_37m	0.0188005	0.129756	0.0336463	725	0.00012529
MoBa_z_bmi_6w	z_bmi_cif_49m	0.0336622	0.166805	0.0317029	767	1.86e-07
MoBa_z_bmi_6w	z_bmi_cif_61m	0.0221711	0.14517	0.0353188	702	4.42e-05
MoBa_z_bmi_6w	z_bmi_7y	0.00825428	0.0943699	0.0134326	5811	2.38e-12
MoBa_z_bmi_6w	z_bmi_8y	0.00565854	0.0774447	0.0144426	4878	8.6e-08
MoBa_z_bmi_6w	z_bmi_9y	0.00502515	0.0805539	0.0149286	5568	7.1e-08
MoBa_z_bmi_6w	z_bmi_10y	0.00422954	0.0766779	0.0156921	5387	1.06e-06
MoBa_z_bmi_6w	z_bmi_11y	0.0043947	0.0799561	0.0163369	5201	1.02e-06
MoBa_z_bmi_6w	z_bmi_12y	0.00417967	0.0784075	0.0168494	4922	3.35e-06
MoBa_z_bmi_6w	z_bmi_13y	0.00406728	0.0750858	0.0169398	4567	9.53e-06
MoBa_z_bmi_6w	z_bmi_15y	0.00512028	0.0791671	0.0169808	4030	3.23e-06
MoBa_z_bmi_6w	z_bmi_17y	0.00553614	0.0881554	0.0192056	3606	4.58e-06
MoBa_z_bmi_6w	fat_perc_9y	0.00263959	0.486351	0.12486	5356	9.93e-05
MoBa_z_bmi_6w	fat_perc_11y	0.00275967	0.510135	0.130875	5130	9.83e-05
MoBa_z_bmi_6w	fat_perc_13y	0.00192412	0.47869	0.153803	4507	0.00186761
MoBa_z_bmi_6w	fat_perc_15y	0.00145947	0.456674	0.176986	3872	0.00990845
MoBa_z_bmi_6w	fat_perc_17y	0.00333534	0.685185	0.192832	3475	0.000385529
MoBa_z_bmi_3m	z_bmi_birth	0.00284842	0.0602826	0.0143824	5801	2.81e-05
MoBa_z_bmi_3m	z_bmi_cif_4m	0.0435603	0.221757	0.040357	642	5.65e-08
MoBa_z_bmi_3m	z_bmi_cif_8m	0.0510865	0.239393	0.0350484	849	1.62e-11
MoBa_z_bmi_3m	z_bmi_cif_12m	0.0631	0.239945	0.0320377	819	1.79e-13
MoBa_z_bmi_3m	z_bmi_cif_18m	0.0354782	0.179503	0.0331695	770	8.35e-08
MoBa_z_bmi_3m	z_bmi_cif_25m	0.0333415	0.175405	0.0347899	709	5.87e-07
MoBa_z_bmi_3m	z_bmi_cif_31m	0.0338681	0.172529	0.0335243	728	3.42e-07
MoBa_z_bmi_3m	z_bmi_cif_37m	0.0175616	0.122606	0.032836	725	0.000203378
MoBa_z_bmi_3m	z_bmi_cif_49m	0.0274882	0.147945	0.0310854	767	2.32e-06
MoBa_z_bmi_3m	z_bmi_cif_61m	0.0167918	0.124409	0.0345419	702	0.000338531
MoBa_z_bmi_3m	z_bmi_7y	0.0110128	0.108674	0.0134076	5811	6.36e-16
MoBa_z_bmi_3m	z_bmi_8y	0.00774903	0.0901702	0.0144227	4878	4.4e-10
MoBa_z_bmi_3m	z_bmi_9y	0.00791726	0.10018	0.0148635	5568	1.74e-11
MoBa_z_bmi_3m	z_bmi_10y	0.00680726	0.0964016	0.0156559	5387	7.92e-10
MoBa_z_bmi_3m	z_bmi_11y	0.00716751	0.101529	0.0163543	5201	5.78e-10
MoBa_z_bmi_3m	z_bmi_12y	0.00640326	0.0958517	0.0167585	4922	1.13e-08
MoBa_z_bmi_3m	z_bmi_13y	0.00684905	0.0961735	0.0168729	4567	1.27e-08
MoBa_z_bmi_3m	z_bmi_15y	0.00732736	0.0942171	0.0169933	4030	3.14e-08
MoBa_z_bmi_3m	z_bmi_17y	0.0068276	0.0973118	0.0191647	3606	4.01e-07
MoBa_z_bmi_3m	fat_perc_9y	0.00458979	0.630805	0.124451	5356	4.14e-07
MoBa_z_bmi_3m	fat_perc_11y	0.00452008	0.645735	0.131024	5130	8.55e-07
MoBa_z_bmi_3m	fat_perc_13y	0.00295173	0.580444	0.153281	4507	0.000154585
MoBa_z_bmi_3m	fat_perc_15y	0.00230763	0.558307	0.176964	3872	0.00161777
MoBa_z_bmi_3m	fat_perc_17y	0.00407135	0.750452	0.192476	3475	9.84e-05
MoBa_z_bmi_6m	z_bmi_birth	0.00281194	0.0598712	0.0143715	5801	3.15e-05
MoBa_z_bmi_6m	z_bmi_cif_4m	0.0375658	0.206427	0.0404684	642	4.46e-07
MoBa_z_bmi_6m	z_bmi_cif_8m	0.0564414	0.250013	0.0347625	849	1.4e-12
MoBa_z_bmi_6m	z_bmi_cif_12m	0.0636538	0.239842	0.0318775	819	1.4e-13
MoBa_z_bmi_6m	z_bmi_cif_18m	0.0370086	0.18109	0.0327616	770	4.45e-08
MoBa_z_bmi_6m	z_bmi_cif_25m	0.0358352	0.18002	0.0344449	709	2.28e-07
MoBa_z_bmi_6m	z_bmi_cif_31m	0.0340313	0.171953	0.0333325	728	3.21e-07
MoBa_z_bmi_6m	z_bmi_cif_37m	0.0195164	0.128284	0.032678	725	9.47e-05
MoBa_z_bmi_6m	z_bmi_cif_49m	0.0282725	0.149142	0.0309061	767	1.68e-06
MoBa_z_bmi_6m	z_bmi_cif_61m	0.0182311	0.128968	0.034447	702	0.000196014
MoBa_z_bmi_6m	z_bmi_7y	0.0116699	0.1118	0.0134007	5811	8.97e-17
MoBa_z_bmi_6m	z_bmi_8y	0.00781216	0.0905042	0.0144185	4878	3.75e-10
MoBa_z_bmi_6m	z_bmi_9y	0.00814852	0.10147	0.0148428	5568	8.99e-12
MoBa_z_bmi_6m	z_bmi_10y	0.00665348	0.0952774	0.0156475	5387	1.21e-09
MoBa_z_bmi_6m	z_bmi_11y	0.00667927	0.0978235	0.0163117	5201	2.14e-09
MoBa_z_bmi_6m	z_bmi_12y	0.00570544	0.0904209	0.0167224	4922	6.71e-08
MoBa_z_bmi_6m	z_bmi_13y	0.00618963	0.091267	0.0168213	4567	6.07e-08
MoBa_z_bmi_6m	z_bmi_15y	0.00721945	0.0933132	0.0169524	4030	3.93e-08
MoBa_z_bmi_6m	z_bmi_17y	0.00571633	0.08923	0.0191436	3606	3.26e-06
MoBa_z_bmi_6m	fat_perc_9y	0.0047329	0.640038	0.124414	5356	2.78e-07
MoBa_z_bmi_6m	fat_perc_11y	0.00406626	0.612328	0.130724	5130	2.88e-06
MoBa_z_bmi_6m	fat_perc_13y	0.00249475	0.535313	0.152825	4507	0.000464906
MoBa_z_bmi_6m	fat_perc_15y	0.00249515	0.576742	0.176457	3872	0.00109077
MoBa_z_bmi_6m	fat_perc_17y	0.00360141	0.707804	0.192238	3475	0.000235006
MoBa_z_bmi_8m	z_bmi_birth	0.00235634	0.0551928	0.0143959	5801	0.000127446
MoBa_z_bmi_8m	z_bmi_cif_4m	0.0377587	0.206866	0.0404508	642	4.17e-07
MoBa_z_bmi_8m	z_bmi_cif_8m	0.0601089	0.257085	0.0345924	849	2.62e-13
MoBa_z_bmi_8m	z_bmi_cif_12m	0.069746	0.251083	0.0318031	819	9.34e-15
MoBa_z_bmi_8m	z_bmi_cif_18m	0.0406956	0.189844	0.0327402	770	9.77e-09
MoBa_z_bmi_8m	z_bmi_cif_25m	0.0450421	0.200512	0.03419	709	6.91e-09
MoBa_z_bmi_8m	z_bmi_cif_31m	0.0416064	0.189465	0.0332032	728	1.68e-08
MoBa_z_bmi_8m	z_bmi_cif_37m	0.0262438	0.147321	0.0325279	725	6.93e-06
MoBa_z_bmi_8m	z_bmi_cif_49m	0.0351982	0.166071	0.0308677	767	9.9e-08
MoBa_z_bmi_8m	z_bmi_cif_61m	0.0229795	0.144412	0.0345334	702	3.26e-05
MoBa_z_bmi_8m	z_bmi_7y	0.0133588	0.119632	0.0134033	5811	5.85e-19
MoBa_z_bmi_8m	z_bmi_8y	0.00914404	0.0981056	0.0144638	4878	1.32e-11
MoBa_z_bmi_8m	z_bmi_9y	0.00954205	0.109752	0.0148486	5568	1.67e-13
MoBa_z_bmi_8m	z_bmi_10y	0.00791881	0.103973	0.0156761	5387	3.62e-11
MoBa_z_bmi_8m	z_bmi_11y	0.0078984	0.106281	0.0163222	5201	8.15e-11
MoBa_z_bmi_8m	z_bmi_12y	0.00651661	0.096557	0.0167379	4922	8.47e-09
MoBa_z_bmi_8m	z_bmi_13y	0.00696181	0.0969354	0.0168716	4567	9.76e-09
MoBa_z_bmi_8m	z_bmi_15y	0.00822833	0.0994261	0.0169454	4030	4.78e-09
MoBa_z_bmi_8m	z_bmi_17y	0.00711616	0.0991493	0.0191389	3606	2.33e-07
MoBa_z_bmi_8m	fat_perc_9y	0.00592139	0.714285	0.124534	5356	1.02e-08
MoBa_z_bmi_8m	fat_perc_11y	0.00482336	0.665533	0.130877	5130	3.8e-07
MoBa_z_bmi_8m	fat_perc_13y	0.00278815	0.565554	0.153366	4507	0.000229027
MoBa_z_bmi_8m	fat_perc_15y	0.00265861	0.594251	0.176631	3872	0.000774678
MoBa_z_bmi_8m	fat_perc_17y	0.00440628	0.777865	0.192226	3475	5.31e-05
MoBa_z_bmi_1y	z_bmi_birth	0.00224678	0.0540641	0.014418	5801	0.000178731
MoBa_z_bmi_1y	z_bmi_cif_4m	0.0352551	0.202537	0.0409819	642	9.88e-07
MoBa_z_bmi_1y	z_bmi_cif_8m	0.0545886	0.246985	0.0349415	849	3.27e-12
MoBa_z_bmi_1y	z_bmi_cif_12m	0.0673203	0.249257	0.0321675	819	2.75e-14
MoBa_z_bmi_1y	z_bmi_cif_18m	0.0388698	0.187475	0.0330897	770	2.07e-08
MoBa_z_bmi_1y	z_bmi_cif_25m	0.0441607	0.199246	0.034317	709	9.66e-09
MoBa_z_bmi_1y	z_bmi_cif_31m	0.0428777	0.192889	0.0332921	728	1.03e-08
MoBa_z_bmi_1y	z_bmi_cif_37m	0.0279396	0.152664	0.0326897	725	3.59e-06
MoBa_z_bmi_1y	z_bmi_cif_49m	0.0360057	0.169026	0.031062	767	7.12e-08
MoBa_z_bmi_1y	z_bmi_cif_61m	0.0249254	0.151501	0.0348308	702	1.57e-05
MoBa_z_bmi_1y	z_bmi_7y	0.0151645	0.127572	0.0134129	5811	2.69e-21
MoBa_z_bmi_1y	z_bmi_8y	0.0109878	0.107866	0.0145205	4878	1.29e-13
MoBa_z_bmi_1y	z_bmi_9y	0.0111809	0.118822	0.0148588	5568	1.54e-15
MoBa_z_bmi_1y	z_bmi_10y	0.00934887	0.113019	0.0156988	5387	6.89e-13
MoBa_z_bmi_1y	z_bmi_11y	0.00970068	0.117615	0.0163201	5201	6.55e-13
MoBa_z_bmi_1y	z_bmi_12y	0.00781001	0.105546	0.0167437	4922	3.16e-10
MoBa_z_bmi_1y	z_bmi_13y	0.00850905	0.107208	0.0169118	4567	2.53e-10
MoBa_z_bmi_1y	z_bmi_15y	0.00959596	0.107225	0.016946	4030	2.76e-10
MoBa_z_bmi_1y	z_bmi_17y	0.00802409	0.105041	0.0191265	3606	4.25e-08
MoBa_z_bmi_1y	fat_perc_9y	0.0068755	0.769593	0.124724	5356	7.31e-10
MoBa_z_bmi_1y	fat_perc_11y	0.00596621	0.738043	0.130911	5130	1.81e-08
MoBa_z_bmi_1y	fat_perc_13y	0.00352255	0.632829	0.153806	4507	3.95e-05
MoBa_z_bmi_1y	fat_perc_15y	0.00333057	0.659429	0.176646	3872	0.000191891
MoBa_z_bmi_1y	fat_perc_17y	0.00493443	0.82034	0.192147	3475	2.01e-05
MoBa_z_bmi_16m	z_bmi_birth	0.00180077	0.0489289	0.0144514	5801	0.000714544
MoBa_z_bmi_16m	z_bmi_cif_4m	0.0330434	0.196366	0.0410302	642	2.12e-06
MoBa_z_bmi_16m	z_bmi_cif_8m	0.0522696	0.242002	0.0350143	849	9.43e-12
MoBa_z_bmi_16m	z_bmi_cif_12m	0.0700347	0.254178	0.0321248	819	8.21e-15
MoBa_z_bmi_16m	z_bmi_cif_18m	0.042726	0.196735	0.033102	770	4.24e-09
MoBa_z_bmi_16m	z_bmi_cif_25m	0.0478412	0.206784	0.0341927	709	2.38e-09
MoBa_z_bmi_16m	z_bmi_cif_31m	0.0480858	0.204621	0.033315	728	1.34e-09
MoBa_z_bmi_16m	z_bmi_cif_37m	0.0359321	0.172465	0.032602	725	1.62e-07
MoBa_z_bmi_16m	z_bmi_cif_49m	0.0410952	0.180877	0.0310989	767	8.84e-09
MoBa_z_bmi_16m	z_bmi_cif_61m	0.0283686	0.161755	0.0349119	702	4.29e-06
MoBa_z_bmi_16m	z_bmi_7y	0.016581	0.133327	0.0134026	5811	3.94e-23
MoBa_z_bmi_16m	z_bmi_8y	0.0120688	0.113361	0.0145647	4878	8.57e-15
MoBa_z_bmi_16m	z_bmi_9y	0.0127508	0.126846	0.0148564	5568	1.74e-17
MoBa_z_bmi_16m	z_bmi_10y	0.0105757	0.120143	0.0156986	5387	2.31e-14
MoBa_z_bmi_16m	z_bmi_11y	0.0113855	0.126945	0.0162688	5201	7.26e-15
MoBa_z_bmi_16m	z_bmi_12y	0.00957418	0.116698	0.0167447	4922	3.61e-12
MoBa_z_bmi_16m	z_bmi_13y	0.0102318	0.117423	0.0169132	4567	4.39e-12
MoBa_z_bmi_16m	z_bmi_15y	0.011337	0.116266	0.0169231	4030	7.39e-12
MoBa_z_bmi_16m	z_bmi_17y	0.00890343	0.110641	0.0191488	3606	8.2e-09
MoBa_z_bmi_16m	fat_perc_9y	0.0080556	0.831229	0.124623	5356	2.82e-11
MoBa_z_bmi_16m	fat_perc_11y	0.0070023	0.795847	0.13054	5130	1.16e-09
MoBa_z_bmi_16m	fat_perc_13y	0.00424887	0.692123	0.153892	4507	7.05e-06
MoBa_z_bmi_16m	fat_perc_15y	0.00402585	0.719716	0.176398	3872	4.59e-05
MoBa_z_bmi_16m	fat_perc_17y	0.00516608	0.839657	0.192427	3475	1.32e-05
MoBa_z_bmi_2y	z_bmi_birth	0.00164001	0.04683	0.014433	5801	0.00118267
MoBa_z_bmi_2y	z_bmi_cif_4m	0.0265111	0.178142	0.041466	642	2.01e-05
MoBa_z_bmi_2y	z_bmi_cif_8m	0.0475568	0.232699	0.0353461	849	8.05e-11
MoBa_z_bmi_2y	z_bmi_cif_12m	0.0697797	0.255955	0.0324119	819	9.2e-15
MoBa_z_bmi_2y	z_bmi_cif_18m	0.0423015	0.197487	0.0333973	770	5.05e-09
MoBa_z_bmi_2y	z_bmi_cif_25m	0.0490995	0.211487	0.0345093	709	1.47e-09
MoBa_z_bmi_2y	z_bmi_cif_31m	0.0536702	0.217984	0.0335435	728	1.51e-10
MoBa_z_bmi_2y	z_bmi_cif_37m	0.0408442	0.185169	0.0328206	725	2.42e-08
MoBa_z_bmi_2y	z_bmi_cif_49m	0.0446392	0.189861	0.0313014	767	2.07e-09
MoBa_z_bmi_2y	z_bmi_cif_61m	0.0341922	0.178744	0.0351785	702	4.82e-07
MoBa_z_bmi_2y	z_bmi_7y	0.0192652	0.143934	0.0134144	5811	1.31e-26
MoBa_z_bmi_2y	z_bmi_8y	0.0154737	0.128706	0.0146058	4878	1.68e-18
MoBa_z_bmi_2y	z_bmi_9y	0.0161628	0.142711	0.0148419	5568	1.01e-21
MoBa_z_bmi_2y	z_bmi_10y	0.0132121	0.134255	0.0157012	5387	1.58e-17
MoBa_z_bmi_2y	z_bmi_11y	0.014001	0.140859	0.0162825	5201	6.72e-18
MoBa_z_bmi_2y	z_bmi_12y	0.0122804	0.132108	0.016753	4922	3.83e-15
MoBa_z_bmi_2y	z_bmi_13y	0.0133222	0.133747	0.0168976	4567	3.08e-15
MoBa_z_bmi_2y	z_bmi_15y	0.0138444	0.128191	0.0168962	4030	4.04e-14
MoBa_z_bmi_2y	z_bmi_17y	0.0108653	0.121999	0.0191468	3606	2.1e-10
MoBa_z_bmi_2y	fat_perc_9y	0.0103656	0.940376	0.124458	5356	4.87e-14
MoBa_z_bmi_2y	fat_perc_11y	0.0088924	0.896233	0.130703	5130	7.86e-12
MoBa_z_bmi_2y	fat_perc_13y	0.00562227	0.791923	0.153903	4507	2.78e-07
MoBa_z_bmi_2y	fat_perc_15y	0.0052454	0.815705	0.176281	3872	3.83e-06
MoBa_z_bmi_2y	fat_perc_17y	0.00682752	0.959742	0.192404	3475	6.39e-07
MoBa_z_bmi_3y	z_bmi_birth	0.00109963	0.0391756	0.014416	5801	0.00659692
MoBa_z_bmi_3y	z_bmi_cif_4m	0.027051	0.178625	0.0411728	642	1.67e-05
MoBa_z_bmi_3y	z_bmi_cif_8m	0.0478494	0.231198	0.0350077	849	7.05e-11
MoBa_z_bmi_3y	z_bmi_cif_12m	0.0693308	0.252071	0.0320293	819	1.12e-14
MoBa_z_bmi_3y	z_bmi_cif_18m	0.0453971	0.202114	0.0329741	770	1.41e-09
MoBa_z_bmi_3y	z_bmi_cif_25m	0.0476252	0.205352	0.0340345	709	2.59e-09
MoBa_z_bmi_3y	z_bmi_cif_31m	0.0560237	0.220897	0.0332462	728	5.98e-11
MoBa_z_bmi_3y	z_bmi_cif_37m	0.0420391	0.186337	0.0325497	725	1.52e-08
MoBa_z_bmi_3y	z_bmi_cif_49m	0.0462513	0.19141	0.0309912	767	1.07e-09
MoBa_z_bmi_3y	z_bmi_cif_61m	0.0394552	0.189742	0.0347614	702	6.68e-08
MoBa_z_bmi_3y	z_bmi_7y	0.0208333	0.149946	0.0134322	5811	1.21e-28
MoBa_z_bmi_3y	z_bmi_8y	0.0180673	0.138461	0.0145358	4878	2.51e-21
MoBa_z_bmi_3y	z_bmi_9y	0.0188393	0.153763	0.0148033	5568	4.8e-25
MoBa_z_bmi_3y	z_bmi_10y	0.0155911	0.145588	0.0156715	5387	2.19e-20
MoBa_z_bmi_3y	z_bmi_11y	0.0161028	0.151261	0.016301	5201	2.45e-20
MoBa_z_bmi_3y	z_bmi_12y	0.014015	0.140819	0.0167183	4922	4.76e-17
MoBa_z_bmi_3y	z_bmi_13y	0.0158868	0.145792	0.0168673	4567	7.44e-18
MoBa_z_bmi_3y	z_bmi_15y	0.0158951	0.136912	0.016843	4030	5.72e-16
MoBa_z_bmi_3y	z_bmi_17y	0.0122744	0.129653	0.0191581	3606	1.52e-11
MoBa_z_bmi_3y	fat_perc_9y	0.013022	1.05105	0.124167	5356	3.28e-17
MoBa_z_bmi_3y	fat_perc_11y	0.0109568	0.99511	0.130867	5130	3.4e-14
MoBa_z_bmi_3y	fat_perc_13y	0.00701533	0.880449	0.153652	4507	1.07e-08
MoBa_z_bmi_3y	fat_perc_15y	0.00609352	0.874547	0.175852	3872	6.87e-07
MoBa_z_bmi_3y	fat_perc_17y	0.00719626	0.984229	0.192355	3475	3.28e-07
MoBa_z_bmi_5y	z_bmi_birth	0.00106948	0.0385598	0.0143608	5801	0.00727212
MoBa_z_bmi_5y	z_bmi_cif_4m	0.01072	0.116938	0.0414841	642	0.00496849
MoBa_z_bmi_5y	z_bmi_cif_8m	0.0285453	0.181273	0.0356069	849	4.39e-07
MoBa_z_bmi_5y	z_bmi_cif_12m	0.0530735	0.223746	0.0326899	819	1.51e-11
MoBa_z_bmi_5y	z_bmi_cif_18m	0.0361878	0.18326	0.0335295	770	6.24e-08
MoBa_z_bmi_5y	z_bmi_cif_25m	0.0395184	0.187941	0.0342389	709	5.63e-08
MoBa_z_bmi_5y	z_bmi_cif_31m	0.0524939	0.215259	0.0335047	728	2.39e-10
MoBa_z_bmi_5y	z_bmi_cif_37m	0.0489436	0.201513	0.0325789	725	1.04e-09
MoBa_z_bmi_5y	z_bmi_cif_49m	0.044538	0.190823	0.0314963	767	2.15e-09
MoBa_z_bmi_5y	z_bmi_cif_61m	0.0461675	0.209176	0.0353927	702	5.34e-09
MoBa_z_bmi_5y	z_bmi_7y	0.0277204	0.172687	0.0133771	5811	1.31e-37
MoBa_z_bmi_5y	z_bmi_8y	0.0274155	0.168938	0.0143563	4878	1.53e-31
MoBa_z_bmi_5y	z_bmi_9y	0.0296782	0.192688	0.0147236	5568	1.44e-38
MoBa_z_bmi_5y	z_bmi_10y	0.0263647	0.188867	0.0155857	5387	2.3e-33
MoBa_z_bmi_5y	z_bmi_11y	0.0260017	0.191811	0.0162215	5201	7.44e-32
MoBa_z_bmi_5y	z_bmi_12y	0.0236683	0.182229	0.0166148	4922	1.14e-27
MoBa_z_bmi_5y	z_bmi_13y	0.0233584	0.175949	0.0167605	4567	1.72e-25
MoBa_z_bmi_5y	z_bmi_15y	0.0208123	0.156179	0.0167794	4030	2.09e-20
MoBa_z_bmi_5y	z_bmi_17y	0.0180458	0.156774	0.0191172	3606	3.29e-16
MoBa_z_bmi_5y	fat_perc_9y	0.02175	1.3543	0.123599	5356	1.2e-27
MoBa_z_bmi_5y	fat_perc_11y	0.0192787	1.31597	0.130412	5130	1.01e-23
MoBa_z_bmi_5y	fat_perc_13y	0.0113827	1.11342	0.153112	4507	4.16e-13
MoBa_z_bmi_5y	fat_perc_15y	0.00961767	1.0907	0.175573	3872	5.78e-10
MoBa_z_bmi_5y	fat_perc_17y	0.0124489	1.28339	0.191758	3475	2.54e-11
MoBa_z_bmi_7y	z_bmi_birth	0.000340593	0.0248087	0.0143807	5801	0.0845553
MoBa_z_bmi_7y	z_bmi_cif_4m	0.000719536	0.0502826	0.041592	642	0.227129
MoBa_z_bmi_7y	z_bmi_cif_8m	0.0122854	0.122141	0.0359431	849	0.000710037
MoBa_z_bmi_7y	z_bmi_cif_12m	0.0280779	0.164729	0.0331914	819	8.45e-07
MoBa_z_bmi_7y	z_bmi_cif_18m	0.0189924	0.134463	0.033734	770	7.36e-05
MoBa_z_bmi_7y	z_bmi_cif_25m	0.0254255	0.153679	0.0348273	709	1.18e-05
MoBa_z_bmi_7y	z_bmi_cif_31m	0.0391865	0.187761	0.0339146	728	4.32e-08
MoBa_z_bmi_7y	z_bmi_cif_37m	0.0402527	0.182863	0.0326513	725	3.04e-08
MoBa_z_bmi_7y	z_bmi_cif_49m	0.0343627	0.168772	0.0317487	767	1.39e-07
MoBa_z_bmi_7y	z_bmi_cif_61m	0.0373497	0.187583	0.0353251	702	1.47e-07
MoBa_z_bmi_7y	z_bmi_7y	0.0281455	0.174441	0.0134082	5811	3.65e-38
MoBa_z_bmi_7y	z_bmi_8y	0.031546	0.180841	0.0143029	4878	4.45e-36
MoBa_z_bmi_7y	z_bmi_9y	0.0347061	0.208191	0.014679	5568	7.02e-45
MoBa_z_bmi_7y	z_bmi_10y	0.0323124	0.209192	0.0155557	5387	1.42e-40
MoBa_z_bmi_7y	z_bmi_11y	0.0314991	0.210431	0.0161335	5201	2.76e-38
MoBa_z_bmi_7y	z_bmi_12y	0.0308999	0.207545	0.0165163	4922	1.14e-35
MoBa_z_bmi_7y	z_bmi_13y	0.0312868	0.203321	0.0166864	4567	1.24e-33
MoBa_z_bmi_7y	z_bmi_15y	0.0240841	0.167721	0.0167362	4030	2.3e-23
MoBa_z_bmi_7y	z_bmi_17y	0.0232202	0.177676	0.0190819	3606	2.14e-20
MoBa_z_bmi_7y	fat_perc_9y	0.0229917	1.39189	0.123502	5356	3.91e-29
MoBa_z_bmi_7y	fat_perc_11y	0.0223805	1.41362	0.129905	5130	2.79e-27
MoBa_z_bmi_7y	fat_perc_13y	0.0134984	1.21093	0.152981	4507	3.08e-15
MoBa_z_bmi_7y	fat_perc_15y	0.00926508	1.06947	0.175346	3872	1.17e-09
MoBa_z_bmi_7y	fat_perc_17y	0.0124906	1.28645	0.191899	3475	2.36e-11
MoBa_z_bmi_8y	z_bmi_birth	0.000544426	0.0292773	0.0143554	5801	0.0414496
MoBa_z_bmi_8y	z_bmi_cif_4m	0.00183941	0.0607589	0.0411395	642	0.140194
MoBa_z_bmi_8y	z_bmi_cif_8m	0.0127521	0.123442	0.035704	849	0.000572633
MoBa_z_bmi_8y	z_bmi_cif_12m	0.0282758	0.164449	0.0330204	819	7.75e-07
MoBa_z_bmi_8y	z_bmi_cif_18m	0.0214201	0.142001	0.0336267	770	2.7e-05
MoBa_z_bmi_8y	z_bmi_cif_25m	0.0233284	0.14673	0.0346705	709	2.62e-05
MoBa_z_bmi_8y	z_bmi_cif_31m	0.0369333	0.181613	0.0337945	728	1.04e-07
MoBa_z_bmi_8y	z_bmi_cif_37m	0.0389867	0.179549	0.0325798	725	4.96e-08
MoBa_z_bmi_8y	z_bmi_cif_49m	0.0333743	0.165593	0.0316075	767	2.09e-07
MoBa_z_bmi_8y	z_bmi_cif_61m	0.0413842	0.197179	0.0352652	702	3.23e-08
MoBa_z_bmi_8y	z_bmi_7y	0.028663	0.175534	0.013367	5811	7.7e-39
MoBa_z_bmi_8y	z_bmi_8y	0.0319795	0.181555	0.0142592	4878	1.48e-36
MoBa_z_bmi_8y	z_bmi_9y	0.0375436	0.216372	0.0146493	5568	1.87e-48
MoBa_z_bmi_8y	z_bmi_10y	0.0346429	0.216083	0.0155026	5387	2.08e-43
MoBa_z_bmi_8y	z_bmi_11y	0.0345574	0.220837	0.0161435	5201	7.09e-42
MoBa_z_bmi_8y	z_bmi_12y	0.0325288	0.213264	0.0165298	4922	1.77e-37
MoBa_z_bmi_8y	z_bmi_13y	0.0330908	0.209296	0.0166897	4567	1.71e-35
MoBa_z_bmi_8y	z_bmi_15y	0.0268163	0.176394	0.0166662	4030	7.7e-26
MoBa_z_bmi_8y	z_bmi_17y	0.0241834	0.181841	0.0191315	3606	3.54e-21
MoBa_z_bmi_8y	fat_perc_9y	0.0271844	1.51155	0.123155	5356	3.6e-34
MoBa_z_bmi_8y	fat_perc_11y	0.0253489	1.50674	0.129971	5130	1.08e-30
MoBa_z_bmi_8y	fat_perc_13y	0.0153288	1.29143	0.153106	4507	4.41e-17
MoBa_z_bmi_8y	fat_perc_15y	0.0110637	1.16257	0.174657	3872	3.2e-11
MoBa_z_bmi_8y	fat_perc_17y	0.0127027	1.30076	0.192422	3475	1.61e-11

### Sheet: 6 ALSPAC PGS_GW
GWAS	ALSPAC_variable	R2	beta	se	n	pvalue
MoBa_z_bmi_6w	z_bmi_birth	0.0122024	0.121128	0.0142113	5801	1.95379e-17
MoBa_z_bmi_6w	z_bmi_cif_4m	0.0164121	0.1427	0.0417264	642	0.00066627
MoBa_z_bmi_6w	z_bmi_cif_8m	0.017025	0.145776	0.0368054	849	8.1e-05
MoBa_z_bmi_6w	z_bmi_cif_12m	0.0183639	0.135084	0.033456	819	5.91e-05
MoBa_z_bmi_6w	z_bmi_cif_18m	0.0112753	0.108039	0.0345656	770	0.00184105
MoBa_z_bmi_6w	z_bmi_cif_25m	0.0172128	0.132019	0.0360648	709	0.00027036
MoBa_z_bmi_6w	z_bmi_cif_31m	0.0225032	0.145951	0.0346557	728	2.86e-05
MoBa_z_bmi_6w	z_bmi_cif_37m	0.0262143	0.151877	0.033552	725	7.01e-06
MoBa_z_bmi_6w	z_bmi_cif_49m	0.0199015	0.131537	0.0323291	767	5.22e-05
MoBa_z_bmi_6w	z_bmi_cif_61m	0.021324	0.144227	0.0357522	702	6.08e-05
MoBa_z_bmi_6w	z_bmi_7y	0.010506	0.105575	0.0133342	5811	2.88e-15
MoBa_z_bmi_6w	z_bmi_8y	0.00504535	0.0722523	0.0142437	4878	4.07e-07
MoBa_z_bmi_6w	z_bmi_9y	0.00611185	0.0880716	0.0148373	5568	3.1e-09
MoBa_z_bmi_6w	z_bmi_10y	0.00480833	0.0809958	0.0155811	5387	2.08e-07
MoBa_z_bmi_6w	z_bmi_11y	0.00371225	0.0732787	0.0162339	5201	6.5e-06
MoBa_z_bmi_6w	z_bmi_12y	0.00299534	0.0660993	0.0166373	4922	7.2e-05
MoBa_z_bmi_6w	z_bmi_13y	0.0029021	0.0631125	0.0166957	4567	0.00015873
MoBa_z_bmi_6w	z_bmi_15y	0.00255717	0.0567272	0.0168535	4030	0.00077011
MoBa_z_bmi_6w	z_bmi_17y	0.00213385	0.0563626	0.0190989	3606	0.00318687
MoBa_z_bmi_3m	z_bmi_birth	0.0098175	0.108912	0.0142388	5801	2.3583e-14
MoBa_z_bmi_3m	z_bmi_cif_4m	0.0328256	0.192898	0.0404376	642	2.28e-06
MoBa_z_bmi_3m	z_bmi_cif_8m	0.0443788	0.224073	0.0352616	849	3.41e-10
MoBa_z_bmi_3m	z_bmi_cif_12m	0.0461008	0.210447	0.0330552	819	3.22e-10
MoBa_z_bmi_3m	z_bmi_cif_18m	0.0289558	0.164177	0.0335608	770	1.22e-06
MoBa_z_bmi_3m	z_bmi_cif_25m	0.0346253	0.182122	0.0354495	709	3.61e-07
MoBa_z_bmi_3m	z_bmi_cif_31m	0.0429767	0.197323	0.0340176	728	9.86e-09
MoBa_z_bmi_3m	z_bmi_cif_37m	0.0387458	0.181887	0.0331072	725	5.45e-08
MoBa_z_bmi_3m	z_bmi_cif_49m	0.0346807	0.171085	0.0320361	767	1.22e-07
MoBa_z_bmi_3m	z_bmi_cif_61m	0.0294488	0.164674	0.0348952	702	2.86e-06
MoBa_z_bmi_3m	z_bmi_7y	0.0185214	0.139079	0.0132222	5811	1.21e-25
MoBa_z_bmi_3m	z_bmi_8y	0.015054	0.122898	0.0141402	4878	4.82e-18
MoBa_z_bmi_3m	z_bmi_9y	0.0132587	0.128391	0.0147466	5568	4.08e-18
MoBa_z_bmi_3m	z_bmi_10y	0.0108754	0.120613	0.0155428	5387	1.01e-14
MoBa_z_bmi_3m	z_bmi_11y	0.0104919	0.1211	0.016163	5201	7.9e-14
MoBa_z_bmi_3m	z_bmi_12y	0.0101684	0.118383	0.0164878	4922	8.01e-13
MoBa_z_bmi_3m	z_bmi_13y	0.00921085	0.109383	0.0165945	4567	4.85e-11
MoBa_z_bmi_3m	z_bmi_15y	0.00586769	0.0836864	0.0168113	4030	6.69e-07
MoBa_z_bmi_3m	z_bmi_17y	0.007271	0.101052	0.0193036	3606	1.75e-07
MoBa_z_bmi_6m	z_bmi_birth	0.00780766	0.0971408	0.0142239	5801	9.39754e-12
MoBa_z_bmi_6m	z_bmi_cif_4m	0.0415995	0.212302	0.0395446	642	1.11e-07
MoBa_z_bmi_6m	z_bmi_cif_8m	0.0656363	0.265693	0.0341392	849	2.07e-14
MoBa_z_bmi_6m	z_bmi_cif_12m	0.0687045	0.248341	0.0317069	819	1.49e-14
MoBa_z_bmi_6m	z_bmi_cif_18m	0.047169	0.203872	0.032617	770	6.78e-10
MoBa_z_bmi_6m	z_bmi_cif_25m	0.0491756	0.211701	0.0345168	709	1.43e-09
MoBa_z_bmi_6m	z_bmi_cif_31m	0.0596415	0.226393	0.0329844	728	1.44e-11
MoBa_z_bmi_6m	z_bmi_cif_37m	0.0476584	0.195094	0.0319735	725	1.71e-09
MoBa_z_bmi_6m	z_bmi_cif_49m	0.0432871	0.185164	0.0310082	767	3.6e-09
MoBa_z_bmi_6m	z_bmi_cif_61m	0.0329924	0.169055	0.0338674	702	7.56e-07
MoBa_z_bmi_6m	z_bmi_7y	0.0208787	0.147509	0.0131993	5811	1.05e-28
MoBa_z_bmi_6m	z_bmi_8y	0.0185559	0.135465	0.0140314	4878	7.38e-22
MoBa_z_bmi_6m	z_bmi_9y	0.0156076	0.138158	0.014623	5568	4.96e-21
MoBa_z_bmi_6m	z_bmi_10y	0.0125609	0.129069	0.0154805	5387	9.54e-17
MoBa_z_bmi_6m	z_bmi_11y	0.0125014	0.131827	0.0161257	5201	3.69e-16
MoBa_z_bmi_6m	z_bmi_12y	0.0118076	0.127073	0.0164325	4922	1.27e-14
MoBa_z_bmi_6m	z_bmi_13y	0.00893341	0.107516	0.016559	4567	9.32e-11
MoBa_z_bmi_6m	z_bmi_15y	0.00811044	0.0983246	0.0168764	4030	6.11e-09
MoBa_z_bmi_6m	z_bmi_17y	0.00844613	0.109577	0.0194598	3606	1.93e-08
MoBa_z_bmi_8m	z_bmi_birth	0.00851262	0.10138	0.0142244	5801	1.14899e-12
MoBa_z_bmi_8m	z_bmi_cif_4m	0.0560586	0.249744	0.0399564	642	7.48e-10
MoBa_z_bmi_8m	z_bmi_cif_8m	0.102391	0.339204	0.0343118	849	6.95e-22
MoBa_z_bmi_8m	z_bmi_cif_12m	0.10887	0.316094	0.0314626	819	1.8e-22
MoBa_z_bmi_8m	z_bmi_cif_18m	0.0757124	0.261587	0.0327004	770	4.6e-15
MoBa_z_bmi_8m	z_bmi_cif_25m	0.0814292	0.277566	0.0347602	709	5.69e-15
MoBa_z_bmi_8m	z_bmi_cif_31m	0.0756647	0.256603	0.0329871	728	2.51e-14
MoBa_z_bmi_8m	z_bmi_cif_37m	0.0796862	0.254522	0.0318931	725	5.72e-15
MoBa_z_bmi_8m	z_bmi_cif_49m	0.0673957	0.231294	0.0308103	767	1.69e-13
MoBa_z_bmi_8m	z_bmi_cif_61m	0.0502224	0.210321	0.0340883	702	1.16e-09
MoBa_z_bmi_8m	z_bmi_7y	0.0248438	0.161062	0.0131938	5811	7.36e-34
MoBa_z_bmi_8m	z_bmi_8y	0.0207959	0.142926	0.0139764	4878	2.66e-24
MoBa_z_bmi_8m	z_bmi_9y	0.0198356	0.155864	0.0146199	5568	2.77e-26
MoBa_z_bmi_8m	z_bmi_10y	0.0157399	0.143762	0.0154013	5387	1.45e-20
MoBa_z_bmi_8m	z_bmi_11y	0.015623	0.147536	0.0161428	5201	8.82e-20
MoBa_z_bmi_8m	z_bmi_12y	0.0148547	0.142536	0.0164366	4922	5.69e-18
MoBa_z_bmi_8m	z_bmi_13y	0.0118938	0.123987	0.0165743	4567	8.82e-14
MoBa_z_bmi_8m	z_bmi_15y	0.0107468	0.112305	0.0167845	4030	2.52e-11
MoBa_z_bmi_8m	z_bmi_17y	0.0109046	0.123081	0.0192822	3606	1.96e-10
MoBa_z_bmi_1y	z_bmi_birth	0.00810149	0.099587	0.0143187	5801	3.91289e-12
MoBa_z_bmi_1y	z_bmi_cif_4m	0.0305642	0.189329	0.0411106	642	4.97e-06
MoBa_z_bmi_1y	z_bmi_cif_8m	0.0837652	0.31397	0.0354307	849	4.58e-18
MoBa_z_bmi_1y	z_bmi_cif_12m	0.0904882	0.294276	0.0324216	819	8.24e-19
MoBa_z_bmi_1y	z_bmi_cif_18m	0.0728164	0.260957	0.0333049	770	1.56e-14
MoBa_z_bmi_1y	z_bmi_cif_25m	0.0711931	0.263465	0.0354392	709	3.05e-13
MoBa_z_bmi_1y	z_bmi_cif_31m	0.0697037	0.249953	0.0335601	728	2.7e-13
MoBa_z_bmi_1y	z_bmi_cif_37m	0.0728824	0.247386	0.0325073	725	8.55e-14
MoBa_z_bmi_1y	z_bmi_cif_49m	0.0574355	0.217933	0.0315625	767	1.06e-11
MoBa_z_bmi_1y	z_bmi_cif_61m	0.0442837	0.205019	0.0354317	702	1.09e-08
MoBa_z_bmi_1y	z_bmi_7y	0.0336654	0.187878	0.0131732	5811	2.18e-45
MoBa_z_bmi_1y	z_bmi_8y	0.0277581	0.166245	0.0140382	4878	6.43e-32
MoBa_z_bmi_1y	z_bmi_9y	0.0263496	0.180257	0.0146372	5568	2.1e-34
MoBa_z_bmi_1y	z_bmi_10y	0.0227186	0.173192	0.0154165	5387	5.8e-29
MoBa_z_bmi_1y	z_bmi_11y	0.0209237	0.170419	0.0160938	5201	6.14e-26
MoBa_z_bmi_1y	z_bmi_12y	0.0203122	0.166696	0.0164228	4922	5.68e-24
MoBa_z_bmi_1y	z_bmi_13y	0.0189214	0.155967	0.0165268	4567	5.93e-21
MoBa_z_bmi_1y	z_bmi_15y	0.0175065	0.1419	0.0166321	4030	2.01e-17
MoBa_z_bmi_1y	z_bmi_17y	0.015357	0.144721	0.0191309	3606	4.9e-14
MoBa_z_bmi_16m	z_bmi_birth	0.00625391	0.0875242	0.0142925	5801	9.73646e-10
MoBa_z_bmi_16m	z_bmi_cif_4m	0.0277	0.177209	0.0403777	642	1.33e-05
MoBa_z_bmi_16m	z_bmi_cif_8m	0.0738256	0.290394	0.0350626	849	4.7e-16
MoBa_z_bmi_16m	z_bmi_cif_12m	0.09246	0.291329	0.0317229	819	3.36e-19
MoBa_z_bmi_16m	z_bmi_cif_18m	0.0778495	0.264438	0.0325698	770	1.87e-15
MoBa_z_bmi_16m	z_bmi_cif_25m	0.0719716	0.261559	0.0349811	709	2.25e-13
MoBa_z_bmi_16m	z_bmi_cif_31m	0.0613654	0.229755	0.0329809	728	7.3e-12
MoBa_z_bmi_16m	z_bmi_cif_37m	0.0711458	0.24423	0.0325049	725	1.7e-13
MoBa_z_bmi_16m	z_bmi_cif_49m	0.0566351	0.212134	0.0309472	767	1.47e-11
MoBa_z_bmi_16m	z_bmi_cif_61m	0.0477799	0.208685	0.034697	702	2.91e-09
MoBa_z_bmi_16m	z_bmi_7y	0.0351504	0.192047	0.0131692	5811	2.45e-47
MoBa_z_bmi_16m	z_bmi_8y	0.0271802	0.16441	0.0140331	4878	2.77e-31
MoBa_z_bmi_16m	z_bmi_9y	0.0253784	0.177861	0.0147218	5568	3.44e-33
MoBa_z_bmi_16m	z_bmi_10y	0.0225429	0.173052	0.0154649	5387	9.45e-29
MoBa_z_bmi_16m	z_bmi_11y	0.0238649	0.183201	0.0161845	5201	2.31e-29
MoBa_z_bmi_16m	z_bmi_12y	0.0212509	0.171324	0.0164975	4922	5.26e-25
MoBa_z_bmi_16m	z_bmi_13y	0.0182421	0.153917	0.0166126	4567	2.93e-20
MoBa_z_bmi_16m	z_bmi_15y	0.0153764	0.13342	0.0166881	4030	1.68e-15
MoBa_z_bmi_16m	z_bmi_17y	0.0120073	0.128302	0.0191661	3606	2.51e-11
MoBa_z_bmi_2y	z_bmi_birth	0.00442555	0.0743974	0.0143759	5801	2.35381e-07
MoBa_z_bmi_2y	z_bmi_cif_4m	0.0281546	0.173641	0.0392517	642	1.14e-05
MoBa_z_bmi_2y	z_bmi_cif_8m	0.0613227	0.259956	0.0346151	849	1.5e-13
MoBa_z_bmi_2y	z_bmi_cif_12m	0.0788127	0.265349	0.0314946	819	1.61e-16
MoBa_z_bmi_2y	z_bmi_cif_18m	0.0711113	0.249447	0.0322382	770	3.19e-14
MoBa_z_bmi_2y	z_bmi_cif_25m	0.0648202	0.246224	0.0347956	709	3.57e-12
MoBa_z_bmi_2y	z_bmi_cif_31m	0.0684076	0.239703	0.032504	728	4.51e-13
MoBa_z_bmi_2y	z_bmi_cif_37m	0.0737045	0.245919	0.0321228	725	6.17e-14
MoBa_z_bmi_2y	z_bmi_cif_49m	0.0670758	0.227847	0.0304272	767	1.93e-13
MoBa_z_bmi_2y	z_bmi_cif_61m	0.0490336	0.208061	0.0341383	702	1.81e-09
MoBa_z_bmi_2y	z_bmi_7y	0.0390671	0.202451	0.0131449	5811	1.72e-52
MoBa_z_bmi_2y	z_bmi_8y	0.0343751	0.185635	0.0140481	4878	3.4e-39
MoBa_z_bmi_2y	z_bmi_9y	0.0302225	0.193464	0.0146458	5568	3e-39
MoBa_z_bmi_2y	z_bmi_10y	0.0283485	0.193454	0.0153836	5387	9.14e-36
MoBa_z_bmi_2y	z_bmi_11y	0.0268316	0.193626	0.0161147	5201	7.99e-33
MoBa_z_bmi_2y	z_bmi_12y	0.0297279	0.201441	0.0163512	4922	2.27e-34
MoBa_z_bmi_2y	z_bmi_13y	0.0257992	0.181562	0.0164434	4567	5.42e-28
MoBa_z_bmi_2y	z_bmi_15y	0.0218305	0.158521	0.016625	4030	2.51e-21
MoBa_z_bmi_2y	z_bmi_17y	0.0171628	0.153607	0.0192081	3606	1.7e-15
MoBa_z_bmi_3y	z_bmi_birth	0.00380595	0.0690306	0.0143444	5801	1.52936e-06
MoBa_z_bmi_3y	z_bmi_cif_4m	0.0229952	0.16527	0.0412059	642	6.76e-05
MoBa_z_bmi_3y	z_bmi_cif_8m	0.0496362	0.237809	0.0353369	849	3.13e-11
MoBa_z_bmi_3y	z_bmi_cif_12m	0.0586563	0.234511	0.03253	819	1.28e-12
MoBa_z_bmi_3y	z_bmi_cif_18m	0.053114	0.220073	0.0331262	770	5.8e-11
MoBa_z_bmi_3y	z_bmi_cif_25m	0.0645113	0.248452	0.0351986	709	4.02e-12
MoBa_z_bmi_3y	z_bmi_cif_31m	0.0580136	0.226276	0.0334451	728	2.74e-11
MoBa_z_bmi_3y	z_bmi_cif_37m	0.0662322	0.237952	0.0328865	725	1.19e-12
MoBa_z_bmi_3y	z_bmi_cif_49m	0.0521766	0.206849	0.031483	767	9.29e-11
MoBa_z_bmi_3y	z_bmi_cif_61m	0.0376929	0.185842	0.0348373	702	1.29e-07
MoBa_z_bmi_3y	z_bmi_7y	0.0368979	0.19647	0.0131393	5811	1.24e-49
MoBa_z_bmi_3y	z_bmi_8y	0.0313154	0.175881	0.0139631	4878	7.97e-36
MoBa_z_bmi_3y	z_bmi_9y	0.0297183	0.191772	0.0146434	5568	1.28e-38
MoBa_z_bmi_3y	z_bmi_10y	0.029315	0.197092	0.0154063	5387	6.17e-37
MoBa_z_bmi_3y	z_bmi_11y	0.0251761	0.187906	0.0161546	5201	6.84e-31
MoBa_z_bmi_3y	z_bmi_12y	0.0253104	0.186372	0.0164227	4922	1.75e-29
MoBa_z_bmi_3y	z_bmi_13y	0.020739	0.163994	0.0165913	4567	8.24e-23
MoBa_z_bmi_3y	z_bmi_15y	0.0202027	0.153327	0.0167219	4030	7.42e-20
MoBa_z_bmi_3y	z_bmi_17y	0.0161191	0.149034	0.0192304	3606	1.19e-14
MoBa_z_bmi_5y	z_bmi_birth	0.00328294	0.064165	0.0143107	5801	7.4766e-06
MoBa_z_bmi_5y	z_bmi_cif_4m	0.0117218	0.120957	0.0412393	642	0.00347651
MoBa_z_bmi_5y	z_bmi_cif_8m	0.02656	0.174454	0.0355086	849	1.08e-06
MoBa_z_bmi_5y	z_bmi_cif_12m	0.0422624	0.19793	0.0324973	819	1.73e-09
MoBa_z_bmi_5y	z_bmi_cif_18m	0.0417753	0.193092	0.0328619	770	6.27e-09
MoBa_z_bmi_5y	z_bmi_cif_25m	0.0484443	0.216414	0.0355568	709	1.89e-09
MoBa_z_bmi_5y	z_bmi_cif_31m	0.0518866	0.214372	0.0335671	728	3.03e-10
MoBa_z_bmi_5y	z_bmi_cif_37m	0.0536791	0.207983	0.0320665	725	1.63e-10
MoBa_z_bmi_5y	z_bmi_cif_49m	0.0528881	0.205051	0.0309921	767	6.92e-11
MoBa_z_bmi_5y	z_bmi_cif_61m	0.0520985	0.215967	0.0343505	702	5.69e-10
MoBa_z_bmi_5y	z_bmi_7y	0.0594586	0.250279	0.0130415	5811	1.23e-79
MoBa_z_bmi_5y	z_bmi_8y	0.0530611	0.231256	0.0139635	4878	5.61e-60
MoBa_z_bmi_5y	z_bmi_9y	0.0512587	0.251718	0.0144901	5568	7.2e-66
MoBa_z_bmi_5y	z_bmi_10y	0.0530812	0.26418	0.0151787	5387	4.75e-66
MoBa_z_bmi_5y	z_bmi_11y	0.0501139	0.263787	0.0158971	5201	2.7e-60
MoBa_z_bmi_5y	z_bmi_12y	0.0473954	0.254768	0.0162488	4922	4.2e-54
MoBa_z_bmi_5y	z_bmi_13y	0.0414905	0.23157	0.0164302	4567	3.44e-44
MoBa_z_bmi_5y	z_bmi_15y	0.0390917	0.212075	0.0165146	4030	5.05e-37
MoBa_z_bmi_5y	z_bmi_17y	0.0318625	0.20853	0.0190644	3606	2.03e-27
MoBa_z_bmi_7y	z_bmi_birth	0.00201211	0.0510958	0.0143413	5801	0.000369823
MoBa_z_bmi_7y	z_bmi_cif_4m	1.83e-05	0.041065	0.0408264	642	0.314871
MoBa_z_bmi_7y	z_bmi_cif_8m	0.0118312	0.1183	0.0354233	849	0.00087561
MoBa_z_bmi_7y	z_bmi_cif_12m	0.0268402	0.158176	0.0325871	819	1.45e-06
MoBa_z_bmi_7y	z_bmi_cif_18m	0.0278755	0.157215	0.0327454	770	1.9e-06
MoBa_z_bmi_7y	z_bmi_cif_25m	0.0372505	0.183003	0.0343436	709	1.33e-07
MoBa_z_bmi_7y	z_bmi_cif_31m	0.0401163	0.184402	0.0329166	728	3.01e-08
MoBa_z_bmi_7y	z_bmi_cif_37m	0.0426519	0.18167	0.0315029	725	1.2e-08
MoBa_z_bmi_7y	z_bmi_cif_49m	0.0346153	0.16255	0.0304665	767	1.26e-07
MoBa_z_bmi_7y	z_bmi_cif_61m	0.0448619	0.196655	0.0337632	702	8.73e-09
MoBa_z_bmi_7y	z_bmi_7y	0.0647285	0.261812	0.0130402	5811	9.64e-87
MoBa_z_bmi_7y	z_bmi_8y	0.0695455	0.262457	0.0137278	4878	1.25e-78
MoBa_z_bmi_7y	z_bmi_9y	0.072186	0.300921	0.0144426	5568	6.68e-93
MoBa_z_bmi_7y	z_bmi_10y	0.0715914	0.308391	0.0151142	5387	3.37e-89
MoBa_z_bmi_7y	z_bmi_11y	0.0685833	0.309477	0.0157951	5201	1.57e-82
MoBa_z_bmi_7y	z_bmi_12y	0.0667529	0.302093	0.0160791	4922	4.13e-76
MoBa_z_bmi_7y	z_bmi_13y	0.0631636	0.284877	0.01621	4567	5.96e-67
MoBa_z_bmi_7y	z_bmi_15y	0.0560526	0.25485	0.016442	4030	1.12e-52
MoBa_z_bmi_7y	z_bmi_17y	0.0452393	0.248239	0.0189382	3606	2.21e-38
MoBa_z_bmi_8y	z_bmi_birth	0.00153446	0.045044	0.0143061	5801	0.00164897
MoBa_z_bmi_8y	z_bmi_cif_4m	0.00106674	0.0556666	0.0428902	642	0.194794
MoBa_z_bmi_8y	z_bmi_cif_8m	0.00670207	0.0940601	0.0362799	849	0.00968886
MoBa_z_bmi_8y	z_bmi_cif_12m	0.0193917	0.138581	0.0334381	819	3.76e-05
MoBa_z_bmi_8y	z_bmi_cif_18m	0.0153339	0.121651	0.0337718	770	0.00033592
MoBa_z_bmi_8y	z_bmi_cif_25m	0.0288208	0.166131	0.0354107	709	3.26e-06
MoBa_z_bmi_8y	z_bmi_cif_31m	0.0301283	0.16664	0.0343142	728	1.47e-06
MoBa_z_bmi_8y	z_bmi_cif_37m	0.0396597	0.182146	0.0327676	725	3.82e-08
MoBa_z_bmi_8y	z_bmi_cif_49m	0.0272832	0.150869	0.0318165	767	2.53e-06
MoBa_z_bmi_8y	z_bmi_cif_61m	0.0337849	0.178404	0.0353214	702	5.62e-07
MoBa_z_bmi_8y	z_bmi_7y	0.0556941	0.243061	0.0131113	5811	1.39e-74
MoBa_z_bmi_8y	z_bmi_8y	0.0641983	0.253501	0.0138384	4878	1.52e-72
MoBa_z_bmi_8y	z_bmi_9y	0.0668565	0.288661	0.0144357	5568	5.81e-86
MoBa_z_bmi_8y	z_bmi_10y	0.0634039	0.290566	0.0151962	5387	6.62e-79
MoBa_z_bmi_8y	z_bmi_11y	0.0606479	0.293204	0.0159782	5201	6.32e-73
MoBa_z_bmi_8y	z_bmi_12y	0.0600714	0.289702	0.0163098	4922	1.82e-68
MoBa_z_bmi_8y	z_bmi_13y	0.0572076	0.272428	0.0163374	4567	1.2e-60
MoBa_z_bmi_8y	z_bmi_15y	0.0465297	0.231541	0.0164708	4030	7.41e-44
MoBa_z_bmi_8y	z_bmi_17y	0.0390786	0.230966	0.0190105	3606	2.57e-33
yengo_2018	z_bmi_birth	0.000672363	0.0319372	0.0144243	5801	0.0268593
yengo_2018	z_bmi_cif_4m	0.00258125	0.0651474	0.0399529	642	0.103466
yengo_2018	z_bmi_cif_8m	0.0129277	0.120946	0.0347605	849	0.000528164
yengo_2018	z_bmi_cif_12m	0.00972581	0.0972153	0.0323443	819	0.00273134
yengo_2018	z_bmi_cif_18m	0.00911494	0.0940605	0.0331029	770	0.00460979
yengo_2018	z_bmi_cif_25m	0.0204773	0.137367	0.0345573	709	7.76e-05
yengo_2018	z_bmi_cif_31m	0.0254411	0.14759	0.0330199	728	9.08e-06
yengo_2018	z_bmi_cif_37m	0.0290233	0.153598	0.0322803	725	2.36e-06
yengo_2018	z_bmi_cif_49m	0.0378064	0.170811	0.0306304	767	3.4e-08
yengo_2018	z_bmi_cif_61m	0.0827407	0.26209	0.0327018	702	4.63e-15
yengo_2018	z_bmi_7y	0.0988329	0.319638	0.0126526	5811	1.09e-133
yengo_2018	z_bmi_8y	0.116709	0.341219	0.0134313	4878	8.07e-134
yengo_2018	z_bmi_9y	0.131094	0.400459	0.0138097	5568	2.6e-172
yengo_2018	z_bmi_10y	0.145512	0.438178	0.0144605	5387	2.27e-186
yengo_2018	z_bmi_11y	0.153554	0.460766	0.014994	5201	1.07e-190
yengo_2018	z_bmi_12y	0.154847	0.461609	0.0153646	4922	3.19e-182
yengo_2018	z_bmi_13y	0.158951	0.449379	0.0152888	4567	4.56e-174
yengo_2018	z_bmi_15y	0.162001	0.432281	0.0154793	4030	4.89e-157
yengo_2018	z_bmi_17y	0.162442	0.463617	0.0175209	3606	3.74e-141
yengo_2018	fat_perc_9y	0.0843406	2.62161	0.117923	5356	8.28e-105
yengo_2018	fat_perc_11y	0.0963385	2.90005	0.123907	5130	3.43e-115
yengo_2018	fat_perc_13y	0.0726584	2.74913	0.146104	4507	4.29e-76
yengo_2018	fat_perc_15y	0.0622772	2.72677	0.169733	3872	2.85e-56
yengo_2018	fat_perc_17y	0.0726926	3.04942	0.184448	3475	3.68e-59

### Sheet: 7 ALSPAC gSEM PGS
GWAS	ALSPAC_variable	R2	beta	se	n	pvalue
gSEM	z_bmi_birth	0.000932351	0.0363299	0.0143464	5801	0.011357
gSEM	z_bmi_cif_4m	0.00426249	0.0810601	0.0418931	642	0.0534393
gSEM	z_bmi_cif_8m	0.00947023	0.109509	0.0362868	849	0.00262182
gSEM	z_bmi_cif_12m	0.0211998	0.143717	0.0332193	819	1.7e-05
gSEM	z_bmi_cif_18m	0.0260963	0.155177	0.0333842	770	3.94e-06
gSEM	z_bmi_cif_25m	0.03791	0.186535	0.0346998	709	1.04e-07
gSEM	z_bmi_cif_31m	0.0398049	0.187061	0.0335228	728	3.39e-08
gSEM	z_bmi_cif_37m	0.0460127	0.194004	0.0323701	725	3.24e-09
gSEM	z_bmi_7y	0.0726347	0.276067	0.0129271	5811	1.78e-97
gSEM	z_bmi_8y	0.0852557	0.289382	0.0135583	4878	1.05e-96
gSEM	z_bmi_9y	0.0918824	0.335537	0.0141254	5568	6.9e-119
gSEM	z_bmi_10y	0.0892488	0.341173	0.0148364	5387	1.06e-111
gSEM	z_bmi_11y	0.0861131	0.34289	0.0154747	5201	4.99e-104
gSEM	z_bmi_12y	0.0776815	0.322706	0.0158321	4922	9.98e-89
gSEM	z_bmi_13y	0.0786254	0.314879	0.0159314	4567	1.7e-83
gSEM	z_bmi_15y	0.0633746	0.266897	0.0161353	4030	1.63e-59
gSEM	z_bmi_17y	0.0604887	0.283185	0.018548	3606	4.81e-51
gSEM	fat_perc_9y	0.0610137	2.24602	0.120234	5356	1.72e-75
gSEM	fat_perc_11y	0.0520246	2.12345	0.126342	5130	9.49e-62
gSEM	fat_perc_13y	0.0286617	1.7202	0.148625	4507	1.5e-30
gSEM	fat_perc_15y	0.0199686	1.52964	0.171155	3872	6.06e-19
gSEM	fat_perc_17y	0.0226288	1.70612	0.189065	3475	2.94e-19
SAC10	z_bmi_birth	0.000288184	0.0235967	0.0144357	5801	0.102185
SAC10	z_bmi_cif_4m	0.00116562	0.0544829	0.0412083	642	0.186596
SAC10	z_bmi_cif_8m	0.00784235	0.0999826	0.0360245	849	0.00563477
SAC10	z_bmi_cif_12m	0.0223856	0.14771	0.0332537	819	1.01e-05
SAC10	z_bmi_cif_18m	0.0212647	0.141073	0.0335244	770	2.88e-05
SAC10	z_bmi_cif_25m	0.0246418	0.152773	0.0351531	709	1.59e-05
SAC10	z_bmi_cif_31m	0.0319045	0.17067	0.0341621	728	7.34e-07
SAC10	z_bmi_cif_37m	0.0366353	0.172649	0.0323217	725	1.24e-07
SAC10	z_bmi_7y	0.0599915	0.25221	0.0130801	5811	2.36e-80
SAC10	z_bmi_8y	0.0661708	0.256157	0.0137595	4878	8.72e-75
SAC10	z_bmi_9y	0.0745827	0.304676	0.0143679	5568	4.92e-96
SAC10	z_bmi_10y	0.0710091	0.308069	0.0151648	5387	1.83e-88
SAC10	z_bmi_11y	0.0702531	0.313621	0.0158016	5201	1.47e-84
SAC10	z_bmi_12y	0.0648402	0.2995	0.0161903	4922	6.46e-74
SAC10	z_bmi_13y	0.0647172	0.289938	0.0162859	4567	1.33e-68
SAC10	z_bmi_15y	0.0547522	0.251481	0.0164267	4030	1.82e-51
SAC10	z_bmi_17y	0.0484128	0.257828	0.0189863	3606	5.31e-41
SAC10	fat_perc_9y	0.0554066	2.15191	0.121226	5356	1.5e-68
SAC10	fat_perc_11y	0.0495799	2.0944	0.127802	5130	7.17e-59
SAC10	fat_perc_13y	0.0302995	1.79412	0.150668	4507	3.27e-32
SAC10	fat_perc_15y	0.021632	1.6206	0.174159	3872	2.18e-20
SAC10	fat_perc_17y	0.0255577	1.85316	0.193083	3475	1.51e-21
yengo_2018	z_bmi_birth	-0.000171719	-0.00093363	0.0144012	5801	0.948312
yengo_2018	z_bmi_cif_4m	-0.00123051	-0.0191944	0.0416664	642	0.645193
yengo_2018	z_bmi_cif_8m	0.00638334	0.0881318	0.0347077	849	0.0112865
yengo_2018	z_bmi_cif_12m	0.010711	0.101354	0.0322834	819	0.00175319
yengo_2018	z_bmi_cif_18m	0.0103139	0.0994082	0.0331102	770	0.00276596
yengo_2018	z_bmi_cif_25m	0.00833625	0.092646	0.0351384	709	0.00855791
yengo_2018	z_bmi_cif_31m	0.0152771	0.118454	0.0338043	728	0.00048624
yengo_2018	z_bmi_cif_37m	0.0138595	0.108435	0.032437	725	0.00087162
yengo_2018	z_bmi_7y	0.0459967	0.219068	0.0130656	5811	1.18e-61
yengo_2018	z_bmi_8y	0.053004	0.229623	0.0138728	4878	6.5e-60
yengo_2018	z_bmi_9y	0.0632394	0.278274	0.0143352	5568	2.83e-81
yengo_2018	z_bmi_10y	0.0683332	0.299281	0.0150387	5387	4.31e-85
yengo_2018	z_bmi_11y	0.0701135	0.310858	0.0156791	5201	2.17e-84
yengo_2018	z_bmi_12y	0.0691486	0.307879	0.0160808	4922	7.29e-79
yengo_2018	z_bmi_13y	0.067843	0.293095	0.0160539	4567	6.25e-72
yengo_2018	z_bmi_15y	0.066556	0.276873	0.0163071	4030	1.68e-62
yengo_2018	z_bmi_17y	0.0656857	0.295562	0.018529	3606	2.11e-55
yengo_2018	fat_perc_9y	0.043684	1.89791	0.121101	5356	3.69e-54
yengo_2018	fat_perc_11y	0.0453444	1.9876	0.127082	5130	6.7e-54
yengo_2018	fat_perc_13y	0.0322242	1.82853	0.148785	4507	3.61e-34
yengo_2018	fat_perc_15y	0.0203271	1.56115	0.173121	3872	2.96e-19
yengo_2018	fat_perc_17y	0.0272788	1.87446	0.188941	3475	6.79e-23

### Sheet: 8 gSEM signals
SNP	CHR	BP	effect_allele	other_allele	A1FREQ	BETA	SE	P	Q	Q_P	AAM_beta	AAM_P	SAC10_beta	SAC10_P	MOBA8_beta	MOBA8_P	EGG_beta	EGG_P	BMI_beta	BMI_SE	BMI_P	Excluded
rs1421085	16	53800954	C	T	0.402653	0.0722093	0.00214343	8.44e-249	1.70298	0.426778	-0.0583	1.63e-79	0.0474565	1e-247	0.0742398	2e-18	0.0677	7.82e-17	0.36711	0.00945344	2.6E-333	No
rs543874	1	177889480	G	A	0.206624	0.0732875	0.00253202	3.31e-184	0.474533	0.788781	-0.0647	1.82e-83	0.0469201	7.1e-169	0.105101	5.09e-26	0.0793	1.62e-15	0.229512	0.0114036	1.1e-90	No
rs11676272	2	25141538	G	A	0.487094	0.0544127	0.00210506	2.53e-147	11.0501	0.00398557	-0.023	2.71e-14	0.0361139	3e-152	0.0745001	3.45e-19	0.075	2.37e-21	0.156626	0.00920867	2.6e-65	No
rs10865548	2	631606	G	A	0.828741	0.0671751	0.00267345	2.54e-139	7.07579	0.0290744	-0.07	1.58e-88	0.0429692	1.8e-121	0.0706521	2.03e-10	0.1035	1.05e-24	0.266215	0.0122239	1.4e-106	No
rs62104180	2	466003	G	A	0.9499	0.112981	0.00466812	2.09e-129	3.29656	0.19238	-0.1174	2.1e-68	0.0715131	3.6e-116	0.127536	4.78e-08	0.0929	1.19e-05	0.399551	0.0211242	1.8e-81	No
rs7132908	12	50263148	A	G	0.384295	0.0480655	0.00207999	3.8e-118	0.0991986	0.951611	-0.0367	1.82e-40	0.0309524	4.1e-107	0.0706062	8.49e-17	0.0704	1.12e-18	0.146985	0.0095431	2.3e-54	No
rs7520945	1	75004943	T	C	0.43711	0.0446387	0.0019755	4.73e-113	4.60419	0.100049	-0.0507	2.16e-79	0.0280684	1.9e-88	0.0615246	2.1e-13	0.0576	6.84e-14	0.0806337	0.00930904	2e-18	No
rs12641981	4	45179883	T	C	0.435211	0.0351357	0.00193533	1.18e-73	4.56409	0.102075	-0.0379	4.02e-44	0.0218819	5.3e-55	0.0440488	2.14e-07	0.044	4.19e-08	0.142369	0.00935463	5.5e-53	No
rs148965598	16	19975731	A	G	0.861239	0.0480217	0.00279556	3.89e-66	1.62642	0.443432	-0.0468	5.2e-32	0.0302149	3.2e-51	0.0673055	3.72e-07	0.0716	4.99e-10	0.140346	0.0135402	5.9e-26	No
rs2568960	1	72812249	G	A	0.601634	0.0306474	0.00190464	2.95e-58	8.68811	0.0129838	-0.0368	2.66e-41	0.0183703	2.9e-38	0.0353423	3.3e-05	0.0336	1.79e-05	0.111833	0.00941399	1.8e-32	No
rs8030456	15	68076856	C	T	0.775469	0.0353073	0.0022416	6.77e-56	14.9331	0.000572	-0.0432	1.04e-41	0.0212449	4.9e-38	0.0247075	0.013972	0.029	0.001934	0.138957	0.0111283	3.9e-38	No
rs3798519	6	50788778	C	A	0.179813	0.0386987	0.00249068	1.94e-54	0.80808	0.667618	-0.0328	1.6e-21	0.024746	1.1e-41	0.0657311	6.26e-10	0.0692	2.3e-12	0.187624	0.0120776	3.6e-54	No
rs190572876	2	206972042	A	G	0.058718	0.0623363	0.00424825	9.54e-49	1.57072	0.455955	-0.0428	8.39e-13	0.0419259	3.5e-46	0.0536202	0.013606	0.0952	1.36e-07	0.099954	0.0196605	4.2e-07	No
rs11759084	6	100729505	C	G	0.224895	0.031862	0.00218092	2.45e-48	7.46775	0.0239001	-0.0385	1.97e-33	0.0176699	4.1e-27	0.0565274	3.51e-08	0.0251	0.005759	0.0213715	0.0110894	0.068	No
rs11671304	19	47564643	T	C	0.671432	0.0266913	0.00193007	1.7e-43	8.25114	0.0161543	-0.0347	1.26e-31	0.0148823	1.7e-24	0.0380652	1.76e-05	0.0168	0.05579	0.128195	0.0099621	1.7e-37	No
rs11030102	11	27681596	G	C	0.263095	0.0280284	0.00210862	2.57e-40	2.922	0.232004	-0.0266	2.57e-18	0.0163812	2.2e-26	0.0550466	3.32e-09	0.0528	2.16e-09	0.135136	0.0105377	1.7e-38	No
rs1379575	16	20052123	A	G	0.240559	0.0289879	0.00222171	6.56e-39	0.124328	0.939729	-0.0238	3.83e-14	0.0188405	1.8e-30	0.0429321	4.72e-06	0.0323	0.0002846	0.084559	0.0109441	4e-14	No
rs78263856	18	58042821	T	C	0.960908	0.0623531	0.00498678	7.13e-36	5.83874	0.0539676	-0.0324	2.45e-06	0.0420814	1.1e-31	0.116343	4.1e-10	0.0878	2.3e-05	0.336481	0.0241052	2.7e-44	No
rs6733172	2	142360384	T	C	0.781439	0.0266066	0.00215814	6.36e-35	12.4539	0.00197544	-0.036	1.69e-28	0.0142708	2.6e-17	0.0345415	0.000779	0.02	0.02849	0.0564742	0.0111486	3.5e-07	No
rs4735652	8	76847583	A	T	0.588861	0.0244154	0.00200066	2.97e-34	3.90282	0.142073	-0.0111	3.96e-05	0.017081	1.5e-33	0.0346776	4.32e-05	0.0199	0.01067	0.0881567	0.00943086	2.2e-20	No
rs4744246	9	96254464	G	A	0.344491	0.0243817	0.00200521	5.13e-34	0.0162102	0.991928	-0.0196	2.11e-11	0.0160335	9.8e-28	0.032706	0.000149	0.0334	4.37e-05	-0.00129301	0.00978651	0.98	No
rs879620	16	4015729	T	C	0.614764	0.0238769	0.00198067	1.83e-33	0.454161	0.796857	-0.0179	1.11e-08	0.0160657	3.5e-29	0.0339967	8.48e-05	0.0281	0.0005408	0.108695	0.00955711	6.9e-31	No
rs1987471	16	28825866	G	T	0.403009	0.0226124	0.00190289	1.45e-32	2.32576	0.312585	-0.0191	5.94e-12	0.013608	9.4e-23	0.0461905	5.45e-08	0.0306	0.0001656	0.127086	0.0094475	8.5e-42	No
rs7708584	5	153543466	A	G	0.426539	0.0221722	0.00187577	3.06e-32	1.7181	0.423565	-0.0216	1.24e-15	0.0134241	7.5e-22	0.0334145	8.37e-05	0.0385	3.98e-07	0.076924	0.00935355	9.4e-17	No
rs61978656	14	30491999	T	C	0.038615	0.0565069	0.00482091	9.93e-32	2.36686	0.306226	-0.0584	1.01e-16	0.0340296	2e-21	0.0759091	0.000879	0.084	6.88e-05	0.158519	0.0242057	1e-10	No
rs947088	20	17171373	T	G	0.716957	0.0227193	0.00196583	6.8e-31	12.0174	0.00245726	-0.0356	7.56e-25	0.011303	4.5e-14	0.0366536	0.0001	0.0173	0.03426	0.0585923	0.0103622	3.4e-08	No
rs1933437	13	28624294	G	A	0.373424	0.0224044	0.0019486	1.36e-30	0.149787	0.927842	-0.0178	4.4e-11	0.0141232	1.6e-23	0.033806	9e-05	0.0187	0.01496	0.06315	0.0095984	1.7e-11	No
rs7550711	1	110082886	T	C	0.026244	0.0692806	0.00606047	2.91e-30	2.92863	0.231236	-0.0416	5.93e-06	0.04794	3e-28	0.108321	1.96e-05	0.1178	6.68e-08	0.313275	0.0290005	1.3e-26	No
rs7084503	10	2666859	T	C	0.491888	0.0211195	0.00187498	1.98e-29	3.37538	0.184946	-0.0153	8.16e-09	0.0130911	1.4e-21	0.0465301	3.07e-08	0.0171	0.02651	0.0366908	0.00932044	8.8e-05	No
rs17564430	11	115043574	T	G	0.742835	0.0226612	0.00201739	2.81e-29	19.0823	7.18e-05	-0.0331	2.36e-27	0.0118161	1e-13	0.0174585	0.0575586	0.0405	3.23e-06	0.0573785	0.0106189	3.7e-08	No
rs4858934	3	88224304	C	T	0.884686	0.0311185	0.0027914	7.32e-29	18.4818	9.7e-05	-0.0449	3.79e-26	0.0166273	3.6e-14	0.0209087	0.12416	0.0275	0.02594	0.111763	0.014465	5.5e-15	No
rs376253	6	29914533	A	G	0.261226	0.0232917	0.00214881	2.24e-27	6.00598	0.0496383	-0.0247	1.99e-13	0.014944	2.5e-21	0.0114726	0.250409	NA	NA	0.0789215	0.0105564	5.1e-14	No
rs9645613	11	28559464	G	A	0.503285	0.0196249	0.00181303	2.64e-27	4.54111	0.103255	-0.022	2.48e-16	0.0110514	1.5e-15	0.0324286	0.000104	0.0231	0.002102	0.0156103	0.00929826	0.054	No
rs707930	6	31741659	C	T	0.526708	0.0197299	0.00182865	3.87e-27	4.53038	0.10381	-0.0222	2.32e-16	0.0114661	1.2e-16	0.0246541	0.0031199	NA	NA	0.0388442	0.00928063	2.6e-05	No
rs1475397	1	65983158	T	C	0.2546	0.0232009	0.00215501	4.98e-27	0.417862	0.811451	-0.02	7.15e-11	0.014548	1.5e-20	0.0298687	0.00246814	0.0272	0.002253	0.0392135	0.0106098	0.00015	No
rs12429545	13	54102206	A	G	0.128967	0.0299287	0.00280763	1.57e-26	2.56213	0.277742	-0.0276	1.57e-11	0.0195565	5.8e-21	0.0240602	0.0495827	0.0771	1.58e-11	0.139105	0.0139828	8.7e-23	No
rs815715	3	61264084	C	G	0.573778	0.0196719	0.00186868	6.48e-26	1.84041	0.398438	-0.0194	7.61e-13	0.0120629	1.1e-17	0.0253511	0.00247725	0.026	0.0006905	0.0805512	0.00938598	8.5e-18	No
rs823154	1	205762406	C	T	0.600908	0.0188146	0.0018194	4.59e-25	8.58807	0.0136498	-0.0238	2.74e-18	0.00981047	4.3e-12	0.030941	0.000293	0.0288	0.0001632	0.0315989	0.00943622	0.0012	No
rs1333010	13	66205228	G	A	0.391029	0.01966	0.00190132	4.63e-25	0.981586	0.612141	-0.0186	2.89e-11	0.0120689	1.2e-17	0.0273997	0.00137835	0.0268	0.0008238	0.0548672	0.00953162	1e-08	No
rs6565175	16	30144379	C	G	0.603144	0.0185246	0.0017956	5.93e-25	12.7547	0.00169962	-0.0263	4.63e-21	0.00883064	1.4e-10	0.0287917	0.000636	0.0353	1.13e-05	0.104683	0.00950571	1.3e-29	No
rs12140153	1	62579891	G	T	0.90464	0.0331367	0.00321208	5.95e-25	0.0453496	0.97758	-0.0258	1.16e-07	0.0222037	1.6e-20	0.0433462	0.000713	0.0282	0.06061	0.163286	0.0161098	3.1e-24	No
rs11571404	12	1041450	T	C	0.204646	0.0234676	0.00228269	8.61e-25	2.13586	0.343719	-0.0241	1.34e-12	0.0142072	4.5e-16	0.0349214	0.000869	0.028	0.004568	0.109508	0.011541	4.8e-22	No
rs16996644	20	15813475	G	C	0.127863	0.0288296	0.00280965	1.06e-24	0.291339	0.864444	-0.0238	4.84e-09	0.0188641	1.6e-19	0.034837	0.00312183	0.0338	0.001976	0.0824156	0.0139766	3.2e-09	No
rs982692	7	93206613	C	T	0.361334	0.0201922	0.00197246	1.35e-24	0.112869	0.945128	-0.0145	2.7e-07	0.013383	2.5e-20	0.0292702	0.000883	0.0352	2.65e-05	0.0642301	0.00964888	4.5e-11	No
rs55742087	3	185830488	C	T	0.814854	0.0225372	0.00222316	3.77e-24	21.0452	2.69e-05	-0.0356	1.05e-24	0.00932422	7.8e-08	0.0378139	0.000827	0.0257	0.01188	0.142435	0.0119153	2.1e-32	No
rs4780885	16	20380004	G	C	0.501485	0.0179459	0.00177221	4.22e-24	14.884	0.000586	-0.0256	2.14e-21	0.00911092	2.8e-11	0.0163041	0.0527448	0.0313	4.55e-05	0.08045	0.00928195	5.6e-18	No
rs13211684	6	51175486	C	T	0.380308	0.0199303	0.00197035	4.73e-24	1.36479	0.505404	-0.0141	4.17e-07	0.0136228	1.2e-21	0.0166468	0.0520427	0.0151	0.0601	0.0682729	0.00957744	2.7e-13	No
rs240064	22	22281638	C	T	0.473111	0.0175415	0.00175753	1.85e-23	20.344	3.82e-05	-0.0266	1.65e-23	0.00830407	5.8e-10	0.0123502	0.143798	0.0228	0.003219	0.011695	0.00932737	0.16	No
rs643428	1	54728858	T	C	0.607961	0.0182749	0.0018482	4.7e-23	5.34525	0.0690707	-0.0215	5.52e-15	0.0100311	8.3e-13	0.0263287	0.00243332	0.007	0.3831	0.0498764	0.00950322	1.8e-07	No
rs12110721	6	55190480	A	G	0.17565	0.0252557	0.00257192	9.25e-23	7.07803	0.029042	-0.0148	5.31e-05	0.0189588	6.8e-24	0.00282668	0.80551	0.0268	0.01651	0.0677032	0.0124991	2.8e-08	No
rs12952581	17	47448346	A	G	0.362922	0.0187481	0.00191671	1.35e-22	1.63029	0.442575	-0.0183	4.09e-11	0.0112346	2.2e-15	0.0241564	0.00507657	0.0111	0.1546	0.0409607	0.0096946	2e-05	No
rs59714050	3	141267294	A	T	0.066093	0.0364441	0.00376513	3.69e-22	0.426292	0.808038	-0.0326	6.95e-09	0.0224101	2.7e-16	0.0526179	0.00239536	0.0577	0.001345	0.156965	0.0186083	1.5e-17	No
rs12343333	9	109620811	T	C	0.700106	0.0186055	0.00193133	5.77e-22	15.2113	0.000498	-0.0266	7.31e-20	0.00929103	2.4e-10	0.0143701	0.109589	-0.0024	0.7756	0.0390481	0.010136	8.9e-05	No
rs2072858	22	40708679	T	C	0.650246	0.0190134	0.00199343	1.46e-21	0.565431	0.753734	-0.0122	1.61e-05	0.0130399	3.3e-19	0.0232149	0.00677423	0.0192	0.01287	0.0870802	0.00979569	6.8e-18	No
rs4900184	14	93900609	C	T	0.587237	0.0169482	0.00178701	2.44e-21	17.997	0.000124	-0.0255	8.19e-21	0.00807137	3.3e-09	0.0130913	0.120813	0.0183	0.01677	0.0892881	0.00945118	6.3e-22	No
rs4238585	16	20255097	T	C	0.868978	0.0261375	0.00276396	3.18e-21	0.243561	0.885343	-0.0201	5.75e-07	0.0167094	2.6e-16	0.0425041	0.000384	0.0227	0.02856	0.0858689	0.0139951	9.1e-11	No
rs2539679	2	59856713	T	C	0.187735	0.0211602	0.00224462	4.22e-21	17.895	0.00013	-0.0318	7.66e-21	0.0101418	7.8e-09	0.0173668	0.103783	-0.0093	0.3289	0.0599938	0.0118143	2.5e-07	No
rs10058350	5	43141644	C	T	0.701238	0.017435	0.00185387	5.22e-21	25.8257	2.47e-06	-0.0288	6.58e-23	0.006071	3.5e-05	0.0372963	3.84e-05	0.0189	0.02243	0.0698452	0.010126	1e-11	No
rs302719	1	8490320	T	G	0.657546	0.0169275	0.00180133	5.6e-21	27.4139	1.11e-06	-0.0296	5.65e-25	0.00676448	4.4e-06	0.0195516	0.0238024	NA	NA	-0.0205799	0.00974426	0.03	No
rs10001740	4	30866392	A	G	0.434456	0.0177089	0.00188784	6.56e-21	6.9243	0.0313623	-0.0173	1.52e-10	0.0116113	1.3e-16	0.00423638	0.613546	0.0228	0.002842	0.0499275	0.00934915	1.1e-07	No
rs9507895	13	28018237	G	C	0.723233	0.0191475	0.00204188	6.76e-21	4.25628	0.119059	-0.0215	1.77e-12	0.0110387	3.8e-13	0.0204653	0.0263961	0.0312	0.000434	0.084108	0.0104475	2.3e-15	No
rs13233916	7	138874416	C	G	0.909976	0.0302285	0.00322412	6.87e-21	4.41967	0.109719	-0.0337	1.49e-11	0.0186196	1.1e-14	0.0219025	0.131923	0.0199	0.1705	0.10907	0.0161956	3.5e-11	No
rs6994250	8	64828872	C	T	0.334154	0.0186622	0.00199557	8.62e-21	0.124592	0.939605	-0.0132	3.68e-06	0.0123314	3.7e-17	0.0269415	0.00224559	0.0248	0.001732	-0.0378107	0.00984877	0.00019	No
rs957512	9	120405705	T	C	0.671521	0.0181499	0.0019437	9.84e-21	3.67526	0.159194	-0.0196	4.25e-12	0.0109628	2.7e-13	0.0191174	0.0307206	0.0267	0.0007593	0.063176	0.00991408	5.3e-11	No
rs9291816	5	63932508	C	T	0.676079	0.0191096	0.00205099	1.19e-20	1.64134	0.440136	-0.0106	0.0002561	0.0135537	8.1e-20	0.02065	0.0210999	0.0057	0.4811	0.066649	0.00989872	2.4e-11	No
rs12457718	18	52499626	C	T	0.235133	0.0202857	0.00218295	1.5e-20	0.585316	0.746277	-0.0184	1.2e-08	0.0128926	4.1e-15	0.025413	0.0065675	0.0369	1.95e-05	0.07367	0.0109774	4.3e-12	No
rs4877599	9	83229483	T	C	0.169528	0.0212387	0.00228978	1.77e-20	28.6882	5.89e-07	-0.0366	7.09e-25	0.00906249	7.1e-07	0.0101085	0.363857	0.0072	0.4438	-0.0159347	0.0123675	0.24	No
rs4961195	8	87501554	C	A	0.332068	0.0169511	0.00183481	2.5e-20	21.0816	2.64e-05	-0.027	6.1e-22	0.0072338	5.1e-07	0.0186181	0.0339993	-0.0036	0.6599	0.0296494	0.00986254	0.0021	No
rs41310284	10	102447647	C	A	0.898213	0.0289403	0.00316727	6.4e-20	4.74741	0.0931352	-0.0227	1.39e-06	0.0206627	1.4e-18	0.00719506	0.608983	0.0219	0.1116	0.142236	0.0154427	2.5e-20	No
rs11150745	17	78757626	A	G	0.681276	0.0183575	0.00201257	7.41e-20	0.422769	0.809463	-0.0147	3.76e-07	0.0122393	4.2e-16	0.0196812	0.0255641	0.0255	0.001865	0.0997818	0.00998774	3.7e-24	No
rs460799	5	66191971	G	A	0.722057	0.0188009	0.00206188	7.63e-20	0.715822	0.699135	-0.0172	1.12e-08	0.011621	7.8e-14	0.0277501	0.00273262	0.0324	9.53e-05	0.065849	0.0103464	3.5e-11	No
rs4864201	4	130731284	T	C	0.34662	0.0172532	0.00189894	1.03e-19	10.301	0.00579655	-0.0221	5.32e-15	0.00977315	2.1e-11	0.00948232	0.285187	0.0287	0.0002189	0.0655735	0.00972149	7.5e-12	No
rs78444298	1	184672098	G	A	0.980376	0.0635433	0.00701002	1.25e-19	10.9538	0.00418224	-0.0202	0.06155	0.0437569	5.6e-19	0.147008	6.61e-07	0.0797	0.01596	-0.10421	0.0335193	0.0025	No
rs6059969	20	33245284	C	T	0.821122	0.0210014	0.00231818	1.31e-19	15.0097	0.00055	-0.0312	3.83e-18	0.00995622	2.2e-08	0.0235421	0.0389825	0.0168	0.1184	0.0332702	0.0121419	0.0066	No
rs11170468	12	39430048	A	C	0.766223	0.0193773	0.00214047	1.39e-19	2.77915	0.249182	-0.023	1.02e-10	0.0108956	1.6e-11	0.0323247	0.000733	0.0231	0.01085	0.0592149	0.0109657	4.7e-08	No
rs2275241	9	129370576	A	G	0.371828	0.0172793	0.00191035	1.5e-19	0.794211	0.672263	-0.0159	1.31e-08	0.0103872	1.9e-13	0.0271594	0.00214595	0.036	3.44e-06	0.0392534	0.0095979	2.8e-05	No
rs225882	14	30480123	T	C	0.744579	0.0187436	0.00207954	2e-19	2.15403	0.340611	-0.0192	2.47e-10	0.0105486	6.9e-12	0.0290895	0.00147187	0.0147	0.08765	0.0466074	0.0106794	8.9e-06	No
rs11881338	19	18838014	T	A	0.511652	0.015839	0.00176008	2.28e-19	15.078	0.000532	-0.0236	2.56e-18	0.00761584	4.7e-08	0.0171685	0.0407268	0.0051	0.5135	0.0858126	0.00934032	1.4e-20	No
rs1441264	13	79580919	A	G	0.591742	0.0172902	0.0019215	2.29e-19	1.35793	0.507141	-0.0155	1.2e-06	0.0118613	1e-16	0.0133688	0.118972	0.0321	3.61e-05	0.0894276	0.00966124	1e-19	No
rs13078960	3	85807590	G	T	0.200809	0.0211846	0.00236585	3.42e-19	0.448671	0.799047	-0.0156	3.78e-05	0.0147887	5.9e-17	0.0259854	0.0151831	0.0267	0.005328	0.0942838	0.0115531	3.2e-16	No
rs72819572	17	2180771	T	C	0.652471	0.0176257	0.00197026	3.69e-19	1.01527	0.601919	-0.0146	2.51e-07	0.011448	1.3e-15	0.0155853	0.0773856	0.0211	0.008618	0.0556433	0.00976099	7.5e-09	No
rs750510	3	50546340	T	C	0.850858	0.0222179	0.00248613	4.01e-19	22.2158	1.5e-05	-0.0345	8.3e-20	0.0113247	8.9e-09	0.00356127	0.766351	0.0017	0.8754	0.0552128	0.0130083	3.2e-05	No
rs1294093	6	154332947	A	G	0.695868	0.0186081	0.00208721	4.87e-19	2.05914	0.35716	-0.0102	0.0004284	0.0132394	1.1e-18	0.0161681	0.0843976	0.0186	0.02263	0.0619018	0.0100978	1.1e-09	No
rs4678416	3	138092747	G	A	0.183862	0.0213566	0.00241483	9.24e-19	4.26647	0.118454	-0.0201	2.24e-08	0.0144147	1.9e-15	0.00832214	0.434321	0.0281	0.005411	0.0655531	0.011912	2.2e-08	No
rs34671296	19	47567519	G	A	0.018574	0.0611103	0.00692498	1.1e-18	1.9702	0.373402	-0.0862	6.37e-10	0.0377915	2.3e-12	0.0917084	0.0264058	0.0962	0.02772	0.154277	0.0353895	2.4e-05	No
rs1994234	17	53229345	A	G	0.369138	0.0155092	0.00175795	1.12e-18	29.6236	3.69e-07	-0.0276	5.78e-24	0.00560147	8e-05	0.0167759	0.0486194	0.0204	0.008435	0.00628745	0.00967687	0.53	No
rs754635	3	42305131	G	C	0.886146	0.0253815	0.00288761	1.5e-18	0.70394	0.703301	-0.0235	3.34e-08	0.0157042	8.6e-13	0.0365544	0.00274082	0.0274	0.02788	0.100106	0.0145372	9.6e-13	No
rs10975933	9	6954557	C	G	0.659885	0.0166223	0.00189219	1.57e-18	5.8073	0.0548227	-0.0185	4.99e-11	0.00862002	2.9e-09	0.0366921	3.4e-05	0.0222	0.005039	0.0492903	0.00982081	5.3e-07	No
rs585557	11	65663547	G	A	0.203502	0.0200019	0.00227798	1.63e-18	5.31948	0.0699665	-0.0223	2.64e-11	0.0121615	3.1e-12	0.0142011	0.174567	0.0288	0.00387	0.0853114	0.0116205	7e-14	No
rs3818916	20	17207721	G	T	0.741312	0.0177612	0.00202621	1.86e-18	14.7673	0.000621	-0.0267	4.48e-17	0.00893653	1.2e-08	0.0122024	0.203527	0.0162	0.07539	0.0459662	0.0107853	2.6e-05	No
rs7921891	10	2083682	A	G	0.49058	0.0159894	0.00184447	4.37e-18	4.6059	0.0999635	-0.0116	1.92e-05	0.00972025	2.4e-12	0.0409616	9.41e-07	0.0076	0.329	0.0372321	0.00934986	0.00011	No
rs601338	19	49206674	G	A	0.490935	0.0156952	0.00181626	5.55e-18	8.62914	0.0133723	-0.0193	6.16e-13	0.00938861	6.3e-11	0.00823634	0.323541	0.0111	0.1483	0.010698	0.00933863	0.24	No
rs72906474	3	47817007	G	T	0.416366	0.0154151	0.00181175	1.76e-17	10.0347	0.00662191	-0.0212	1.93e-14	0.00806699	1.3e-08	0.0152137	0.0740031	0.0126	0.1213	0.0805827	0.0094802	1.4e-17	No
rs6944123	7	103128824	T	G	0.315502	0.0169681	0.00199882	2.08e-17	0.082888	0.959403	-0.0139	1.45e-06	0.0109497	3e-13	0.0234282	0.0093334	0.0191	0.01774	0.0188274	0.00997771	0.059	No
rs1336486	13	40784814	G	T	0.329256	0.0173931	0.00205146	2.28e-17	4.6782	0.0964143	-0.0089	0.00193	0.0130942	2.2e-18	0.00714935	0.415414	0.0176	0.0342	0.0693586	0.0098996	1e-12	No
rs17035311	4	106066293	C	A	0.137987	0.0210048	0.00248012	2.47e-17	26.9732	1.39e-06	-0.0365	6.36e-22	0.00818855	6.3e-05	0.0181929	0.139592	0.0016	0.8748	0.010167	0.0134591	0.46	No
rs3770657	2	67630980	G	A	0.288841	0.0170185	0.00201093	2.61e-17	4.39697	0.110971	-0.0191	1.13e-10	0.00990982	5.6e-11	0.0152469	0.0926382	0.006	0.4716	0.0111181	0.0101553	0.22	No
rs1013737	18	937050	C	G	0.494241	0.0158632	0.00187471	2.64e-17	3.0559	0.21698	-0.0091	0.0007488	0.0102956	4e-14	0.034106	4.28e-05	0.0179	0.02085	0.0336544	0.00930122	0.0002	No
rs13256357	8	9979535	T	C	0.201669	0.0198143	0.00234635	3.05e-17	0.481131	0.786183	-0.0136	5.62e-05	0.0134094	3.9e-15	0.0215237	0.033997	0.0176	0.0551	0.0423803	0.0115882	0.00026	No
rs10796828	11	69490346	G	T	0.635418	0.0165617	0.00196976	4.17e-17	1.69121	0.429297	-0.012	3.88e-05	0.0113702	1.1e-15	0.011089	0.20904	0.0094	0.2524	0.0631827	0.0096469	1.5e-10	No
rs10733682	9	129460914	A	G	0.472863	0.0156462	0.00187538	7.25e-17	0.0651159	0.967966	-0.0131	3.27e-05	0.0103154	7e-14	0.0216755	0.00978836	0.0104	0.1624	0.0640202	0.0094339	1.9e-11	No
rs78420139	14	101201687	G	A	0.944208	0.0326436	0.00391354	7.35e-17	8.89129	0.0117295	-0.0456	2.3e-13	0.0172203	2.9e-08	0.0401589	0.0287919	-0.0171	0.3594	0.0160452	0.0204175	0.49	No
rs72776467	5	77485128	C	G	0.764753	0.0180015	0.00215886	7.53e-17	3.07701	0.214701	-0.0168	2.32e-07	0.0100422	2.9e-10	0.0414766	4.82e-05	0.0314	0.0005448	0.0627696	0.0109014	3.5e-09	No
rs845204	1	7465286	A	G	0.747727	0.016941	0.00203217	7.66e-17	9.04115	0.0108828	-0.0219	9e-13	0.00808568	4.2e-07	0.0334876	0.000327	0.0221	0.01039	0.0286867	0.0106541	0.0041	No
rs887912	2	59302877	T	C	0.296796	0.0160515	0.00194981	1.84e-16	12.5221	0.00190928	-0.023	6.97e-15	0.00773904	1.2e-07	0.0138463	0.137337	-0.0072	0.4095	0.0883564	0.0100866	1.4e-18	No
rs12891481	14	78426863	T	C	0.484162	0.0143761	0.00174833	1.99e-16	19.6409	5.43e-05	-0.0237	4.68e-18	0.00653209	5e-06	0.0121309	0.148205	0.0057	0.4751	0.0125449	0.00936993	0.19	No
rs7077302	10	123676662	G	C	0.919109	0.0249836	0.00304254	2.19e-16	31.9567	1.15e-07	-0.0451	6.4e-21	0.00720053	0.0094	0.0561904	7.76e-05	0.0119	0.3867	0.0308666	0.0170368	0.077	No
rs78575685	20	18321965	G	A	0.073875	0.0276746	0.00337618	2.46e-16	11.4347	0.00328846	-0.0393	1.56e-14	0.0132197	7.3e-07	0.0376458	0.0178682	0.0233	0.1053	0.0452182	0.0178692	0.0096	No
rs2141004	2	6194359	A	C	0.737652	0.0169043	0.00206555	2.75e-16	6.76507	0.0339613	-0.013	1.65e-05	0.00957425	6.9e-10	0.0487442	1.65e-07	0.0252	0.002651	0.0641218	0.0104931	8.4e-10	No
rs17336628	8	4302335	A	G	0.091363	0.0262404	0.00320906	2.91e-16	1.33886	0.512	-0.0179	8.05e-05	0.0162215	1.8e-12	0.0522021	0.000288	0.0358	0.004408	0.0575611	0.0161054	0.00037	No
rs7824221	8	76571560	A	C	0.160856	0.0191873	0.00234822	3.06e-16	23.4406	8.13e-06	-0.0301	3.28e-16	0.00679372	0.00051	0.0535641	3.53e-06	0.0332	0.002167	0.0587454	0.0126851	4.5e-06	No
rs17006627	2	61389609	G	C	0.799586	0.0173461	0.00212755	3.55e-16	29.0248	4.98e-07	-0.0315	3.57e-21	0.00611991	0.00084	0.0239401	0.0196657	0.0217	0.02183	-0.000543533	0.0115365	0.92	No
rs1452991	6	141473363	A	G	0.372443	0.0156293	0.00191712	3.57e-16	3.50511	0.173331	-0.0152	3.96e-08	0.010182	2.6e-12	0.00803506	0.353922	0.0146	0.07101	0.0425616	0.00965111	1.7e-05	No
rs10095724	8	53739232	G	A	0.637863	0.0154268	0.00190368	5.33e-16	2.14692	0.341823	-0.0161	1.14e-08	0.00908593	1.5e-10	0.0174624	0.0425638	0.016	0.04082	0.0142633	0.00967329	0.18	No
rs17313586	8	53156824	G	C	0.830455	0.0190456	0.00235142	5.51e-16	22.8385	1.1e-05	-0.0313	2.38e-18	0.00874168	2.6e-06	0.00376377	0.757009	0.0333	0.001533	0.0369201	0.0124134	0.0038	No
rs4923595	11	29245466	G	A	0.612962	0.0153374	0.00189439	5.67e-16	0.305493	0.858347	-0.0131	1.75e-06	0.00947151	1.8e-11	0.0234464	0.00596142	0.0197	0.01044	0.0458026	0.00953993	1.7e-06	No
rs10133279	14	82702712	T	C	0.442245	0.0151099	0.00186745	5.91e-16	0.1601	0.92307	-0.0127	6.78e-06	0.00945378	6.7e-12	0.0241134	0.00509859	0.021	0.01029	0.0469288	0.00941751	3.1e-07	No
rs12899958	15	47926845	T	C	0.651371	0.0152745	0.00189015	6.42e-16	8.24772	0.0161819	-0.0195	2.4e-12	0.00835953	1.1e-08	0.0117987	0.183253	0.0172	0.03009	0.0492956	0.0097469	2.4e-07	No
rs78138943	16	67448533	G	A	0.032643	0.0439546	0.0054418	6.63e-16	16.3257	0.000285	-0.0027	0.7236	0.0319449	2.7e-17	0.0995538	1.41e-05	0.0662	0.005195	0.0626044	0.026059	0.012	No
rs13047416	21	40309436	C	G	0.623016	0.0162145	0.00200759	6.66e-16	7.87542	0.0194928	-0.0041	0.1429	0.0125576	1.4e-18	0.0127044	0.141823	0.0243	0.00213	0.0646606	0.00964884	1.1e-11	No
rs7271435	20	54429806	G	A	0.763734	0.0178592	0.00221278	6.98e-16	0.228971	0.891825	-0.012	0.0001274	0.0120258	1.2e-13	0.0225277	0.024837	0.0165	0.06011	0.0591577	0.0109562	8.9e-08	No
rs10838462	11	45416657	T	C	0.524227	0.0143079	0.00178591	1.13e-15	7.5318	0.0231468	-0.0185	4.64e-12	0.00756296	2.1e-07	0.021549	0.0100062	0.016	0.03456	0.0424097	0.00929095	3.5e-06	No
rs8061554	16	3626458	T	C	0.234683	0.0167861	0.00209744	1.21e-15	12.3557	0.00207483	-0.0245	1.49e-14	0.00774017	1.2e-06	0.0192421	0.0707815	0.0171	0.06532	0.0576222	0.0109434	4e-08	No
rs17399739	10	87490850	G	A	0.069009	0.02985	0.00373034	1.22e-15	3.80186	0.149429	-0.0217	3.11e-05	0.020999	1.1e-14	0.00678819	0.68806	0.0138	0.3406	0.143088	0.0183345	3.2e-15	No
rs3764002	12	108618630	T	C	0.262008	0.0156643	0.00196606	1.62e-15	27.1557	1.27e-06	-0.0294	4.53e-20	0.00617425	9.4e-05	0.00906581	0.346554	0.0255	0.003694	-0.0533102	0.0105445	2.4e-07	No
rs3847492	10	121585598	T	C	0.200253	0.0174179	0.00219131	1.89e-15	18.4091	0.000101	-0.0272	1.31e-16	0.0083711	2.2e-06	0.00812757	0.428425	0.0148	0.1048	0.00444808	0.0116197	0.64	No
rs13107325	4	103188709	T	C	0.074484	0.0292465	0.0036992	2.65e-15	8.85908	0.01192	-0.0086	0.1685	0.0207064	3.5e-16	0.0660645	0.00095	0.0953	3.51e-08	0.213379	0.0176585	7.7e-36	No
rs117911387	9	130446836	A	G	0.046195	0.0362679	0.00459965	3.15e-15	2.84459	0.24116	-0.0215	0.002312	0.0267639	1.6e-15	0.0178406	0.437318	0.0035	0.8812	0.0602646	0.022081	0.0058	No
rs10883553	10	102635475	A	C	0.445479	0.0138846	0.00176517	3.67e-15	12.3827	0.0020471	-0.0198	3.1e-13	0.00638246	1.7e-05	0.0288714	0.00061	0.0149	0.06182	0.0634017	0.00934497	1.7e-11	No
rs740077	5	137760083	C	A	0.202033	0.0167296	0.00212686	3.67e-15	22.3607	1.39e-05	-0.0281	4.65e-18	0.00603933	0.0005	0.0253447	0.0107932	0.0031	0.7379	0.0447669	0.0115174	0.00013	No
rs9846196	3	115104761	G	T	0.657706	0.0147437	0.0018849	5.2e-15	7.34255	0.0254441	-0.019	1.08e-11	0.00750467	1.6e-07	0.0173293	0.0456415	0.0145	0.06739	0.00782363	0.00975783	0.39	No
rs4418273	7	93046072	A	G	0.747888	0.0163123	0.00208648	5.36e-15	2.6901	0.260526	-0.0175	1.18e-08	0.00917675	9.7e-09	0.026054	0.00665028	0.022	0.01206	0.0329375	0.010707	0.0011	No
rs9299	17	46669430	T	C	0.657985	0.0151709	0.00194125	5.5e-15	3.50596	0.173257	-0.0103	0.0002671	0.00908539	1.2e-10	0.0374345	1.56e-05	0.0324	5.09e-05	0.0524051	0.00977979	1.1e-07	No
rs4805555	19	30853948	G	A	0.228672	0.0167688	0.00214851	5.96e-15	4.02116	0.133911	-0.02	8.83e-10	0.00953081	1.8e-08	0.0216856	0.0298676	0.009	0.3328	0.0135904	0.0110859	0.2	No
rs10771089	12	24588709	C	G	0.481228	0.0140959	0.00181266	7.46e-15	4.041	0.132589	-0.0162	1.22e-09	0.00792968	1.2e-08	0.0167082	0.0465897	0.007	0.363	0.0452767	0.00932038	7.4e-07	No
rs3828002	20	19702049	G	A	0.451232	0.0134969	0.00173655	7.71e-15	33.094	6.51e-08	-0.0254	6.83e-21	0.00522718	0.00013	0.000242	0.976912	0.0041	0.6036	-0.00513128	0.0094335	0.64	No
rs12713889	2	77225361	T	C	0.670123	0.0156981	0.00202048	7.88e-15	2.02115	0.364009	-0.0075	0.007908	0.0113725	2e-14	0.0203205	0.024594	0.0207	0.009302	0.0367186	0.00979751	0.00013	No
rs7531045	1	97188559	A	C	0.545148	0.0140432	0.00181297	9.49e-15	4.71262	0.0947692	-0.0169	5.04e-10	0.00763208	3e-08	0.0169448	0.042125	0.0241	0.001479	0.0482555	0.00926307	3.3e-07	No
rs9538146	13	59199461	G	A	0.496654	0.0148957	0.0019231	9.51e-15	5.72938	0.0570009	-0.007	0.008825	0.0113093	3e-16	0.003487	0.678027	0.0126	0.1001	0.0731956	0.00932072	3.6e-15	No
rs12514158	5	95857763	C	T	0.393424	0.0141323	0.00182551	9.82e-15	6.3183	0.0424617	-0.0166	1.11e-09	0.00718263	7.3e-07	0.0309155	0.00026	0.0197	0.01055	0.0677718	0.00947739	5.2e-13	No
rs29940	19	34310034	A	G	0.673398	0.0145946	0.00188849	1.09e-14	21.1189	2.59e-05	-0.0232	2.92e-16	0.00730721	1.7e-06	0.000774	0.930885	0.028	0.0004592	0.0765807	0.00993963	5e-14	No
rs9462881	6	43221909	C	T	0.344929	0.0145781	0.00189111	1.27e-14	6.1444	0.0463191	-0.0183	8.65e-11	0.00761344	1.2e-07	0.0177699	0.0430259	0.0217	0.009196	0.0195437	0.00975045	0.042	No
rs7952745	12	98531463	T	G	0.432835	0.0142167	0.00184571	1.33e-14	1.30177	0.521584	-0.0141	2.11e-07	0.00874606	1.5e-09	0.0201281	0.0167121	0.0153	0.04588	0.0244456	0.00940479	0.012	No
rs4504541	7	24289438	A	C	0.297769	0.0158256	0.00206161	1.64e-14	0.802345	0.669535	-0.0093	0.001541	0.0113602	3.2e-13	0.0201237	0.02922	0.0135	0.1016	0.0354946	0.010146	0.00088	No
rs7619139	3	25110415	A	T	0.589039	0.014622	0.00190672	1.74e-14	0.909251	0.634686	-0.0088	0.001567	0.00992087	1.5e-12	0.0238606	0.00514612	0.0041	0.6054	0.0738296	0.00941505	2e-15	No
rs56920675	7	130408525	G	A	0.961865	0.0358525	0.0046793	1.83e-14	15.5704	0.000416	-0.0581	7.81e-15	0.015807	9.7e-06	0.0392599	0.107497	0.0491	0.01566	0.111067	0.0242702	3.4e-06	No
rs7159565	14	79891894	C	T	0.635986	0.0149079	0.00195803	2.66e-14	0.915703	0.632641	-0.0087	0.002093	0.0104952	3.8e-13	0.0186744	0.0307277	0.0143	0.06775	0.0854066	0.00973123	1.3e-18	No
rs2053682	5	170599327	A	C	0.682779	0.0148552	0.00195514	3.01e-14	2.50488	0.285806	-0.016	2.81e-08	0.00850557	6e-09	0.0175727	0.0482103	0.0235	0.003536	0.0830613	0.00999922	1.2e-16	No
rs11733954	4	32226664	A	G	0.342401	0.0144229	0.0019024	3.42e-14	3.98064	0.136652	-0.0167	3.28e-09	0.00802956	9.5e-08	0.0220752	0.0129006	0.0202	0.01191	0.0406837	0.00977877	5.5e-05	No
rs2694977	12	20007966	G	A	0.697033	0.0150268	0.00198251	3.46e-14	2.50007	0.286495	-0.0162	3.05e-08	0.00869281	7.3e-09	0.018385	0.0443333	0.016	0.06511	0.0351308	0.0100915	0.00042	No
rs17391694	1	78623626	T	C	0.139044	0.0203351	0.00269086	4.12e-14	0.401773	0.818005	-0.0177	0.000132	0.0125836	8.2e-11	0.0362337	0.00345804	0.0096	0.4348	0.160784	0.0133235	2.5e-33	No
rs788860	4	82137639	T	A	0.704196	0.0158955	0.00211126	5.12e-14	6.36319	0.0415194	-0.0045	0.1242	0.0124522	4.8e-16	0.0134913	0.141011	0.0046	0.5945	0.0205886	0.0101871	0.045	No
rs6107853	20	6609877	A	G	0.440771	0.0148403	0.00197409	5.58e-14	13.2608	0.00131964	-0.0017	0.5217	0.0124924	2.7e-18	0.00378001	0.654055	0.0324	2.05e-05	0.0691884	0.00940632	9.1e-14	No
rs34153025	15	41339697	T	C	0.977575	0.0455206	0.00606954	6.39e-14	12.8009	0.00166082	-0.0706	9.79e-13	0.0200592	2.6e-05	0.0928296	0.00351982	0.0383	0.1707	0.178006	0.0316739	1.6e-08	No
rs1187345	9	87299290	G	A	0.601408	0.0138357	0.00185101	7.74e-14	7.02551	0.0298147	-0.0176	4e-10	0.00819735	2.5e-08	0.00752798	0.378315	0.0117	0.1279	0.0380653	0.00949056	2.8e-05	No
rs4808940	19	19410948	C	G	0.665425	0.0146473	0.00196213	8.33e-14	0.295764	0.862533	-0.0113	0.0001291	0.0096648	1.6e-10	0.0251892	0.00415155	0.0037	0.6569	0.0326126	0.00987176	0.0023	No
rs4630087	1	187728389	A	G	0.115669	0.0213916	0.00286835	8.8e-14	0.744785	0.689084	-0.0194	3.27e-06	0.013783	3.4e-10	0.0226439	0.0678032	0.0261	0.02049	0.051253	0.0144419	0.00028	No
rs2072445	17	47587712	T	G	0.092435	0.0232181	0.00311344	8.83e-14	5.6535	0.0592051	-0.0298	5.31e-10	0.0127282	1.4e-07	0.0245003	0.0873112	0.0235	0.1135	0.0823518	0.016056	3.4e-07	No
rs973796	4	145423968	A	C	0.616132	0.0136115	0.00183134	1.07e-13	11.0698	0.00394656	-0.0194	1.8e-12	0.00689519	1.5e-06	0.00997339	0.237717	0.0103	0.1798	-0.0179826	0.00955311	0.052	No
rs45543339	19	18503194	T	C	0.250316	0.0161529	0.00217415	1.09e-13	4.194	0.122824	-0.0123	9.51e-05	0.0118042	6.1e-13	0.00215859	0.820926	0.0188	0.04357	0.0600264	0.0108261	2.9e-08	No
rs262350	7	103420708	C	T	0.424912	0.0139634	0.00188663	1.35e-13	0.269804	0.873801	-0.0092	0.0006358	0.00907941	2.3e-11	0.0209162	0.0126882	0.0156	0.04021	0.0923254	0.0094228	2e-23	No
rs4958573	5	152091739	G	A	0.722363	0.0151555	0.00204777	1.35e-13	1.77011	0.412692	-0.0156	3.16e-07	0.00911606	3e-09	0.0158543	0.0888935	0.026	0.002104	0.0325885	0.0103439	0.0013	No
rs80355964	18	29938607	C	T	0.978946	0.0453761	0.00613888	1.45e-13	4.13985	0.126195	-0.0532	4.36e-09	0.0244926	1.1e-06	0.0814114	0.00265901	0.0526	0.0151	0.0465287	0.0325686	0.13	No
rs62425398	6	166416028	A	C	0.107497	0.0224384	0.00303972	1.56e-13	0.252835	0.881247	-0.0156	0.0009323	0.015351	9.1e-12	0.0289959	0.0329223	0.0098	0.4727	0.0842073	0.0150491	1.2e-08	No
rs7322872	13	100548329	C	T	0.210203	0.0161032	0.00218857	1.87e-13	6.48597	0.0390471	-0.0217	2.24e-10	0.0080702	1.8e-06	0.0233534	0.0221549	0.0052	0.6245	0.0512276	0.0114439	1.9e-06	No
rs1652344	18	21128857	T	C	0.501159	0.0135961	0.00184867	1.92e-13	4.26662	0.118445	-0.0082	0.002067	0.00845254	6.4e-10	0.0355598	2.1e-05	0.0193	0.0103	0.094545	0.00930811	1e-24	No
rs7037178	9	73895875	G	T	0.497183	0.0125422	0.00170792	2.08e-13	30.8871	1.96e-07	-0.024	2.09e-19	0.00374043	0.0077	0.0160365	0.0553886	0.0131	0.08251	0.058526	0.00929457	6.1e-10	No
rs3791482	2	240066870	G	A	0.891274	0.0214671	0.00293252	2.47e-13	4.81105	0.0902181	-0.0262	4.4e-09	0.0120847	5.2e-08	0.0185591	0.193135	0.0156	0.2085	0.0434878	0.0148487	0.0031	No
rs2453488	12	49255208	T	C	0.309406	0.014206	0.00194189	2.56e-13	9.04325	0.0108714	-0.0198	2.09e-11	0.00748546	1.4e-06	0.0125952	0.17867	0.0218	0.01047	0.0403871	0.0100952	3.4e-05	No
rs470198	18	74656403	T	A	0.595703	0.0133626	0.00182711	2.6e-13	5.67943	0.0584422	-0.0153	1.61e-08	0.00643788	2.2e-06	0.0301335	0.00048	0.0158	0.04013	0.00739495	0.00948186	0.36	No
rs434135	13	62866393	T	C	0.67026	0.0137623	0.00188649	2.98e-13	10.9633	0.0041624	-0.0199	2.31e-12	0.00636689	8.5e-06	0.0144288	0.107445	-0.0087	0.2874	0.0374961	0.00993276	6.9e-05	No
rs56794017	9	122655534	G	A	0.594472	0.0133928	0.00183878	3.25e-13	3.76744	0.152023	-0.0162	1.39e-08	0.00718769	3.1e-07	0.020366	0.0163005	0.0136	0.09003	0.043707	0.00947414	4.8e-06	No
rs11661531	18	45916229	A	C	0.782749	0.0163681	0.00224813	3.32e-13	0.0321654	0.984046	-0.013	0.0001056	0.0104765	3e-10	0.0246355	0.0180397	0.0212	0.02729	0.0353102	0.0114494	0.0018	No
rs13386862	2	45156324	G	A	0.6857	0.0139002	0.00191041	3.44e-13	8.04125	0.0179418	-0.0188	4.69e-11	0.00692188	5.6e-06	0.0189143	0.033686	0.0023	0.7799	0.0251624	0.00998197	0.014	No
rs12883788	14	33303540	T	C	0.460285	0.0137908	0.00189747	3.65e-13	1.77392	0.411906	-0.0069	0.01122	0.0100397	7.4e-13	0.016186	0.0529188	0.0313	0.0001066	0.0860114	0.00935391	2.4e-20	No
rs2066127	10	10026007	A	G	0.475007	0.0129929	0.00178856	3.75e-13	6.81693	0.033092	-0.0169	3.33e-10	0.00629713	3.6e-06	0.0203681	0.014952	0.0125	0.108	-0.00564796	0.00932373	0.52	No
rs77019884	2	56806378	C	T	0.751368	0.0149709	0.0020617	3.83e-13	12.9174	0.00156679	-0.0228	8.39e-13	0.00761363	5.7e-06	0.0103884	0.283576	-0.0067	0.4718	-0.0020713	0.0106645	0.87	No
rs6565588	17	79492103	G	A	0.597199	0.0130754	0.00180149	3.92e-13	27.5214	1.06e-06	-0.0228	1.26e-16	0.00597367	1.6e-05	-0.00638782	0.462877	-0.0067	0.4025	0.011938	0.00947089	0.23	No
rs28454448	4	115125392	A	G	0.279696	0.0144645	0.00199725	4.41e-13	5.07976	0.0788757	-0.0175	5.38e-09	0.00751351	1.9e-06	0.0270892	0.0046381	0.019	0.03292	0.0546023	0.0103266	1.4e-07	No
rs7426534	3	84462073	A	G	0.703291	0.0144507	0.00199722	4.64e-13	7.89573	0.0192959	-0.018	1.51e-09	0.00833823	2.7e-08	0.0033596	0.7201	0.0294	0.000423	0.0298871	0.0101267	0.0029	No
rs10875131	1	98645192	A	G	0.157773	0.017632	0.00244066	5.04e-13	4.90527	0.0860666	-0.0204	1.15e-08	0.00909694	2.7e-06	0.0348624	0.00169204	0.0028	0.7782	0.00673383	0.0126895	0.66	No
rs11789898	9	136925663	G	T	0.833811	0.0172025	0.00239071	6.22e-13	6.7253	0.0346433	-0.0223	2.69e-10	0.0093338	1.8e-06	0.019139	0.0755162	0.0138	0.1577	0.0520034	0.012492	3e-05	No
rs12107172	3	147134039	G	A	0.136071	0.0188618	0.00262296	6.43e-13	4.41318	0.110075	-0.0213	4.56e-08	0.0101195	1.4e-06	0.0399172	0.00153943	0.0017	0.8795	0.0644049	0.0135155	1.7e-06	No
rs4723263	7	33194826	C	G	0.43462	0.0132796	0.00184847	6.77e-13	2.52502	0.282943	-0.0138	3.07e-07	0.00780518	7.5e-09	0.0108838	0.195344	0.016	0.0364	0.0108903	0.00935196	0.29	No
rs62485368	7	140602060	G	A	0.92968	0.0253423	0.00353027	7.04e-13	8.8284	0.0121042	-0.0333	1.84e-10	0.0140818	2.6e-07	0.0109664	0.498034	0.045	0.00287	-0.0230229	0.0181193	0.2	No
rs2281148	20	36433288	C	T	0.251445	0.0152974	0.00213339	7.47e-13	3.55599	0.168976	-0.0152	9.77e-07	0.00994248	8.2e-10	0.00584022	0.546706	0.0064	0.4688	0.0377153	0.0107432	0.00082	No
rs6496619	15	90612683	A	G	0.23802	0.015342	0.00214377	8.27e-13	1.61313	0.44639	-0.0162	5.81e-07	0.00910292	2.6e-08	0.0194594	0.0482081	0.0248	0.009006	0.0270673	0.011052	0.013	No
rs3807563	7	50566390	C	T	0.587037	0.0127718	0.00178858	9.28e-13	15.4808	0.000435	-0.0212	8.38e-14	0.0055409	9.1e-05	0.0129251	0.130613	0.003	0.7059	0.0548469	0.00943376	6.7e-09	No
rs11856160	15	93452846	G	A	0.155407	0.0169604	0.00237546	9.34e-13	21.9436	1.72e-05	-0.0302	3.54e-16	0.00593196	0.0011	0.0177181	0.0991288	-0.0096	0.3361	0.0481224	0.0128738	0.00011	No
rs7631156	3	131751628	A	G	0.319215	0.0141958	0.00198991	9.76e-13	9.20616	0.0100209	-0.0151	2.19e-07	0.00944233	2.5e-10	-0.00553996	0.538058	0.0307	0.0001243	0.112184	0.00991478	8.4e-30	No
rs13111387	4	44495381	T	C	0.635782	0.0132266	0.00185545	1.01e-12	6.46755	0.0394085	-0.017	9.81e-10	0.00667658	5.8e-06	0.0216077	0.01226	0.0061	0.4381	0.0556494	0.00961724	1.4e-08	No
rs559231	18	39644247	T	G	0.392772	0.0135164	0.00189681	1.03e-12	4.80278	0.0905918	-0.0133	1.22e-06	0.00881828	4.1e-10	0.00148228	0.863374	0.0172	0.02832	0.0649903	0.0095559	6.5e-12	No
rs9970363	1	180575168	A	G	0.530006	0.012718	0.00180211	1.7e-12	5.09858	0.0781371	-0.0131	1.03e-06	0.00670207	2.3e-06	0.0328633	8.64e-05	0.0077	0.3067	0.0186732	0.00925493	0.05	No
rs28629903	12	122497001	T	C	0.434595	0.0132048	0.00187654	1.97e-12	2.1773	0.336671	-0.0113	3.43e-05	0.00904013	1.7e-10	0.00595589	0.477167	0.0223	0.004579	0.0591272	0.00937813	5e-10	No
rs10470001	2	495160	A	C	0.927902	0.0237198	0.00337309	2.03e-12	1.70459	0.426436	-0.0282	3.05e-08	0.0141549	5.4e-07	0.033394	0.0732318	0.0495	0.0006826	0.0932496	0.0194722	4.8e-06	No
rs9957320	18	56876430	G	T	0.833806	0.0169596	0.00241628	2.24e-12	5.63513	0.0597513	-0.0213	2.29e-09	0.00833293	3e-06	0.0235724	0.0461328	0.0188	0.05805	0.0890685	0.0124862	2.5e-13	No
rs1906251	6	98560826	A	C	0.641888	0.0134527	0.00191805	2.32e-12	1.4251	0.490392	-0.013	3.81e-06	0.00852012	5.2e-09	0.0117628	0.173601	0.0128	0.09506	-0.0252851	0.00969759	0.007	No
rs11697013	20	21502317	A	G	0.130179	0.0183556	0.00262677	2.79e-12	9.96264	0.006865	-0.026	7.14e-11	0.00799193	8e-05	0.0326748	0.0072462	-0.0012	0.9197	0.0563734	0.0138397	8.4e-05	No
rs7756992	6	20679709	A	G	0.73449	0.0135954	0.00194808	2.98e-12	24.3581	5.14e-06	-0.0263	4.01e-14	0.0040374	0.014	0.0377024	6.74e-05	0.0064	0.4515	0.0447017	0.010484	1e-05	No
rs7217460	17	65393344	G	A	0.771803	0.0152716	0.0021906	3.14e-12	1.32513	0.515528	-0.0152	3.19e-06	0.00944178	1e-08	0.014381	0.161667	0.0149	0.1182	0.0540265	0.011157	7.3e-07	No
rs16907751	8	81375457	C	T	0.904823	0.0217135	0.00311489	3.15e-12	1.57716	0.45449	-0.0241	2.65e-06	0.013564	8.9e-09	0.0184703	0.180433	0.0219	0.09286	0.0847249	0.0158373	1.5e-07	No
rs6794631	3	77543931	G	A	0.334244	0.0135485	0.00194626	3.37e-12	1.04857	0.59198	-0.0115	5.46e-05	0.00837539	3.2e-08	0.0271487	0.00259215	0.0041	0.6146	0.0479915	0.00980323	1.7e-06	No
rs276362	6	27938235	A	C	0.741017	0.0140975	0.00203076	3.87e-12	10.5239	0.00518521	-0.0204	1.94e-11	0.00688201	1.6e-05	0.0120311	0.213852	0.0089	0.2995	0.000337934	0.0105796	0.81	No
rs117455294	20	57427951	C	A	0.947933	0.0290468	0.00418836	4.06e-12	0.145572	0.9298	-0.0251	0.0001797	0.0191268	1.2e-09	0.0342498	0.0563235	0.014	0.4983	0.0388632	0.0209231	0.083	No
rs6685497	1	7031225	T	A	0.581049	0.0127946	0.00185256	4.97e-12	14.4709	0.000721	-0.0164	1.33e-09	0.00767902	2.4e-08	-0.00842279	0.322914	0.0113	0.147	0.0305543	0.00937213	0.00065	No
rs9466425	6	22645073	A	T	0.243429	0.0146161	0.00212507	6.07e-12	3.10696	0.211511	-0.0164	1.69e-07	0.00852815	1.7e-07	0.0141058	0.156117	0.0029	0.7518	0.0123976	0.0108595	0.3	No
rs2361168	2	137403333	G	A	0.505757	0.0121165	0.00176185	6.11e-12	14.7751	0.000619	-0.0195	5.58e-13	0.00522825	0.00021	0.0131552	0.116813	0.0028	0.7183	0.0277953	0.00925817	0.0046	No
rs298088	5	58994526	G	A	0.731397	0.0134286	0.00195456	6.4e-12	27.3781	1.13e-06	-0.0253	3.19e-17	0.00437447	0.0045	0.0103086	0.293598	0.0062	0.4709	0.023431	0.0104421	0.019	No
rs273496	19	18241857	T	C	0.391097	0.0122778	0.0017914	7.19e-12	19.5184	5.78e-05	-0.021	1.27e-14	0.00454352	0.00093	0.0123035	0.151891	0.002	0.7965	0.073889	0.00953417	2.6e-15	No
rs12198480	6	84342600	C	T	0.669724	0.0127188	0.00186092	8.22e-12	20.2074	4.09e-05	-0.0223	8.74e-15	0.00469787	0.0011	0.012643	0.162431	0.0182	0.0272	0.0309611	0.00986189	0.0018	No
rs17526010	5	167304609	T	C	0.72148	0.0134769	0.00197307	8.47e-12	9.7282	0.00771877	-0.019	2.93e-10	0.00603423	0.00014	0.0263739	0.00425334	0.0036	0.6749	0.0380521	0.0103907	0.00037	No
rs582204	18	66093490	T	C	0.699076	0.0137216	0.00201052	8.8e-12	0.593471	0.743241	-0.0123	3.03e-05	0.00850371	6.6e-09	0.0139702	0.125922	0.006	0.4606	0.0189911	0.0101632	0.062	No
rs1214769	6	43442651	C	A	0.304572	0.0132238	0.00194059	9.47e-12	12.3325	0.00209915	-0.0202	1.83e-11	0.00672479	1e-05	0.00511553	0.569268	0.0168	0.06022	0.0272207	0.0101537	0.011	No
rs34600710	16	51443975	T	C	0.779006	0.0151169	0.00222195	1.02e-11	0.665753	0.716859	-0.0133	3.58e-05	0.00952263	5.3e-09	0.0144306	0.157302	0.0116	0.2158	0.0194885	0.0111853	0.057	No
rs762146	21	39238132	T	C	0.721956	0.0139597	0.00205189	1.02e-11	1.03411	0.596274	-0.0119	0.0001151	0.00816268	5.4e-08	0.0283887	0.00282228	0.0196	0.0226	0.0451849	0.0104231	7.3e-06	No
rs2393717	12	121220375	C	G	0.530599	0.0119041	0.00175206	1.09e-11	20.8442	2.98e-05	-0.0208	6.73e-15	0.00446262	0.00087	0.00866467	0.298727	0.0178	0.02038	-0.00764601	0.00929879	0.42	No
rs35947256	14	101460366	T	G	0.258166	0.0140187	0.00206462	1.12e-11	4.40358	0.110605	-0.0173	3.54e-08	0.00698128	4.2e-06	0.022225	0.0264125	0.0125	0.1697	-0.0137125	0.0106281	0.21	No
rs78741089	9	131940745	G	C	0.848648	0.0171024	0.00252091	1.17e-11	11.77	0.00278082	-0.0246	2.23e-10	0.0093088	1.1e-06	0.000829	0.94222	-0.0029	0.7957	0.0432396	0.0129884	0.0017	No
rs10059709	5	58525496	C	A	0.1216	0.018842	0.00277892	1.2e-11	3.80629	0.149099	-0.0229	8.45e-08	0.0102525	2.1e-06	0.0284256	0.0336907	0.0018	0.8773	0.0237881	0.0142884	0.11	No
rs1552759	12	99640557	T	C	0.344698	0.0133298	0.00196655	1.22e-11	2.70782	0.258228	-0.0062	0.02886	0.00938008	2e-10	0.0267418	0.00220892	0.0053	0.498	0.0659558	0.00980968	3.1e-11	No
rs72693650	15	25097157	A	G	0.834625	0.0160486	0.00237215	1.33e-11	18.1389	0.000115	-0.0273	7.54e-14	0.00638689	0.0004	0.0124518	0.269732	0.007	0.5066	0.0255395	0.0126293	0.046	No
rs10260232	7	78120735	T	C	0.502654	0.0120671	0.00178464	1.36e-11	12.8382	0.0016301	-0.0181	1.22e-11	0.00597408	1.9e-05	0.00504726	0.546096	0.0063	0.4018	0.0611283	0.00932802	2.1e-11	No
rs2157295	22	42701984	G	T	0.615118	0.0127681	0.00188851	1.37e-11	2.93743	0.230221	-0.0131	2.66e-06	0.00816188	1.4e-08	0.00638491	0.448769	0.0238	0.002805	0.0326178	0.00961426	0.0012	No
rs1207791	6	8716129	A	G	0.863198	0.0181792	0.00269164	1.44e-11	2.31763	0.313858	-0.018	3.14e-06	0.0111066	1.7e-08	0.00908387	0.522533	0.0096	0.3971	0.0417888	0.0134644	0.0016	No
rs273957	7	137600690	C	T	0.385173	0.012665	0.00187652	1.49e-11	1.16179	0.559398	-0.0116	3.33e-05	0.00717868	1.8e-07	0.0247874	0.00409959	0.0205	0.01001	0.0328244	0.00952896	0.00031	No
rs13332755	16	49047944	T	G	0.30206	0.0134834	0.00199822	1.5e-11	4.32835	0.114845	-0.0143	1.05e-06	0.00845161	1.5e-08	0.00370473	0.6782	0.014	0.09036	0.0351595	0.0102212	0.00024	No
rs2855475	16	31147548	A	G	0.641323	0.0126519	0.00187923	1.67e-11	2.88353	0.23651	-0.0136	1.13e-06	0.00710227	2.6e-06	0.0249175	0.0037608	0.0069	0.3835	0.106507	0.00969071	1.8e-28	No
rs4932494	15	91975773	T	G	0.554193	0.0124253	0.00184677	1.72e-11	1.0484	0.592029	-0.0123	9.67e-06	0.00751745	3.4e-08	0.0128937	0.131473	0.004	0.6215	0.0480132	0.00946252	4e-08	No
rs3118252	9	25115154	C	G	0.584011	0.0126865	0.00188764	1.81e-11	0.111062	0.945983	-0.0089	0.001215	0.00845913	1.2e-09	0.0164428	0.0533703	0.002	0.8012	0.0113467	0.00946644	0.19	No
rs10912256	1	188120914	G	A	0.13115	0.017823	0.00265361	1.86e-11	6.35635	0.0416616	-0.0243	3.2e-09	0.0087006	8.7e-06	0.0197684	0.108539	0.0216	0.04291	0.00200826	0.0136513	0.84	No
rs1898884	15	40641447	T	C	0.797676	0.0150368	0.00224149	1.97e-11	2.99873	0.223272	-0.0176	2.6e-07	0.00813007	2.1e-06	0.0225286	0.0262694	0.0249	0.01024	-0.000109152	0.0117102	0.99	No
rs757572	14	73132029	T	C	0.408446	0.0124295	0.00185517	2.09e-11	1.67319	0.433183	-0.011	5.22e-05	0.00741221	3.2e-07	0.026996	0.00161823	0.0111	0.1701	0.0369524	0.00952408	6.1e-05	No
rs4798573	18	7585129	C	G	0.850868	0.0170235	0.00254199	2.13e-11	2.49291	0.287523	-0.0189	4.12e-07	0.00972713	8.4e-07	0.0218363	0.0656901	0.0095	0.381	0.0688003	0.0131598	1.1e-07	No
rs9330454	9	92515514	A	G	0.432766	0.011589	0.00173083	2.15e-11	33.5854	5.09e-08	-0.0248	1.51e-18	0.00339539	0.024	0.00946436	0.265001	0.0027	0.7434	0.0190223	0.0094536	0.042	No
rs3803573	16	15138413	C	T	0.70539	0.0128667	0.00192194	2.16e-11	20.9222	2.86e-05	-0.0228	1.31e-14	0.00553869	0.00069	0.00653484	0.472735	0.01	0.2359	0.0360622	0.010163	0.00045	No
rs4906266	14	103280067	C	A	0.345764	0.0131531	0.00196488	2.17e-11	0.62741	0.730735	-0.0083	0.003284	0.00928738	2.4e-10	0.0137431	0.112346	0.0334	2.45e-05	0.0854042	0.00975783	1.7e-19	No
rs2594994	3	11339960	T	A	0.177378	0.0171974	0.00257305	2.33e-11	24.7631	4.2e-06	0.0055	0.1198	0.0152304	1.2e-16	0.0200032	0.073151	0.0215	0.0421	0.0241994	0.0120959	0.066	No
rs2229330	1	6649228	G	T	0.072623	0.0247919	0.00371335	2.45e-11	5.92113	0.0517897	-0.0079	0.165	0.0193404	2.7e-13	0.0128166	0.461466	0.0263	0.1458	0.0344225	0.0177545	0.038	No
rs5742915	15	74336633	T	C	0.538639	0.0117275	0.00175817	2.55e-11	29.1529	4.67e-07	-0.0257	2.35e-16	0.00476778	0.00059	-0.00396167	0.635616	0.0026	0.7483	0.0548216	0.00932727	2.8e-09	No
rs11642090	16	81730582	C	T	0.375059	0.0133637	0.0020045	2.61e-11	16.5665	0.000253	0.0017	0.5515	0.01146	3.6e-15	0.0167662	0.0498391	0.0222	0.004944	0.0576813	0.00964689	1.2e-09	No
rs1982441	8	28021769	T	G	0.13108	0.0183246	0.00274944	2.65e-11	0.898931	0.637969	-0.0102	0.008977	0.0125425	2.9e-10	0.0246963	0.0310356	0.0264	0.0141	0.0756378	0.0137842	1.3e-08	No
rs201237	6	10020243	A	G	0.654424	0.0132503	0.00198957	2.74e-11	6.95679	0.0308569	-0.0083	0.003283	0.0101091	3.7e-12	-0.0042468	0.623257	0.0174	0.0229	0.0406584	0.00973399	4.7e-05	No
rs11225161	11	102070494	C	T	0.927649	0.0228753	0.00343611	2.79e-11	3.55056	0.169436	-0.0266	7.96e-08	0.0124304	1.8e-06	0.0235536	0.117312	0.014	0.3244	0.014422	0.0178943	0.39	No
rs13011472	2	57961602	C	G	0.510517	0.0118727	0.00178345	2.79e-11	8.14415	0.017042	-0.0165	7.29e-10	0.00582589	4.9e-05	0.0160684	0.0542001	0.0102	0.1895	0.0515887	0.00925209	1.2e-08	No
rs1348252	3	42418752	C	T	0.245603	0.0140255	0.00210812	2.87e-11	2.56685	0.277086	-0.0162	5.04e-07	0.00812929	6.9e-07	0.0163429	0.0961391	0.0158	0.07476	0.0704195	0.0108007	7.7e-11	No
rs8023761	15	83647740	G	A	0.68009	0.0131749	0.00198532	3.22e-11	0.13806	0.933299	-0.0091	0.001319	0.00899212	4.8e-09	0.0206731	0.021047	0.0028	0.7287	0.0346691	0.00998468	0.00081	No
rs9318238	13	74538020	T	C	0.236467	0.0135252	0.00204009	3.36e-11	24.7819	4.16e-06	-0.0257	8.36e-16	0.00462691	0.0069	0.0137464	0.171524	0.0037	0.6763	0.0149356	0.0109661	0.15	No
rs6670211	1	29576784	A	C	0.455586	0.0120058	0.00181139	3.4e-11	7.97359	0.0185591	-0.0164	2.78e-09	0.00670646	2.8e-06	0.00540646	0.519625	-0.0005	0.9472	-0.00486692	0.0093585	0.66	No
rs12817542	12	103736499	T	C	0.060888	0.0254808	0.00384719	3.51e-11	1.44701	0.485049	-0.0188	0.001166	0.0182577	2.8e-10	0.0173189	0.289316	0.0207	0.1936	0.0641587	0.0193901	0.0012	No
rs118104429	8	137939667	A	C	0.025582	0.0384558	0.00580658	3.52e-11	7.46619	0.0239187	-0.061	2.29e-09	0.0203337	7e-06	0.0335089	0.268776	-0.0195	0.5788	-0.0356869	0.030161	0.24	No
rs2675612	10	63523266	T	C	0.276334	0.013374	0.00202247	3.77e-11	3.9383	0.139576	-0.0158	1.16e-07	0.00726871	1.2e-06	0.0122538	0.183117	0.01	0.2343	0.0425224	0.0103891	4.9e-05	No
rs12601380	17	34904985	A	C	0.586857	0.0124349	0.00188056	3.78e-11	3.02631	0.220214	-0.0116	3.26e-05	0.00828447	3e-09	0.00317741	0.707766	0.0159	0.04417	0.0797322	0.00940688	2e-17	No
rs6876986	5	95703329	C	G	0.28601	0.0129865	0.00196443	3.82e-11	7.62316	0.0221132	-0.0172	6.86e-09	0.00600828	0.00012	0.0266688	0.00352549	0.004	0.6267	0.0716685	0.0102655	4.9e-12	No
rs753074	15	72101087	C	T	0.891816	0.0194391	0.00294217	3.92e-11	2.13887	0.343203	-0.0202	9.62e-06	0.0109838	1.2e-06	0.0402344	0.00426206	0.0183	0.1789	0.020258	0.0151611	0.18	No
rs11556924	7	129663496	C	T	0.61058	0.0119703	0.00181185	3.93e-11	27.5717	1.03e-06	-0.0226	1.74e-15	0.00505309	0.00031	-0.00551008	0.527219	0.0093	0.3068	0.0281241	0.00950481	0.0032	No
rs12909651	15	46571621	A	G	0.415208	0.011951	0.00181449	4.51e-11	6.15384	0.0461011	-0.0146	6.41e-08	0.00573178	5.3e-05	0.026103	0.00211096	0.0136	0.07871	0.0591682	0.00943423	3.9e-10	No
rs2908807	17	7563354	C	T	0.2533	0.0140764	0.00213771	4.55e-11	0.280916	0.86896	-0.0094	0.002433	0.0098831	1.3e-09	0.0175028	0.0700551	0.0214	0.01699	0.0138853	0.0109389	0.22	No
rs564548	2	23837135	C	T	0.771246	0.0138818	0.00210924	4.66e-11	11.088	0.00391089	-0.0203	4.9e-10	0.00531414	0.00054	0.0304235	0.0026906	0.0145	0.1251	0.0403149	0.0110115	0.00022	No
rs12872889	13	28674628	C	T	0.231105	0.0140283	0.00213278	4.79e-11	9.68907	0.00787129	-0.02	1.22e-09	0.00780987	3.2e-06	0.00308898	0.750019	0.0224	0.02424	0.0591072	0.0111641	8.5e-08	No
rs3774604	3	53824136	C	T	0.631097	0.0124911	0.00190253	5.19e-11	1.43317	0.488418	-0.0124	9.28e-06	0.00755438	7.8e-08	0.0112958	0.19761	0.0101	0.2025	0.0261159	0.00959615	0.0057	No
rs1402987	3	27057245	G	A	0.479171	0.0120676	0.00183952	5.37e-11	0.247629	0.883544	-0.0104	9.79e-05	0.00736159	6.4e-08	0.0175303	0.0349438	0.0043	0.5716	0.0333608	0.00926486	0.00038	No
rs7306736	12	16915325	T	C	0.591669	0.0120741	0.0018405	5.37e-11	9.49591	0.0086694	-0.0164	3.15e-09	0.00689307	1.5e-06	0.000925	0.912931	0.016	0.04738	0.014376	0.00952011	0.12	No
rs12514413	5	107323866	C	T	0.225773	0.0140266	0.00214279	5.91e-11	11.1762	0.00374208	-0.0204	1.31e-10	0.00725015	2.2e-05	0.0052241	0.611608	0.0249	0.005885	0.0643779	0.0111368	7.8e-09	No
rs72785601	2	32800522	T	C	0.893362	0.0192662	0.00294604	6.16e-11	10.9988	0.00408918	-0.0281	3.87e-10	0.00968398	8.1e-06	0.00338831	0.820141	0.0261	0.04754	0.0397582	0.0149168	0.0086	No
rs9464047	6	54119064	A	G	0.054145	0.0280348	0.00429082	6.42e-11	13.1038	0.00142742	-0.0023	0.7027	0.0235252	6.9e-15	0.00203209	0.920291	0.0145	0.4021	0.0686367	0.0206713	0.0006	No
rs17114658	14	29707949	A	T	0.389282	0.0126112	0.00193222	6.72e-11	2.66562	0.263736	-0.0091	0.004776	0.00923913	7e-11	0.00435575	0.620263	0.0081	0.3361	0.0317784	0.00966627	0.00037	No
rs12102007	15	90012094	C	A	0.21723	0.0146601	0.00224793	6.96e-11	3.62259	0.163442	-0.0125	0.0001165	0.010133	1.2e-09	0.00198116	0.836664	0.0179	0.05649	-0.0038129	0.0113006	0.67	No
rs2224272	20	54158005	T	G	0.223791	0.0145071	0.00222454	6.97e-11	4.4865	0.106113	-0.007	0.03548	0.00980309	6.7e-09	0.0372037	0.000146	0.0126	0.18	0.055643	0.0111878	4.6e-07	No
rs1858740	3	38438372	C	T	0.56012	0.0119918	0.00184057	7.26e-11	1.87953	0.390719	-0.0128	3.31e-06	0.00730578	3e-07	0.0118953	0.160688	0.0267	0.0003821	0.0354091	0.0093276	0.00015	No
rs58006672	16	24685641	G	A	0.275345	0.0134932	0.00207153	7.34e-11	1.31328	0.518591	-0.0114	0.0002046	0.00921866	3.6e-09	0.00802479	0.391973	0.037	2e-05	0.0142308	0.0104158	0.2	No
rs27555	5	34929368	G	T	0.316597	0.0126287	0.00193985	7.51e-11	9.97813	0.00681204	-0.0177	9.76e-10	0.0068429	6.5e-06	0.00329892	0.714174	0.0001	0.9935	0.0118837	0.0100054	0.31	No
rs628730	11	84782537	C	T	0.60856	0.0115525	0.00177679	7.93e-11	31.3929	1.52e-07	-0.023	3.04e-17	0.0039793	0.007	0.00152501	0.8586	-0.0003	0.9677	0.0648074	0.00950316	6.2e-11	No
rs17456958	14	25939932	G	A	0.732659	0.0135098	0.00207976	8.26e-11	1.3702	0.50404	-0.0096	0.002257	0.00824973	4.9e-08	0.0293522	0.00164044	0.0143	0.08857	0.0994871	0.0105138	2.9e-21	No
rs4801809	19	50334895	T	C	0.08949	0.0200598	0.00308888	8.35e-11	18.4393	9.91e-05	-0.0359	3.65e-13	0.00954191	0.00029	0.00281051	0.852279	0.0167	0.2439	0.0791286	0.0170552	3.1e-06	No
rs7729225	5	77142829	A	G	0.463699	0.0113895	0.00175419	8.43e-11	17.7926	0.000137	-0.0197	4.53e-13	0.00393509	0.0032	0.0166621	0.0498586	0.0175	0.02195	0.00510362	0.00930288	0.51	No
rs9333289	2	187498107	T	C	0.720745	0.0129803	0.0020003	8.63e-11	5.4197	0.0665467	-0.0164	3.55e-08	0.00651405	3.3e-05	0.0218623	0.0224461	0.0073	0.387	0.0117985	0.010294	0.27	No
rs115126664	1	151002468	A	G	0.043481	0.028208	0.00435295	9.16e-11	10.8887	0.00432058	-0.0426	8.31e-11	0.012834	0.00015	0.0273622	0.18367	0.0374	0.04543	0.113593	0.0226814	9.7e-07	No
rs72748948	15	63672925	T	C	0.077647	0.0225057	0.0034733	9.2e-11	3.224	0.199488	-0.0145	0.007284	0.0143827	4.7e-08	0.0593947	0.000245	-0.0162	0.3215	-0.0133968	0.0177542	0.51	No
rs34835556	8	15756109	T	G	0.551947	0.0119237	0.00184347	9.93e-11	0.374623	0.829186	-0.0107	7.7e-05	0.0072904	1.5e-07	0.0175756	0.0362777	0.0154	0.04335	-0.00833251	0.00937563	0.33	No
rs75387636	10	120278394	A	G	0.041603	0.0298217	0.00461227	1.01e-10	0.292912	0.863764	-0.0194	0.003385	0.0201666	8e-09	0.0464451	0.015742	0.0308	0.1089	0.0268139	0.0232334	0.28	No
rs7517340	1	243710190	T	C	0.1819	0.0146142	0.00226088	1.02e-10	19.095	7.14e-05	-0.0257	1.16e-13	0.00519585	0.0032	0.015886	0.146986	0.0174	0.07755	0.00984101	0.0120133	0.36	No
rs12414768	10	2291059	G	A	0.084157	0.0211484	0.0032723	1.03e-10	2.75684	0.251977	-0.0219	5.89e-06	0.0111649	4.7e-06	0.0463684	0.00386011	0.0052	0.7035	0.00908044	0.016763	0.54	No
rs1935354	9	27822531	C	T	0.483637	0.0122985	0.00190424	1.06e-10	7.75414	0.0207115	-0.0018	0.5031	0.00948715	4.5e-12	0.0207347	0.0129691	0.0144	0.05743	0.061246	0.00930848	8.2e-12	No
rs6760186	2	29087274	T	C	0.492833	0.0114264	0.00176984	1.07e-10	11.4959	0.00318929	-0.0173	7.88e-11	0.00485586	0.00044	0.0159438	0.0564209	0.0133	0.07731	0.0440922	0.00921739	7.8e-07	No
rs540514	11	94159005	C	G	0.732728	0.0126442	0.00195937	1.1e-10	27.4184	1.11e-06	-0.0244	3.72e-16	0.00376177	0.013	0.0105964	0.268732	0.0153	0.07116	0.0371679	0.0104809	0.00026	No
rs12048727	1	71769465	A	G	0.671526	0.0120921	0.00187474	1.12e-10	14.6146	0.000671	-0.0196	4.59e-12	0.00490552	0.00071	0.0123957	0.157995	0.0236	0.002698	-0.00390858	0.00986143	0.78	No
rs7569376	2	205385322	T	C	0.203641	0.0145094	0.00224982	1.13e-10	2.3458	0.309468	-0.0164	1.26e-06	0.00827342	1.5e-06	0.0168343	0.0995566	0.0281	0.003224	0.0931752	0.011512	5.3e-16	No
rs114386472	3	131623609	A	T	0.903614	0.0201828	0.00313088	1.15e-10	0.427335	0.807617	-0.0148	0.00115	0.0133066	4.1e-08	0.0375164	0.0100886	0.0173	0.1767	0.104882	0.0157076	5.9e-11	No
rs67711978	2	69699104	A	T	0.18221	0.0147199	0.00228954	1.28e-10	25.2068	3.36e-06	-0.027	9.97e-15	0.00622115	0.00067	-0.00373007	0.737872	0.0152	0.1335	0.0391866	0.0119534	0.001	No
rs881301	8	38332318	C	T	0.413353	0.0119773	0.0018686	1.46e-10	0.181407	0.913289	-0.0095	0.0005119	0.00769388	7.8e-08	0.0200289	0.0180132	0.025	0.001287	0.0539021	0.00939028	1.2e-08	No
rs67937375	18	40729163	G	A	0.625567	0.0120709	0.00188457	1.5e-10	0.686985	0.709289	-0.0115	5.81e-05	0.00702683	5.1e-07	0.0199699	0.0180397	0.0011	0.8861	0.0630293	0.00961967	4.7e-11	No
rs4757638	11	18312953	A	G	0.6258	0.011915	0.00186111	1.53e-10	2.77786	0.249341	-0.0133	1.35e-06	0.00629151	8.3e-06	0.0205729	0.0161607	0	0.9965	0.0381795	0.00962058	5.5e-05	No
rs4123550	2	6335511	G	A	0.497587	0.0113661	0.00177603	1.56e-10	9.33077	0.00941564	-0.0167	8.73e-10	0.00484858	0.00029	0.0178681	0.0323966	-0.0093	0.2194	0.0329872	0.00933941	0.00035	No
rs7118897	11	68360680	G	A	0.737549	0.01388	0.0021694	1.57e-10	7.0582	0.0293313	-0.0029	0.46	0.0111475	5.1e-12	0.0213023	0.0303844	NA	NA	0.0454192	0.0105296	4.9e-05	No
rs6979832	7	127856276	G	A	0.497052	0.0120963	0.00189129	1.6e-10	9.11231	0.0105023	-0.0017	0.5203	0.00903476	4.5e-11	0.0279646	0.000808	0.0191	0.01491	0.0219924	0.00932492	0.015	No
rs6686531	1	87713613	A	G	0.430513	0.0118772	0.0018606	1.73e-10	0.154239	0.925779	-0.01	0.0002428	0.00769811	4.9e-08	0.0144389	0.0875931	0.0074	0.3263	0.0270755	0.00933816	0.0022	No
rs62478569	8	4140139	A	G	0.292558	0.013217	0.00207413	1.86e-10	4.87978	0.0871704	-0.0038	0.2104	0.0097453	8.6e-11	0.0241595	0.00912431	0.0236	0.005787	0.0356621	0.0102641	0.00038	No
rs74832004	14	101511771	C	A	0.984126	0.0455351	0.00715224	1.93e-10	17.6209	0.000149	-0.0855	5.89e-13	0.0184237	0.00059	0.0264824	0.423077	-0.0531	0.1808	0.123877	0.0371672	0.00065	No
rs4767646	12	118394577	T	A	0.282173	0.0134867	0.00212045	2.01e-10	9.6742	0.00793001	-0.0009	0.7629	0.0107698	1.3e-12	0.0195843	0.0333227	0.0152	0.09662	0.0307755	0.0104135	0.0034	No
rs7753558	6	117523471	C	A	0.365251	0.0125499	0.00197461	2.08e-10	9.87359	0.00717756	-0.0011	0.6905	0.00939423	1.4e-11	0.0269895	0.00230887	0.0166	0.04244	0.0369751	0.00968483	8.8e-05	No
rs2383156	9	20885240	G	A	0.421872	0.011864	0.00186937	2.2e-10	0.00709273	0.99646	-0.0089	0.001011	0.00810661	3.3e-08	0.017056	0.04292	0.003	0.6954	0.00637288	0.00941723	0.47	No
rs2861055	2	77716557	T	C	0.253326	0.0133216	0.00209974	2.23e-10	2.11104	0.348012	-0.0116	0.0001871	0.00732252	1.6e-06	0.0317986	0.00123129	0.0055	0.5354	0.0024374	0.0105848	0.77	No
rs79842954	2	175191505	C	T	0.930347	0.0224685	0.00354454	2.31e-10	10.7959	0.00452592	-0.035	3.16e-10	0.0108162	6.9e-05	0.0123725	0.491188	0.0289	0.105	0.0687752	0.0182167	0.00016	No
rs10887580	10	88097626	A	G	0.378321	0.0120058	0.00189489	2.36e-10	0.217274	0.897056	-0.0105	0.0001741	0.00728572	1.3e-07	0.0161086	0.060406	0.0102	0.2031	0.0546456	0.00963122	1.9e-08	No
rs2613801	19	5126268	T	C	0.444901	0.0113592	0.00179277	2.36e-10	9.67694	0.00791916	-0.0168	5.51e-10	0.00519819	0.00016	0.0119476	0.154697	0.0073	0.341	0.0253236	0.00937097	0.0028	No
rs2029641	4	167440421	G	A	0.472832	0.0113624	0.00179462	2.43e-10	10.4944	0.00526213	-0.0169	5.67e-10	0.00547446	4e-05	0.00482671	0.562246	0.002	0.7998	0.0304906	0.00929408	0.00032	No
rs3013431	1	113242488	C	T	0.388362	0.0120995	0.00191113	2.43e-10	3.46112	0.177185	-0.0052	0.06	0.00860612	3.5e-09	0.0271558	0.00143473	0.012	0.1292	-0.0162823	0.0094646	0.082	No
rs72788811	5	137996661	C	T	0.794056	0.0136282	0.00215352	2.48e-10	17.1231	0.000191	-0.0235	3.47e-12	0.0047441	0.0065	0.0245666	0.0143632	0.0195	0.03783	0.0304155	0.0114893	0.01	No
rs693437	6	165944280	G	A	0.16913	0.0151284	0.00239168	2.53e-10	5.79209	0.0552412	-0.02	2.51e-08	0.00774734	4.3e-05	0.0196226	0.082355	0.0178	0.07639	0.0377723	0.0123629	0.0021	No
rs10524	1	41726473	C	T	0.1157	0.0173321	0.00274096	2.56e-10	21.8312	1.82e-05	-0.033	5.04e-14	0.00665668	0.0021	0.00781	0.538776	0.0148	0.2291	-0.0111473	0.0144625	0.37	No
rs7159440	14	33819655	G	A	0.305526	0.0123238	0.00194931	2.58e-10	6.90051	0.0317376	-0.0169	9.01e-09	0.0059099	4.4e-05	0.013162	0.147412	0.008	0.3367	0.0238155	0.0101326	0.022	No
rs4727295	7	76636756	G	A	0.172462	0.0160818	0.00254573	2.66e-10	14.2034	0.000824	0.0013	0.7539	0.0133669	7.1e-14	0.0175075	0.108205	0.0331	0.006318	0.122966	0.0123541	1.8e-23	No
rs1179904	6	90322573	T	C	0.195273	0.0146062	0.00231361	2.73e-10	2.80196	0.246356	-0.0112	0.001071	0.00850122	7.2e-07	0.0388595	0.000427	0.009	0.3671	0.0591293	0.0117795	4.5e-07	No
rs1349360	5	165901439	C	T	0.440368	0.010959	0.00173621	2.75e-10	27.4224	1.11e-06	-0.0216	1.75e-15	0.0029723	0.041	0.0168303	0.0453231	-0.0087	0.2567	0.00855521	0.00936222	0.43	No
rs11121031	1	7883460	T	C	0.70645	0.012581	0.0019937	2.78e-10	4.74307	0.0933372	-0.0156	1.4e-07	0.00701451	5.3e-06	0.0100406	0.288654	0.0254	0.002792	0.0112557	0.010142	0.24	No
rs845081	10	125224920	A	G	0.375174	0.0116133	0.00184363	2.99e-10	9.86146	0.00722123	-0.0169	6.3e-10	0.00562168	9.3e-05	0.00851347	0.32272	0.0303	8.91e-05	0.0610831	0.00958244	1e-10	No
rs10885077	10	112759731	G	T	0.737955	0.0127759	0.00203245	3.26e-10	7.19439	0.0274005	-0.0172	1.6e-08	0.00573798	0.00019	0.022747	0.0176242	0.0131	0.134	0.022144	0.0105681	0.029	No
rs10869977	9	80457276	G	A	0.564965	0.011104	0.00176731	3.32e-10	16.1871	0.000305	-0.0188	7.06e-12	0.00378035	0.0049	0.0194815	0.0218338	0.0099	0.1921	0.0560948	0.00938589	1.8e-09	No
rs824203	15	24009503	A	C	0.494695	0.0116178	0.00184966	3.36e-10	5.50305	0.0638305	-0.0057	0.03908	0.00744167	5.2e-08	0.0341714	6.24e-05	0.012	0.1322	0.00854365	0.00930567	0.36	No
rs76565625	14	80318018	T	C	0.045162	0.0284002	0.004525	3.47e-10	2.10749	0.34863	-0.016	0.0266	0.019509	1e-08	0.0626791	0.0032716	0.0111	0.5886	-0.025116	0.022585	0.21	No
rs153701	19	34003255	T	C	0.454853	0.0115065	0.00183779	3.82e-10	2.12995	0.344736	-0.0087	0.001341	0.00685733	7.1e-07	0.0280918	0.000735	0.0048	0.5337	0.0102518	0.00942739	0.33	No
rs10930931	2	181598525	C	G	0.507923	0.0115964	0.00185254	3.86e-10	0.0551765	0.972789	-0.0082	0.002229	0.00787973	2.4e-08	0.016026	0.0544127	0.0038	0.6213	0.0569863	0.00924239	4.5e-10	No
rs10491334	5	110772404	T	C	0.203027	0.0137834	0.00220213	3.87e-10	25.1717	3.42e-06	-0.0263	2.02e-14	0.00538106	0.0013	-0.00295233	0.785373	0.0082	0.4307	-0.0135112	0.0115063	0.21	No
rs111304137	1	190475725	A	G	0.976068	0.0375417	0.00600078	3.95e-10	0.363548	0.83379	-0.0265	0.003493	0.0251648	4.9e-08	0.064339	0.0111517	0.0542	0.04952	0.112533	0.0303545	0.00015	No
rs1653559	12	90766691	A	G	0.343744	0.0123005	0.00196619	3.95e-10	0.760342	0.683744	-0.0072	0.01223	0.00884143	2.2e-09	0.0146276	0.0974361	0.019	0.02117	0.036844	0.00983032	0.00031	No
rs113173495	1	179737821	G	A	0.136489	0.0160968	0.00257375	4e-10	12.3829	0.00204684	-0.0254	1.52e-10	0.00633106	0.0014	0.026202	0.0272772	0.011	0.3338	0.0334053	0.0134251	0.0066	No
rs11641362	16	85335951	G	T	0.673283	0.0124248	0.00198776	4.09e-10	2.97762	0.225641	-0.0053	0.06811	0.00867113	2.9e-09	0.0255359	0.0038499	-0.0048	0.5538	0.026218	0.00991157	0.0074	No
rs10761758	10	65172747	A	T	0.527328	0.0110242	0.00176399	4.12e-10	20.9942	2.76e-05	-0.0197	1.73e-13	0.00462218	0.0013	0.00214706	0.797856	0.0154	0.04282	0.052777	0.00929508	3.6e-09	No
rs10786980	10	108673413	G	C	0.400634	0.0115842	0.00185595	4.33e-10	1.84714	0.397098	-0.0104	0.0001445	0.00636465	3.1e-06	0.0259559	0.00205528	0.0185	0.01854	0.0357884	0.00956441	0.00023	No
rs76495904	15	41272057	A	G	0.090354	0.0195875	0.00314008	4.44e-10	17.3894	0.000167	-0.0353	2.18e-12	0.00760586	0.00099	0.0117919	0.490375	0.0016	0.9154	0.0589494	0.016203	0.00033	No
rs6994491	8	54131634	T	C	0.182734	0.0149744	0.00240313	4.63e-10	0.245777	0.884362	-0.01	0.004055	0.0098579	2.6e-08	0.0240432	0.0304467	0.0052	0.6062	0.0411645	0.0119962	0.00028	No
rs61910820	11	134581277	G	A	0.175228	0.0148102	0.00237737	4.67e-10	7.10002	0.0287244	-0.0197	4.06e-08	0.0082325	5.8e-06	0.0049653	0.645758	0.0169	0.08568	0.0844126	0.0122735	4.1e-12	No
rs4235642	5	103818412	A	G	0.620142	0.0122013	0.00195861	4.68e-10	7.90593	0.0191977	-0.0016	0.5807	0.00962333	2.1e-11	0.0217066	0.0131586	0.0163	0.04753	-0.036083	0.00954353	0.00011	No
rs12043212	1	155964698	G	A	0.636451	0.0121718	0.00195463	4.75e-10	3.13894	0.208156	-0.0074	0.008893	0.00896956	2.7e-10	0.00277216	0.753085	0.0249	0.002219	0.0498424	0.00958756	6.7e-08	No
rs12040029	1	213451958	T	C	0.121866	0.0164757	0.00264701	4.84e-10	26.8617	1.47e-06	-0.0367	1.69e-15	0.00479741	0.031	0.0181732	0.191872	-0.0058	0.63	0.0314231	0.0147519	0.032	No
rs2930713	9	7649442	T	G	0.537733	0.0113972	0.00183329	5.07e-10	0.595373	0.742534	-0.0104	0.0001126	0.00694044	9.2e-07	0.0189968	0.0238265	-0.0048	0.5298	0.0187301	0.00935528	0.043	No
rs67771234	10	103842430	T	G	0.764453	0.0129417	0.00208273	5.17e-10	9.80217	0.0074385	-0.0195	6.26e-10	0.00587623	0.00029	0.0130405	0.175873	0.0185	0.0482	0.0289392	0.0110061	0.0085	No
rs6864091	5	75010002	T	C	0.639446	0.0119802	0.00193291	5.72e-10	0.240486	0.886705	-0.0077	0.005362	0.00813879	1.5e-08	0.0166854	0.0551214	0.0191	0.01463	0.128943	0.00965331	1.5e-41	No
rs56018934	1	110060710	C	T	0.92817	0.0229764	0.0037076	5.75e-10	5.8265	0.0542989	-0.0051	0.3413	0.0183144	1.1e-11	0.0225725	0.190786	0.0116	0.4527	0.0559601	0.0180074	0.0019	No
rs2243582	13	21305153	G	A	0.311849	0.0119096	0.00192251	5.84e-10	9.99307	0.00676133	-0.0177	7.55e-10	0.00564024	0.00021	0.0106926	0.231075	-0.001	0.9064	-0.00444319	0.0100418	0.63	No
rs1001039	10	124947129	A	G	0.869474	0.016799	0.00271504	6.12e-10	3.83561	0.146929	-0.0196	1.49e-06	0.00983546	1.4e-06	0.00900969	0.472264	0.0206	0.08464	0.0547416	0.013862	9.5e-05	No
rs538579	3	62711674	C	G	0.314993	0.0124295	0.00200892	6.13e-10	3.40128	0.182566	-0.005	0.08298	0.00882921	4.2e-09	0.0268598	0.00286556	0.0209	0.01052	0.0653724	0.00995737	5.8e-11	No
rs75556712	5	60606482	G	A	0.822185	0.0154839	0.00250575	6.44e-10	5.67669	0.0585223	-0.0046	0.2021	0.0120068	9.6e-12	0.00668015	0.565614	-0.0063	0.5513	0.0307796	0.0121897	0.0075	No
rs7910407	10	13563816	T	C	0.698353	0.0119389	0.00193278	6.53e-10	18.8279	8.16e-05	-0.0211	1.93e-12	0.00520457	0.00053	0.000847	0.925073	0.0048	0.5618	0.0241661	0.0101592	0.017	No
rs76439972	12	92456577	C	T	0.927891	0.0206243	0.00334761	7.23e-10	21.7469	1.9e-05	-0.0389	3.09e-13	0.00592109	0.026	0.0375192	0.0168496	0.004	0.7907	0.00445798	0.0180483	0.77	No
rs56228675	10	87992875	C	T	0.118031	0.0166799	0.00271096	7.61e-10	13.9682	0.000927	-0.028	2.46e-11	0.00674617	0.0017	0.017358	0.161291	0.0046	0.7195	0.0394361	0.0146436	0.0036	No
rs3847001	7	27564305	C	T	0.309468	0.0117287	0.00191064	8.32e-10	13.1242	0.00141288	-0.0187	7.08e-11	0.00478013	0.0017	0.0153343	0.0923039	0.0155	0.06325	0.0155366	0.0100384	0.13	No
rs6845639	4	38716721	A	G	0.571855	0.0115774	0.00188627	8.37e-10	0.551785	0.758894	-0.0069	0.01278	0.00821081	8.2e-09	0.0158951	0.063071	0.0069	0.3728	0.0644425	0.00949364	3.4e-11	No
rs12654405	5	60950429	G	A	0.259803	0.0130093	0.00212007	8.45e-10	1.26603	0.530988	-0.0105	0.0005788	0.00870612	2.2e-08	0.00703543	0.473233	0.014	0.1025	0.0309635	0.0106352	0.0029	No
rs385488	16	65940600	C	T	0.39269	0.0115551	0.00188424	8.65e-10	0.0761732	0.96263	-0.0092	0.0008611	0.00717079	2.2e-07	0.0179663	0.03503	0.0185	0.01913	0.0350864	0.00956844	0.00016	No
rs6713357	2	206090229	A	G	0.421222	0.0111876	0.00182443	8.67e-10	5.15018	0.0761471	-0.0147	1.05e-07	0.00569865	3.5e-05	0.0119324	0.159749	0.0265	0.0004448	0.0512914	0.00933472	1.2e-07	No
rs7722718	5	92557899	A	T	0.598551	0.0112678	0.00183756	8.68e-10	7.07882	0.0290305	-0.0152	2.23e-08	0.00568443	3.1e-05	0.007166	0.400771	0.0114	0.1436	0.0462963	0.00945704	1.5e-06	No
rs7832399	8	25752918	T	C	0.578689	0.0115072	0.00187708	8.77e-10	3.5751	0.167369	-0.0058	0.03545	0.00755019	5.6e-08	0.02962	0.000562	0.0072	0.3463	0.0345174	0.00938977	0.00025	No
rs28362947	11	57369008	G	C	0.266997	0.0127212	0.00207706	9.09e-10	0.585552	0.746189	-0.0099	0.001112	0.00800428	4.9e-07	0.0248479	0.00896148	0.0198	0.01963	0.0284635	0.0105003	0.011	No
rs10839974	11	8103353	T	C	0.121168	0.0174149	0.00284386	9.14e-10	1.24234	0.537315	-0.0139	0.001573	0.0106788	5e-07	0.040088	0.00460235	0.029	0.02643	0.0603192	0.0142655	2e-05	No
rs183790	12	32478244	C	G	0.550015	0.0110749	0.00181041	9.51e-10	4.15657	0.125145	-0.0136	3.53e-07	0.00584067	3.8e-05	0.0152454	0.070479	-0.0014	0.8526	0.0231263	0.00934307	0.0088	No
rs872281	14	40834177	C	T	0.823037	0.0143773	0.00235553	1.04e-09	4.47366	0.106797	-0.0165	4.04e-06	0.00768316	9e-05	0.0336965	0.00187971	0.0081	0.4138	0.072035	0.01225	3.7e-09	No
rs2629881	3	59778271	T	C	0.77811	0.0138091	0.00226369	1.06e-09	3.583	0.16671	-0.0045	0.1716	0.010349	3.3e-10	0.0194142	0.0462317	0.0014	0.8828	0.0299149	0.0111559	0.0072	No
rs6050911	20	2634167	C	A	0.757879	0.0126052	0.00206654	1.06e-09	21.2364	2.45e-05	-0.0229	7.48e-13	0.0055098	0.00073	-0.00281231	0.773419	0.007	0.4522	0.0345507	0.010896	0.0011	No
rs2302432	7	75614864	T	G	0.961255	0.0288823	0.00474192	1.12e-09	0.920436	0.631146	-0.0287	3.69e-05	0.0176842	1.4e-06	0.0352526	0.120793	0.0183	0.3374	0.0270241	0.0240177	0.26	No
rs58861317	5	149425788	C	T	0.891919	0.0176971	0.00290765	1.15e-09	15.8929	0.000354	-0.0277	2.06e-10	0.00898474	4.5e-05	-0.0100904	0.484409	-0.0023	0.8494	0.00648542	0.014892	0.64	No
rs3815156	17	29685150	G	A	0.176606	0.0147074	0.00242013	1.22e-09	1.59261	0.450991	-0.0084	0.01748	0.00973337	7.4e-08	0.0312513	0.00348522	0.0118	0.2335	0.0441921	0.0122245	0.00069	No
rs73135161	7	72172185	T	C	0.90764	0.0189299	0.00311854	1.28e-09	7.14491	0.0280869	-0.0282	2.06e-08	0.0095878	7.5e-05	0.0170059	0.253988	-0.0083	0.5735	0.00438228	0.0160232	0.81	No
rs12053870	3	118302515	G	T	0.544906	0.0108288	0.001785	1.31e-09	8.95821	0.0113435	-0.0159	4.23e-09	0.00451737	0.00067	0.0168308	0.0454109	0.0055	0.4846	0.0323493	0.00931119	0.00032	No
rs78091838	7	5354330	T	C	0.115993	0.0167021	0.00275584	1.36e-09	15.7038	0.000389	-0.0305	1.35e-11	0.00679747	0.0021	0.0151806	0.228348	0.0438	0.002535	0.0527151	0.0145128	0.00024	No
rs13254582	8	143121547	T	G	0.548505	0.0111832	0.00184983	1.49e-09	0.554943	0.757697	-0.0083	0.0025	0.00694081	3.7e-07	0.0218143	0.00994626	0.0054	0.4848	0.0265367	0.00932033	0.0034	No
rs74237689	12	114340066	G	C	0.92508	0.021148	0.00349949	1.51e-09	2.82735	0.243247	-0.0175	0.0008208	0.0123218	4e-06	0.0572285	0.000777	0.0087	0.5697	0.105987	0.0176806	3.1e-09	No
rs4130357	3	1860457	A	G	0.389383	0.0111066	0.00183911	1.55e-09	14.6873	0.000647	-0.0172	2.73e-10	0.00549559	7.3e-05	-0.00281286	0.742619	0.0089	0.2453	0.000888598	0.00952379	0.8	No
rs7633995	3	180369750	G	A	0.100613	0.0189366	0.00313635	1.56e-09	1.85275	0.395986	-0.0095	0.06224	0.0145225	3.6e-09	0.0323576	0.0367037	0.0379	0.02627	0.0755132	0.01634	3.8e-06	No
rs1338188	1	67029862	T	C	0.146165	0.0152746	0.00253131	1.6e-09	15.5305	0.000424	-0.0253	5.02e-11	0.00722388	0.00029	0.000159	0.989561	0.0191	0.07463	0.0185263	0.013064	0.13	No
rs258994	7	110547182	C	T	0.411679	0.0114247	0.00189559	1.67e-09	0.925428	0.629573	-0.0065	0.01639	0.00796711	5.4e-09	0.0116965	0.161733	0.0128	0.09423	0.014173	0.00944732	0.095	No
rs1852006	7	77829768	G	A	0.643169	0.011764	0.00195346	1.72e-09	2.32081	0.31336	-0.0049	0.07949	0.00843983	4.5e-09	0.02082	0.0186102	0.0222	0.004745	0.0702737	0.00966966	6.4e-14	No
rs11080094	17	27539029	A	C	0.667792	0.0117977	0.00195948	1.74e-09	0.373977	0.829453	-0.0101	0.0004931	0.00750791	1.7e-07	0.0115625	0.197067	0.0093	0.2668	0.0187569	0.00998501	0.055	No
rs68015088	18	51484010	G	A	0.655581	0.0118358	0.00196642	1.76e-09	1.6457	0.439178	-0.0056	0.04768	0.00844143	8.6e-09	0.0204462	0.0220536	0.0072	0.3709	0.0375755	0.0098246	0.00012	No
rs6719507	2	29733801	G	A	0.558455	0.0112249	0.00186575	1.78e-09	0.531922	0.766469	-0.007	0.01028	0.00766097	6.1e-08	0.0193067	0.0215278	0.0066	0.3791	0.0292593	0.00928553	0.0012	No
rs11752814	6	37781723	T	G	0.855172	0.0155995	0.002594	1.81e-09	3.88226	0.143541	-0.0185	1.34e-06	0.00877786	5.8e-06	0.00962514	0.441932	0.0036	0.7351	0.0220618	0.0131562	0.075	No
rs12343000	9	131012256	C	T	0.243803	0.0123582	0.00205882	1.94e-09	11.4028	0.0033413	-0.0188	3.36e-09	0.00473219	0.0033	0.0281281	0.0049136	0.0098	0.2873	0.0661205	0.0108023	4.5e-10	No
rs3181269	11	33755956	C	T	0.743135	0.0128833	0.00214624	1.94e-09	2.32513	0.312683	-0.0052	0.09632	0.00922279	3.4e-09	0.0210524	0.0252058	0.0216	0.01438	0.0255632	0.0106108	0.014	No
rs7207937	17	46274552	G	A	0.893225	0.0166905	0.00278314	2.01e-09	24.3872	5.06e-06	-0.032	4.27e-14	0.00431895	0.053	0.0247698	0.0677876	0.0189	0.1144	0.0704972	0.0150689	2.3e-06	No
rs1030191	5	166743702	A	C	0.579259	0.01082	0.0018061	2.09e-09	8.44101	0.0146912	-0.0162	6.37e-09	0.00498004	0.00039	0.012747	0.130824	0.0162	0.03375	0.0185097	0.00942399	0.054	No
rs925649	3	37270864	T	C	0.411521	0.0107379	0.00179357	2.14e-09	12.9588	0.0015347	-0.0159	6.61e-09	0.00397423	0.0059	0.0293937	0.000673	0.0086	0.2723	-0.0176584	0.00943985	0.048	No
rs6875288	5	144506078	G	A	0.51292	0.0111353	0.00186264	2.26e-09	1.29216	0.524095	-0.0078	0.003308	0.00765511	1.3e-08	0.00618228	0.461024	0.0187	0.0136	0.0468268	0.00927145	5.8e-07	No
rs12575721	11	46823681	C	T	0.107966	0.0173392	0.00290451	2.38e-09	6.26615	0.0435835	-0.0231	1.04e-07	0.0094207	3.1e-05	0.0104953	0.42059	-0.0013	0.9225	0.0325893	0.0149478	0.027	No
rs1106995	4	60208272	T	G	0.713641	0.0117008	0.00196064	2.4e-09	11.9016	0.00260376	-0.0187	3.21e-10	0.0047321	0.0013	0.0123235	0.186075	0.0077	0.3444	0.0574025	0.0102575	9.1e-09	No
rs17424987	3	161475954	A	G	0.071585	0.0212369	0.00355835	2.4e-09	1.11969	0.571298	-0.0218	3.84e-05	0.0119375	3.8e-06	0.0290849	0.0960064	0.0073	0.6317	0.0831464	0.0178906	2.1e-06	No
rs5030938	10	70975916	T	C	0.687266	0.0120644	0.0020215	2.4e-09	3.14644	0.207376	-0.0045	0.1221	0.00873987	3.8e-09	0.0229752	0.0145704	0.0172	0.03266	0.011143	0.0100414	0.22	No
rs10163018	15	53525415	C	T	0.628705	0.0112057	0.00187817	2.43e-09	4.15857	0.12502	-0.0135	1.31e-06	0.00630305	6.8e-06	0.00629633	0.459742	0.0029	0.7151	0.0530002	0.00962871	6.3e-08	No
rs1397128	16	61919410	T	C	0.602893	0.0110745	0.00185836	2.53e-09	2.07945	0.353552	-0.012	1.02e-05	0.00635684	4.5e-06	0.0104042	0.21857	0.009	0.2439	0.0227312	0.00947559	0.016	No
rs2780790	1	242977333	C	T	0.312857	0.0117854	0.00197757	2.53e-09	0.71713	0.698678	-0.0098	0.00097	0.00732068	1.7e-06	0.0236168	0.00913966	0.0102	0.2213	0.0372337	0.00996736	0.00028	No
rs11628454	14	26298037	C	G	0.270079	0.0119123	0.00200126	2.64e-09	7.77245	0.0205226	-0.0171	2.76e-08	0.00523742	0.00078	0.0210351	0.0226992	0.0049	0.5755	0.00233017	0.0105414	0.94	No
rs12139953	1	153629755	G	A	0.537842	0.0109611	0.00184499	2.83e-09	3.01011	0.222005	-0.0112	3.92e-05	0.00675552	3.9e-07	0.0028682	0.736022	0.0162	0.0341	0.0101019	0.00925703	0.27	No
rs28478398	15	79368629	G	A	0.735174	0.0119777	0.00201612	2.83e-09	7.99104	0.0183979	-0.0177	1.97e-08	0.00537	0.00082	0.0206139	0.0305527	0.0066	0.4863	0.0461035	0.0106629	7.9e-06	No
rs1912668	6	165152074	G	T	0.533409	0.0106964	0.00180293	2.98e-09	12.8335	0.00163397	-0.0161	1.86e-09	0.00543762	5.7e-05	-0.00239139	0.774241	-0.008	0.2909	0.0156017	0.0092736	0.094	No
rs6039356	20	8999221	G	T	0.676298	0.0118096	0.00199068	2.98e-09	0.758349	0.684426	-0.0077	0.009611	0.00858073	1.4e-08	0.0106785	0.234032	0.0053	0.5141	0.0215137	0.00996032	0.029	No
rs7998440	13	33125206	G	A	0.633617	0.0110446	0.00186287	3.05e-09	11.1917	0.00371318	-0.0165	2.63e-09	0.00544931	9.8e-05	0.00118928	0.890083	0.0026	0.7398	0.0727821	0.00965505	4e-14	No
rs11672660	19	46180184	C	T	0.806517	0.0142036	0.00239675	3.1e-09	8.07989	0.0175985	-0.0039	0.2529	0.0119322	1.1e-11	0.00138963	0.888098	-0.0004	0.9653	0.170958	0.0117556	5.2e-48	No
rs9850555	3	137163620	A	T	0.548136	0.0105638	0.00178344	3.16e-09	20.4972	3.54e-05	-0.0185	3.6e-12	0.00466209	0.0008	-0.00338763	0.686738	0.0066	0.3803	-0.0277787	0.00928682	0.0032	No
rs11781699	8	118863061	C	T	0.182995	0.014121	0.00238604	3.26e-09	5.34559	0.069059	-0.0141	8.94e-05	0.00945358	5.8e-08	-0.00406332	0.702034	0.033	0.0004765	0.0642342	0.0119903	2.1e-07	No
rs62175963	2	161339964	T	C	0.574093	0.0112879	0.00190841	3.32e-09	3.8281	0.147482	-0.0036	0.1872	0.0085182	3.4e-10	0.0114645	0.175911	0.0049	0.534	-0.0220261	0.00931964	0.011	No
rs642102	6	6014302	G	A	0.554075	0.0108382	0.00183318	3.37e-09	0.867095	0.648205	-0.0105	8.75e-05	0.00609945	5.2e-06	0.0166813	0.0465275	0.0073	0.342	0.0241625	0.0093595	0.0064	No
rs6024742	20	54846660	C	A	0.237442	0.0119174	0.00201623	3.41e-09	32.7173	7.86e-08	-0.0254	3.36e-16	0.00254265	0.14	0.014605	0.141482	0.0122	0.163	8.4415e-05	0.010938	0.9	No
rs61928401	12	116145231	A	G	0.301149	0.0116901	0.00197792	3.41e-09	1.64996	0.438245	-0.0107	0.0003067	0.00675517	1.1e-05	0.0262567	0.0035359	0.004	0.641	0.0224587	0.0102686	0.036	No
rs4776742	15	66427055	A	G	0.271196	0.0121693	0.00205954	3.45e-09	0.627187	0.730816	-0.0113	0.0002442	0.00723735	3.4e-06	0.0212208	0.0290456	0.0069	0.4486	0.0412958	0.0105099	6.8e-05	No
rs2487698	1	44608672	C	T	0.715629	0.0116886	0.00198253	3.73e-09	10.5415	0.00513967	-0.0181	1.94e-09	0.00538338	0.00034	0.0068379	0.464128	-0.0034	0.687	-0.0128776	0.0102419	0.29	No
rs75050499	5	179740640	C	T	0.642597	0.0111215	0.00188747	3.81e-09	2.1868	0.335075	-0.0118	3.43e-05	0.00626121	3.3e-05	0.0226051	0.00960417	0.0014	0.8643	0.0254335	0.00969007	0.0051	No
rs61572255	14	48030450	C	G	0.637799	0.0109491	0.00185841	3.82e-09	14.9678	0.000562	-0.0181	9.87e-11	0.00521567	0.00057	0.00120396	0.89247	0.0247	0.002067	0.0219303	0.0096646	0.016	No
rs3812696	10	72025954	G	A	0.937032	0.0224096	0.00380645	3.93e-09	1.3834	0.500724	-0.0139	0.0107	0.016463	9.6e-09	0.0156947	0.312233	0.0303	0.05958	0.0121773	0.0190802	0.52	No
rs9559023	13	108013711	T	C	0.175772	0.0140457	0.00238729	4.02e-09	3.73909	0.154194	-0.0173	1.61e-06	0.00792913	1.4e-05	0.00976019	0.393813	0.0211	0.03235	0.0585036	0.0122855	2.3e-06	No
rs3816058	3	13004851	T	C	0.844817	0.0147101	0.00250269	4.16e-09	1.69821	0.427797	-0.0159	2.32e-05	0.00826044	1.9e-05	0.0238537	0.0388938	0.0046	0.6624	0.0204259	0.0128249	0.095	No
rs59068084	4	113256737	T	G	0.40982	0.0109267	0.0018617	4.38e-09	0.402239	0.817815	-0.0095	0.0007362	0.00674418	2.2e-06	0.0196059	0.0218107	0.0045	0.565	0.0508973	0.00942755	1.6e-07	No
rs2871866	15	99221888	T	C	0.766679	0.0123593	0.00210618	4.41e-09	5.34095	0.0692193	-0.0155	1.33e-06	0.00581817	0.00043	0.0267834	0.00445851	-0.0026	0.7758	0.0660415	0.0110554	4e-09	No
rs4793085	17	42320732	A	C	0.341901	0.0110521	0.00188489	4.53e-09	10.0288	0.0066416	-0.0169	2.87e-09	0.0051212	0.00044	0.00800775	0.36912	0.007	0.4032	0.0554279	0.00983933	1.4e-08	No
rs10913213	1	176563260	G	C	0.340704	0.0108603	0.00185232	4.54e-09	17.9078	0.000129	-0.0194	6.27e-12	0.0037293	0.011	0.0132135	0.134371	0.0126	0.1155	0.0115251	0.00975557	0.29	No
rs424921	11	16885024	G	A	0.0897823	0.018035	0.00307917	4.71e-09	11.2861	0.00354202	-0.0281	6.19e-10	0.00775504	0.0014	0.0157623	0.275986	0.032	0.01277	0.0545114	0.01627	0.0009	No
rs2239615	14	75745551	T	A	0.262333	0.0119082	0.00203465	4.84e-09	7.12616	0.0283514	-0.0169	3.75e-08	0.00569907	0.00039	0.0150207	0.11185	0.0155	0.08286	0.031735	0.0107581	0.003	No
rs7213767	17	35054784	A	G	0.703865	0.0116655	0.00199364	4.88e-09	3.41882	0.180972	-0.014	2.68e-06	0.00627536	1.4e-05	0.00910737	0.337599	0.0124	0.1407	0.0592263	0.0102553	3.2e-09	No
rs10791154	11	131473175	G	C	0.517043	0.010865	0.00186186	5.36e-09	0.831192	0.659947	-0.0059	0.02818	0.00755619	3.5e-08	0.0164346	0.0510975	0.0052	0.4897	0.060221	0.00929283	4.6e-11	No
rs10225027	7	110036332	C	T	0.578068	0.0104341	0.0017888	5.44e-09	13.6844	0.00106776	-0.0177	1.55e-10	0.0042615	0.0037	0.0120369	0.148356	0.0199	0.01122	0.00887069	0.00940424	0.43	No
rs1813212	11	89301382	A	G	0.554079	0.0107422	0.00184274	5.56e-09	0.395293	0.82066	-0.0093	0.0006096	0.00677618	2.8e-06	0.0186907	0.028097	0.0116	0.1418	0.0401981	0.00934209	1.5e-05	No
rs12489309	3	68565190	C	T	0.531064	0.0104607	0.00179469	5.59e-09	7.10515	0.0286508	-0.0147	3.97e-08	0.00486415	0.00035	0.0121777	0.146767	0.0077	0.3102	0.000906255	0.00927585	0.85	No
rs11257839	10	12546579	C	G	0.281793	0.0116362	0.00199699	5.65e-09	13.5163	0.00116136	-0.0177	1.87e-09	0.00575269	8.9e-05	-0.00413788	0.657732	0.0073	0.377	0.0112723	0.010324	0.24	No
rs2890652	2	142959931	C	T	0.160944	0.0140793	0.00241749	5.75e-09	9.63888	0.00807131	-0.021	4.66e-09	0.00679194	0.00038	0.00896436	0.410827	-0.006	0.5419	0.0627556	0.0125259	2.7e-07	No
rs74566047	18	30631797	C	T	0.942427	0.0232632	0.00399436	5.75e-09	0.0339119	0.983187	-0.0175	0.002415	0.0157006	2.1e-07	0.0289011	0.163678	0.0385	0.0223	0.0819413	0.0199543	2.7e-05	No
rs2780243	9	120730928	T	C	0.556957	0.0103671	0.00178285	6.07e-09	22.9893	1.02e-05	-0.0196	9.33e-13	0.00408381	0.0021	-0.00397749	0.640593	0.0076	0.3441	0.050246	0.00939895	6e-08	No
rs182558	16	81416699	C	A	0.0864624	0.018447	0.00317276	6.09e-09	4.45459	0.10782	-0.0172	0.0002204	0.00935523	0.00011	0.053023	0.000197	0.0211	0.08543	0.0382323	0.0165716	0.021	No
rs7703141	5	116551117	T	G	0.73963	0.0122287	0.00210343	6.11e-09	0.12892	0.937573	-0.0085	0.005251	0.00824382	3e-07	0.0194499	0.0447631	0.0101	0.2431	0.0393686	0.0106422	0.00031	No
rs56007817	4	46583433	A	G	0.679192	0.0114225	0.00196539	6.18e-09	0.290914	0.864627	-0.01	0.0005701	0.00713953	2.4e-06	0.0183777	0.0439653	0.0272	0.0008437	0.0332767	0.0099863	0.0011	No
rs190892797	7	14667600	A	C	0.018141	0.0402801	0.00693608	6.35e-09	1.09469	0.578483	-0.0399	0.0001633	0.0254844	7.8e-07	0.0269959	0.432874	0.0211	0.5137	0.179431	0.0351467	2.8e-07	No
rs2454951	5	176362137	T	C	0.260449	0.0119978	0.00206605	6.36e-09	1.22246	0.542684	-0.0135	8.03e-05	0.00683632	1.6e-05	0.0208423	0.027039	-0.004	0.6347	0.0114992	0.0105424	0.29	No
rs1743218	14	91440289	T	G	0.642451	0.0109973	0.00189387	6.37e-09	2.59423	0.27332	-0.0133	6.58e-06	0.00641348	1.8e-05	0.0115798	0.191051	0.0057	0.5115	0.0548152	0.00987044	1.1e-08	No
rs10486064	7	13987644	C	T	0.860154	0.0154118	0.00265689	6.6e-09	0.674853	0.713604	-0.015	0.0002041	0.00966567	1.5e-06	0.0156632	0.224023	0.0139	0.2493	0.0198825	0.0133594	0.17	No
rs72667418	8	105288229	T	C	0.1229	0.0159385	0.00275047	6.84e-09	4.19594	0.122705	-0.0212	8.9e-07	0.00842144	0.00012	0.0221734	0.0945192	0.0057	0.6495	0.0607672	0.0141753	2.7e-05	No
rs6949766	7	108246920	T	C	0.504905	0.0108548	0.00187419	6.97e-09	2.41477	0.298978	-0.0042	0.1201	0.00806686	5.4e-09	0.0156585	0.0605062	0.0114	0.1336	0.0332426	0.00929393	0.00041	No
rs10085839	7	131570695	G	T	0.240389	0.0125501	0.00216758	7.04e-09	1.78539	0.40955	-0.0115	0.0005186	0.00798054	1.8e-07	0.00434092	0.666194	0.0169	0.05052	0.0333493	0.0108569	0.0011	No
rs57640529	17	32295633	T	C	0.301504	0.0112801	0.00194861	7.09e-09	12.3308	0.00210089	-0.0183	7.85e-10	0.00520729	0.00065	0.00487391	0.596454	-0.0004	0.9634	0.027892	0.0101169	0.0072	No
rs34972832	16	11198938	G	A	0.807195	0.0135514	0.00234268	7.27e-09	0.208862	0.900837	-0.0108	0.001322	0.008871	3.6e-07	0.0139941	0.210634	0.0085	0.3905	-0.00242681	0.0117666	0.93	No
rs114494299	3	71632743	T	C	0.976806	0.0347332	0.00601627	7.78e-09	4.24335	0.119831	-0.0412	2.15e-05	0.0169217	0.00018	0.0883361	0.00181522	0.0444	0.1236	0.0445591	0.0306602	0.11	No
rs10962279	9	16103030	C	T	0.217782	0.0131807	0.00228538	8.05e-09	3.88198	0.143562	-0.0069	0.04061	0.0101459	1.2e-09	0.00140327	0.892524	0.0043	0.6592	0.00248665	0.0112313	0.89	No
rs328380	16	73884655	C	T	0.48055	0.0104472	0.00181167	8.09e-09	4.9733	0.083188	-0.0134	6.95e-07	0.00604775	3.7e-05	0.00655925	0.436512	-0.0009	0.9038	-0.00137119	0.00930945	0.84	No
rs628224	11	31819174	G	A	0.843977	0.0147733	0.00256311	8.22e-09	4.35027	0.113593	-0.0133	0.0003735	0.0103119	7.2e-08	-0.00297097	0.795731	0.0065	0.5466	0.0461201	0.0128189	0.00056	No
rs4877387	9	81679875	C	T	0.716511	0.0113016	0.00196083	8.23e-09	21.3126	2.36e-05	-0.0215	1.48e-12	0.00421899	0.0044	0.000319	0.972874	0.0108	0.208	0.0364315	0.010324	0.00045	No
rs6458602	6	48085108	T	A	0.721465	0.0116163	0.00201573	8.27e-09	2.79626	0.247058	-0.0121	4.45e-05	0.00605949	8.2e-05	0.0261934	0.00530591	0.0122	0.147	0.0190207	0.0103253	0.07	No
rs10770587	12	20143133	C	A	0.485356	0.0106422	0.00184896	8.62e-09	0.260746	0.877768	-0.007	0.008547	0.00699134	3.3e-07	0.0177086	0.0352192	0.0183	0.01912	0.0119796	0.00933716	0.2	No
rs4284110	9	19478344	C	T	0.646867	0.0110122	0.00191331	8.63e-09	1.81652	0.403225	-0.0087	0.0021	0.00651373	7.3e-06	0.0270178	0.00221462	0.0238	0.003964	0.0122745	0.00970778	0.19	No
rs3963	6	55204017	T	C	0.367436	0.0109989	0.00191268	8.9e-09	0.107991	0.947436	-0.0079	0.005199	0.00725858	4.5e-07	0.0173294	0.0472357	0.0379	1.07e-06	0.0391697	0.00961193	5.8e-05	No
rs6508344	18	22646735	A	G	0.569108	0.0106473	0.00185354	9.23e-09	0.192705	0.908144	-0.0093	0.0006845	0.00650899	1.5e-06	0.0133478	0.110775	0.0171	0.02606	0.0443784	0.00937585	3.6e-06	No
rs9929613	16	24599316	A	G	0.261665	0.0121455	0.00211445	9.24e-09	3.7416	0.154001	-0.0111	0.000729	0.00881635	5.8e-08	-0.0018768	0.848485	0.0093	0.3344	0.0576495	0.0107863	6e-08	No
rs2243610	10	75601653	T	A	0.260266	0.012218	0.00212906	9.54e-09	2.91512	0.232803	-0.0042	0.1648	0.00905375	1.1e-08	0.0210077	0.0225678	0.0232	0.006803	0.0020892	0.0105728	0.93	No
rs495074	2	169687341	C	T	0.650274	0.0106897	0.00186416	9.79e-09	12.1853	0.00225936	-0.0174	7.33e-10	0.00497264	0.0017	0.00871772	0.320181	0.0056	0.4749	0.00823289	0.00968676	0.33	No
rs11047169	12	24104530	A	T	0.257422	0.0119471	0.00208566	1.01e-08	2.51749	0.28401	-0.0146	8.3e-06	0.00670878	2.9e-05	0.0138905	0.170858	-0.0088	0.3365	0.0402332	0.010665	8.5e-05	No
rs11065785	12	111412908	T	C	0.554654	0.010301	0.00179851	1.02e-08	6.63876	0.0361753	-0.0143	1.41e-07	0.0047877	0.0008	0.0175779	0.0394439	0.0044	0.572	0.0225047	0.00946102	0.018	No
rs28613158	8	112327978	G	C	0.63501	0.0108729	0.00190425	1.13e-08	0.0988711	0.951767	-0.0087	0.001759	0.00648523	1.8e-06	0.0173997	0.0431052	0.024	0.002105	0.0459712	0.00966817	8.6e-07	No
rs137882846	10	125018045	C	T	0.983373	0.0418575	0.00733837	1.17e-08	0.23269	0.890168	-0.0428	0.0005576	0.0278707	1.8e-06	0.0650901	0.0881637	NA	NA	0.0855051	0.0386213	0.033	No
rs6937206	6	40481174	T	C	0.440096	0.0103026	0.00180755	1.2e-08	5.02847	0.0809249	-0.0126	3.14e-06	0.00496891	0.00051	0.022908	0.00634556	0.0093	0.2218	0.0338232	0.00932898	0.00056	No
rs6108251	20	9048430	A	G	0.202321	0.0129571	0.00227414	1.22e-08	0.757114	0.684849	-0.0127	0.0001723	0.00813676	4.4e-06	0.0145322	0.158435	0.0141	0.1337	0.0624757	0.0116566	1.6e-07	No
rs772175	2	96944553	G	A	0.662352	0.0111915	0.00196518	1.23e-08	0.867473	0.648083	-0.0064	0.02365	0.00828466	3.6e-08	0.0115153	0.18212	0.0107	0.1687	0.0243421	0.00975207	0.013	No
rs4663309	2	239369556	G	A	0.247446	0.0120057	0.00210852	1.24e-08	2.44159	0.294996	-0.0138	1.12e-05	0.00631023	5e-05	0.0173797	0.0870763	0.0106	0.2367	0.0236127	0.0107376	0.028	No
rs6457808	6	35143465	T	G	0.017989	0.0402232	0.00707545	1.31e-08	5.33015	0.0695941	-0.0114	0.2556	0.0327094	2.8e-10	0.0266533	0.33235	0.108	0.0005242	0.166066	0.034868	1.4e-06	No
rs11780710	8	31169385	G	T	0.489115	0.0102873	0.00180994	1.32e-08	2.7756	0.249624	-0.0121	6.75e-06	0.00537294	6.5e-05	0.0139192	0.100117	0.0209	0.006722	0.0236656	0.00930818	0.011	No
rs1939468	11	76240121	G	T	0.682225	0.0108937	0.00191719	1.33e-08	12.1445	0.00230596	-0.0175	1.71e-09	0.00487304	0.00059	0.00290297	0.742098	0.0048	0.5437	0.0154479	0.00995656	0.12	No
rs4849968	2	4730927	T	C	0.614294	0.0106786	0.00187979	1.34e-08	1.74295	0.418334	-0.0074	0.007381	0.00646555	3.7e-06	0.0260176	0.00225087	0.0043	0.5819	0.0064114	0.00948192	0.44	No
rs10182996	2	213404834	T	C	0.560451	0.00987093	0.0017384	1.36e-08	33.1413	6.36e-08	-0.0216	7.43e-16	0.00195303	0.14	0.00854921	0.308389	-0.0005	0.9495	0.064019	0.00929076	9.8e-12	No
rs35099536	6	9516653	A	C	0.915135	0.0188164	0.00331436	1.37e-08	2.81351	0.244937	-0.0102	0.038	0.012137	8.3e-07	0.0483784	0.00130716	0.0088	0.5139	0.0350651	0.0168289	0.034	No
rs1081071	5	158381663	C	T	0.389938	0.010753	0.00189509	1.39e-08	2.3057	0.315736	-0.0107	0.0006044	0.00760226	2.4e-07	0.00218728	0.798217	0.0161	0.04141	0.0149676	0.00950279	0.14	No
rs77791228	16	50161297	G	A	0.840858	0.0143217	0.0025255	1.42e-08	2.95363	0.228364	-0.0159	4.3e-05	0.00870473	2.5e-06	0.00391199	0.752459	0.0068	0.5748	0.0280298	0.0127164	0.021	No
rs11886864	2	220156531	A	G	0.831791	0.0136487	0.00240875	1.46e-08	10.3686	0.0056039	-0.0213	5.09e-09	0.00601047	0.00068	0.00754736	0.531771	0.0358	0.00154	0.0851851	0.0123421	4.7e-12	No
rs60194422	2	211137411	A	G	0.444631	0.0101615	0.00179374	1.47e-08	13.136	0.0014046	-0.0166	6.79e-10	0.00449754	0.0011	0.00335516	0.69076	0.0154	0.04279	0.012364	0.00933428	0.2	No
rs3770214	2	219508988	T	C	0.394178	0.010865	0.00192016	1.53e-08	2.30175	0.316361	-0.0048	0.08554	0.00828865	5.5e-09	0.00933325	0.276614	0.0229	0.003633	0.0566929	0.00941685	7.6e-09	No
rs8091180	18	77164243	G	A	0.434643	0.0106847	0.00189768	1.8e-08	4.85692	0.0881724	-0.0059	0.03378	0.00814849	2.1e-09	-0.00178652	0.83235	0.0201	0.01057	0.0274492	0.00936023	0.0017	No
rs28849840	12	50703384	G	A	0.649359	0.0112182	0.00199285	1.81e-08	6.8843	0.0319958	-0.0025	0.3911	0.00911651	1.3e-10	0.00378138	0.66957	0.0035	0.6875	0.0211045	0.00974266	0.04	No
rs11199266	10	122061612	G	A	0.361128	0.0108065	0.00192016	1.82e-08	2.81369	0.244915	-0.01	0.0002679	0.00717577	5.4e-07	0.00135395	0.875821	0.0026	0.7361	0.0582045	0.00968537	1.2e-09	No
rs2233701	8	26365716	T	C	0.103846	0.0163383	0.00290464	1.86e-08	5.9245	0.0517025	-0.0223	3.72e-07	0.00722074	0.001	0.0272659	0.0323266	-0.0023	0.8474	0.0586113	0.0151983	3.2e-05	No
rs934235	2	105661013	G	A	0.461745	0.0103901	0.00184766	1.87e-08	0.892956	0.639878	-0.0092	0.0007538	0.00662522	8.2e-07	0.00713501	0.393551	0.0197	0.01004	0.0331257	0.00926143	0.0003	No
rs4766818	12	117392105	G	A	0.133865	0.0147242	0.00262044	1.92e-08	15.8438	0.000363	-0.0249	5.52e-10	0.00694836	0.00043	-0.00699774	0.571597	0.0044	0.681	0.0201278	0.013624	0.11	No
rs7536458	1	118864602	G	T	0.26216	0.0121435	0.00216367	1.99e-08	8.70416	0.01288	-0.0005	0.8885	0.0102148	1.2e-10	0.0143494	0.133353	0.0169	0.0533	0.0507455	0.0105041	7.6e-07	No
rs7702377	5	106408072	C	T	0.506428	0.0101906	0.00181602	2.01e-08	2.30506	0.315837	-0.0116	1.54e-05	0.00588289	3.6e-05	0.0111852	0.180214	0.0257	0.0006949	0.0391437	0.00934049	8e-05	No
rs6539267	12	106785554	C	T	0.298816	0.0111097	0.00198052	2.03e-08	2.30238	0.316261	-0.0128	1.53e-05	0.006156	6.4e-05	0.0155085	0.093588	-0.0011	0.8887	0.00147211	0.010132	0.85	No
rs7235304	18	45896150	A	C	0.774069	0.0123822	0.00220822	2.05e-08	6.41886	0.0403797	-0.0136	3.03e-05	0.0082101	9.4e-07	-0.00600764	0.556541	0.0042	0.6605	0.0379731	0.0111737	0.00051	No
rs79523547	2	54366881	G	C	0.970238	0.0310554	0.00554667	2.16e-08	6.86224	0.0323506	-0.0154	0.07686	0.0216535	6.3e-07	0.120732	0.000186	0.0029	0.9203	0.0598704	0.0275356	0.033	No
rs13283166	9	121565950	A	G	0.909722	0.0174824	0.00312727	2.27e-08	9.88169	0.00714854	-0.0292	1.16e-08	0.00728384	0.0025	0.0254292	0.0936117	0.0171	0.258	0.0612259	0.0161783	0.0002	No
rs11131599	4	66383430	A	G	0.172935	0.0134744	0.00241413	2.38e-08	0.0987699	0.951815	-0.0109	0.001935	0.0087767	1.4e-06	0.0155515	0.136532	0.0007	0.9408	0.0187123	0.012271	0.14	No
rs116777637	2	54095288	A	G	0.982116	0.0384365	0.00688653	2.39e-08	3.52584	0.171543	-0.0265	0.00598	0.0295784	2.2e-08	0.00432921	0.872939	0.0234	0.3289	0.180831	0.0355756	2.7e-07	No
rs147190113	16	72360282	G	C	0.985964	0.0435367	0.00780218	2.4e-08	0.431147	0.806079	-0.0292	0.01107	0.030687	1.9e-07	0.051177	0.130621	-0.006	0.8626	0.113689	0.0398744	0.0039	No
rs7290417	22	23362423	A	G	0.12095	0.0154717	0.00277517	2.47e-08	2.83518	0.242297	-0.0191	8.52e-06	0.00783936	0.0001	0.0207739	0.105924	0.0015	0.9036	0.037332	0.0143085	0.0095	No
rs10118993	9	29625686	A	T	0.41902	0.0104317	0.00187192	2.51e-08	0.889521	0.640978	-0.0089	0.001676	0.0073009	5e-07	0.00655829	0.438156	0.0086	0.28	0.040516	0.00954058	2.1e-05	No
rs137892220	1	196320218	A	G	0.067777	0.020592	0.00369889	2.59e-08	2.92952	0.231134	-0.0125	0.01874	0.0156303	1.4e-08	0.00427319	0.787842	0.0336	0.02077	-0.00378314	0.0184009	0.87	No
rs6124969	20	45816277	T	C	0.364005	0.0105946	0.00190644	2.74e-08	0.163691	0.921414	-0.0091	0.001296	0.00647548	4.8e-06	0.0162768	0.0621026	-0.0015	0.848	0.0391557	0.00969297	3.2e-05	No
rs138429802	11	871030	G	A	0.906344	0.0176847	0.00318562	2.83e-08	0.263681	0.876481	-0.014	0.004215	0.0124074	4.6e-07	0.0167557	0.277296	0.0116	0.4328	0.0725588	0.0160119	9.1e-06	No
rs2425859	20	44921857	T	C	0.451688	0.00987762	0.00177914	2.83e-08	12.2724	0.00216308	-0.0134	6.52e-07	0.00382908	0.011	0.0325032	9.74e-05	0.0099	0.1994	0.0608859	0.00937706	3.5e-11	No
rs3819663	22	33965639	G	A	0.619231	0.0104629	0.00188477	2.84e-08	0.510711	0.774641	-0.0099	0.0004325	0.00620943	4.8e-06	0.0114069	0.185241	0.02	0.008707	0.0384675	0.00962688	3.5e-05	No
rs6898209	5	89944514	C	T	0.635164	0.0102714	0.00185089	2.87e-08	10.005	0.00672099	-0.0129	2.92e-06	0.0040723	0.0048	0.0334646	0.000152	0.0079	0.3276	0.00307891	0.00961058	0.8	No
rs78332833	4	41770126	A	G	0.92888	0.0203153	0.00366106	2.87e-08	2.89375	0.235304	-0.0099	0.1626	0.0149305	6.9e-08	0.0436456	0.0126777	0.0094	0.6659	0.0565677	0.0185302	0.0011	No
rs4237845	12	58302436	T	C	0.449659	0.010349	0.00186587	2.91e-08	0.569783	0.752096	-0.0069	0.01332	0.00733334	1.5e-07	0.00972528	0.248312	0.0232	0.002957	0.0443327	0.00933352	1.3e-06	No
rs10259620	7	27202289	A	G	0.213347	0.0123463	0.00222772	2.99e-08	0.0835949	0.959064	-0.0094	0.004434	0.00796122	2.6e-06	0.0197619	0.0369029	0.0097	0.2685	0.0623403	0.0113907	4.3e-08	No
rs79718433	17	31389475	G	A	0.771754	0.0122203	0.00220549	3.01e-08	0.120377	0.941587	-0.0088	0.00803	0.00854331	4.9e-07	0.0151639	0.139284	-0.0056	0.5331	0.049906	0.0111136	1e-05	No
rs7831044	8	5545090	A	C	0.184663	0.0134399	0.00242583	3.02e-08	9.64194	0.00805895	-0.0002	0.9521	0.0109097	2.1e-09	0.029884	0.00473238	0.0258	0.01045	0.0358392	0.0121124	0.0036	No
rs7304380	12	77880740	C	T	0.423923	0.0103305	0.00186493	3.04e-08	0.918689	0.631698	-0.0065	0.01787	0.00655615	1.4e-06	0.0213192	0.0115321	0.0145	0.06641	0.0294969	0.00947152	0.0019	No
rs11992435	8	81526083	A	G	0.94233	0.0205682	0.0037136	3.05e-08	21.0279	2.72e-05	-0.0387	8.6e-12	0.00494961	0.088	0.0419849	0.0235814	0.0113	0.4945	0.0189695	0.0200775	0.36	No
rs13415627	2	13319521	G	T	0.806086	0.0130729	0.00236112	3.08e-08	4.54365	0.103124	-0.0107	0.001901	0.0095441	6.8e-08	-0.00523493	0.631888	0.0106	0.2884	0.0385472	0.0117182	0.0011	No
rs78523440	21	35233866	A	G	0.076474	0.0185981	0.00336032	3.12e-08	9.1979	0.0100624	-0.0285	1.83e-08	0.00872751	0.00093	0.0130412	0.402513	0.0242	0.06642	0.0474751	0.0175772	0.0062	No
rs6081121	20	1889858	G	A	0.379797	0.0103547	0.00187253	3.21e-08	1.66612	0.434717	-0.0115	4.97e-05	0.00573561	5.1e-05	0.0150398	0.0846603	0.0029	0.7242	0.0155442	0.00960457	0.079	No
rs11724252	4	159863158	A	G	0.341275	0.0103532	0.00187344	3.27e-08	11.9646	0.00252298	-0.017	2.84e-09	0.00392626	0.0075	0.0164356	0.0709921	0.0136	0.08818	0.0353769	0.00978284	0.0002	No
rs1454580	8	14982457	G	A	0.359662	0.010431	0.00188814	3.3e-08	2.72845	0.255579	-0.0123	1.09e-05	0.0056879	0.0001	0.0134424	0.126673	0.0047	0.5565	0.0185259	0.00969697	0.064	No
rs3754855	2	119608582	G	A	0.393549	0.0102604	0.00185717	3.3e-08	1.88113	0.390407	-0.0113	4.35e-05	0.00564182	7.6e-05	0.0163594	0.0574394	0.013	0.09009	0.0210725	0.00946361	0.034	No
rs595514	3	61748633	C	T	0.883791	0.0158788	0.00287677	3.4e-08	3.00176	0.222933	-0.0151	0.0004822	0.0108502	5.5e-07	0.000267	0.983631	0.0134	0.2467	0.0521329	0.0144092	0.0004	No
rs6763496	3	4375888	C	T	0.332669	0.0104366	0.00189389	3.57e-08	6.0833	0.047756	-0.0141	6.12e-07	0.00457134	0.0014	0.0190047	0.0288284	-0.0142	0.07527	0.0111214	0.00981949	0.28	No
rs8103658	19	46166360	T	A	0.645488	0.0105587	0.0019192	3.76e-08	0.718143	0.698325	-0.0104	0.0003587	0.00650111	6e-06	0.0105798	0.239776	0.0057	0.5062	0.000305019	0.00981883	0.99	No
rs146313932	11	63561515	T	C	0.07145	0.0190478	0.00346253	3.77e-08	12.5466	0.00188598	-0.0383	2.16e-09	0.00786576	0.0092	0.0329122	0.0689509	-0.0314	0.1279	0.0607592	0.0190194	0.0017	No
rs8007058	14	73360258	A	G	0.22628	0.011879	0.00216056	3.84e-08	8.99733	0.0111238	-0.0169	1.3e-07	0.00628695	0.00011	-0.0014407	0.888026	0.0126	0.1724	0.0477257	0.011121	2.1e-05	No
rs9914265	17	35238488	T	C	0.495179	0.010274	0.00186898	3.86e-08	1.71605	0.423999	-0.0054	0.04781	0.0076849	2.8e-08	0.00746883	0.374251	-0.0008	0.9209	0.0255717	0.00936448	0.011	No
rs10921669	1	194797981	C	A	0.514974	0.00974078	0.00177256	3.9e-08	12.5127	0.00191824	-0.0164	1.54e-09	0.00362569	0.0072	0.0124074	0.1392	0.0078	0.2938	0.0416544	0.00925369	3.2e-06	No
rs1469067	5	135687759	C	T	0.388415	0.0100307	0.00182654	3.98e-08	15.195	0.000502	-0.0173	3.26e-10	0.00430382	0.0025	0.00150224	0.861189	0.0117	0.1343	0.0150014	0.00949079	0.14	No
rs4789145	17	73135344	T	C	0.653683	0.010315	0.00187874	4.01e-08	8.03593	0.0179895	-0.0154	6.23e-08	0.00431007	0.0021	0.0148957	0.0981432	0.0073	0.3592	-0.00539974	0.00974928	0.6	No
rs10134101	14	50857632	A	G	0.962054	0.0257661	0.00469405	4.04e-08	3.82946	0.147381	-0.0269	0.0001348	0.0133888	0.00034	0.0697608	0.00144334	-0.0208	0.3003	0.11893	0.0243806	2.3e-06	No
rs56282717	7	150657095	G	A	0.755695	0.0115121	0.0020988	4.13e-08	8.38497	0.0151087	-0.017	5.56e-08	0.00584116	0.00053	0.00613091	0.547588	0.0156	0.08935	0.0787271	0.0108418	6.2e-13	No
rs55654919	3	187423650	A	C	0.867711	0.0146116	0.002664	4.14e-08	5.71501	0.0574118	-0.0192	1.23e-06	0.00791732	7.4e-05	0.00509484	0.668744	-0.0035	0.7689	-0.00267652	0.013668	0.88	No
rs5755950	22	36183988	T	C	0.093309	0.0170556	0.00311067	4.18e-08	4.51376	0.104676	-0.0228	1.85e-06	0.00867403	0.00021	0.017742	0.211395	0.0032	0.8196	0.0137873	0.0160233	0.32	No
rs2832496	21	31310759	A	T	0.288478	0.0111044	0.00202818	4.37e-08	0.116161	0.943574	-0.0094	0.001541	0.00711419	4.7e-06	0.0152343	0.101791	0.0084	0.3143	0.0118221	0.010315	0.24	No
rs8017719	14	84860549	A	G	0.632018	0.0100824	0.00184221	4.43e-08	8.8602	0.0119133	-0.0154	5.46e-08	0.00453104	0.0042	0.0176668	0.0379463	0.011	0.1538	-0.0050066	0.00963215	0.51	No
rs13256823	8	116942767	C	T	0.836031	0.0134588	0.00246079	4.52e-08	0.581379	0.747748	-0.0125	0.000649	0.00823086	2.1e-05	0.0225244	0.0377668	0.0371	0.0003818	0.0721075	0.0125343	6.5e-09	No
rs10511902	9	32323271	A	T	0.271247	0.0113727	0.00208046	4.59e-08	0.816434	0.664835	-0.0085	0.004527	0.00780947	4e-07	0.00719758	0.447381	0.0083	0.3313	0.0175804	0.0104451	0.083	No
rs76873624	4	162155450	C	A	0.913567	0.0178545	0.00326697	4.62e-08	0.949404	0.62207	-0.0183	0.0001944	0.010824	1.9e-05	0.0225599	0.142655	0.0193	0.1791	0.0832638	0.0165896	3.7e-07	No
rs10457224	6	97349255	C	T	0.691491	0.0111313	0.00203682	4.63e-08	6.07138	0.0480416	-0.0016	0.5821	0.00876701	4.9e-09	0.0199097	0.0278638	0.0107	0.1866	0.0247826	0.0100493	0.0076	No
rs2821085	1	47672288	T	G	0.234456	0.0116963	0.00214242	4.78e-08	1.96877	0.373669	-0.0112	0.0004074	0.00636228	8.9e-05	0.0272677	0.00651959	-0.0033	0.7205	0.0581342	0.0109287	1.5e-07	No
rs2271189	12	56494991	G	A	0.596038	0.00972213	0.00178338	4.99e-08	27.3824	1.13e-06	-0.0208	8.6e-14	0.00271644	0.039	0.00125194	0.882502	0.0155	0.05233	0.0824228	0.00946384	5.3e-18	No
rs663129	18	57838401	A	G	0.233205	0.0500218	0.00252835	4.06e-87	78.2825	1e-17	0.0091	0.003756	0.0341594	3.8e-98	0.075946	2.3e-15	0.0536	4.09e-09	0.262063	0.0109827	9.6e-126	No
rs7123283	11	122809055	C	T	0.525496	0.0219764	0.00167323	2.1e-39	43.3844	3.79e-10	-0.0553	4.72e-93	0.00797924	6.9e-09	0.0148259	0.0768617	0.0165	0.02753	0.0173359	0.0093417	0.058	Yes
rs889399	16	69556583	C	G	0.587578	0.0213429	0.00164103	1.13e-38	47.6007	4.61e-11	-0.0493	8.62e-74	0.00674003	2e-06	0.0266518	0.00149796	0.0236	0.002416	0.102335	0.00945985	9.2e-28	Yes
rs2378662	9	86707289	A	G	0.54259	0.021444	0.00166291	4.77e-38	39.6687	2.43e-09	-0.0423	4.56e-55	0.00840272	1.4e-09	0.0221774	0.00856209	0.0344	1.14e-05	0.0277259	0.00935194	0.0027	Yes
rs4979004	9	114309111	A	G	0.651148	0.0200289	0.00165444	9.8e-34	57.7338	2.91e-13	-0.05	2.2e-72	0.00499441	0.0012	0.0204576	0.020659	0.0125	0.1171	0.0493321	0.00974469	5.1e-07	Yes
rs11672103	19	9942810	C	T	0.445359	0.0198818	0.0016447	1.22e-33	46.1837	9.36e-11	-0.0409	4.62e-51	0.00697237	3.2e-07	0.0159303	0.0582707	0.0149	0.06159	0.0144133	0.00941507	0.093	Yes
rs6923490	6	105348705	C	T	0.771538	0.0229375	0.00191862	6.1e-33	55.6008	8.44e-13	-0.0617	2.36e-81	0.006707	6.3e-05	0.00735499	0.441339	0.0134	0.1474	0.0126922	0.0111228	0.23	Yes
rs454747	6	101055566	T	C	0.487135	0.0197045	0.00167052	4.12e-32	33.7244	4.75e-08	-0.0357	2.69e-40	0.00770948	3.5e-08	0.0277565	0.000886	0.0164	0.03263	0.0577634	0.00929357	6.4e-10	Yes
rs11042018	11	8649707	C	A	0.655985	0.0205994	0.00175215	6.53e-32	40.7223	1.44e-09	-0.0387	5.89e-44	0.00808039	2.2e-08	0.0144289	0.0990421	0.0267	0.000769	0.0788556	0.00976592	3.2e-16	Yes
rs10832021	11	13324530	A	G	0.713294	0.0208001	0.00176984	6.85e-32	61.9407	3.55e-14	-0.0472	1.13e-57	0.00661818	1.4e-05	0.000989	0.914228	0.0036	0.6729	0.0574534	0.0102404	1.2e-08	Yes
rs7585666	2	199616520	T	C	0.346892	0.0192762	0.00164891	1.43e-31	63.7538	1.43e-14	-0.0491	2.72e-67	0.00465022	0.0015	0.00695438	0.434371	0.0057	0.4897	0.0388613	0.00976551	9e-05	Yes
rs10056247	5	133898136	C	T	0.722497	0.0204848	0.00176249	3.16e-31	57.5951	3.11e-13	-0.0455	1.1e-53	0.00526029	0.0015	0.0267336	0.0053108	-0.0013	0.885	0.0723414	0.0103377	2.7e-12	Yes
rs11695021	2	199798653	T	C	0.658733	0.0191288	0.00165024	4.55e-31	64.7777	8.58e-15	-0.0494	4.51e-69	0.00438343	0.0023	0.00537727	0.534401	0.0075	0.3516	0.00247098	0.00973133	0.79	Yes
rs12607903	18	3817134	T	C	0.721416	0.0200007	0.00175454	4.21e-30	65.032	7.56e-15	-0.0466	2.84e-56	0.00579849	0.00038	0.0036811	0.679671	0.007	0.4163	0.0275808	0.0103831	0.0084	Yes
rs16860342	3	185652947	C	T	0.573588	0.0185255	0.00164199	1.6e-29	47.9422	3.89e-11	-0.0381	1.65e-44	0.00550974	3.4e-05	0.0200539	0.017223	0.0032	0.6831	0.0120672	0.00934265	0.15	Yes
rs73515952	6	105337451	T	G	0.936588	0.0364443	0.00325616	4.44e-29	68.3947	1.41e-15	-0.0867	3.4e-55	0.00897483	0.0018	-0.000195	0.992074	0.005	0.749	0.0150876	0.0191524	0.4	Yes
rs9758500	3	86910329	A	G	0.378509	0.0177065	0.00158964	8.13e-29	68.8353	1.13e-15	-0.0422	2.33e-53	0.00284605	0.057	0.0260502	0.0022611	0.0079	0.317	-0.00115358	0.00952464	0.82	Yes
rs10980947	9	114326927	T	C	0.868268	0.0252	0.00226269	8.27e-29	72.5012	1.81e-16	-0.0673	9.17e-66	0.00485743	0.015	0.000297	0.979043	0.0107	0.3333	0.0436819	0.0137852	0.0018	Yes
rs17785419	18	44765469	G	A	0.572782	0.0171342	0.00154723	1.67e-28	73.0939	1.34e-16	-0.0461	2.8e-66	0.00263411	0.072	0.00647518	0.443263	-0.0036	0.6347	0.0452164	0.0094093	1.7e-06	Yes
rs17268785	2	56592083	A	G	0.830702	0.0216432	0.00200279	3.21e-27	80.7877	2.87e-18	-0.0665	3.44e-61	0.00183177	0.44	0.0197996	0.0776265	0.0092	0.354	-0.00188772	0.0122832	0.93	Yes
rs12894936	14	100846991	T	C	0.267134	0.0185404	0.00173107	9.1e-27	71.966	2.36e-16	-0.0454	3.52e-52	0.00326454	0.076	0.0143571	0.129202	-0.0142	0.0958	0.0248193	0.0105065	0.023	Yes
rs10895141	11	101436741	A	C	0.329771	0.0181123	0.0016925	1e-26	58.5972	1.89e-13	-0.0398	3.53e-45	0.00447059	0.0021	0.0146928	0.0977125	-0.0156	0.04875	0.0167977	0.00987912	0.069	Yes
rs71494584	9	108932625	G	A	0.094212	0.0273322	0.00256624	1.73e-26	81.0688	2.49e-18	-0.079	3.93e-65	0.00171386	0.49	0.0152979	0.27111	-0.0023	0.8602	0.0384368	0.0159782	0.012	Yes
rs100537	1	165413644	G	A	0.534729	0.0161827	0.00152327	2.31e-26	83.4561	7.55e-19	-0.0507	8.64e-59	0.00223259	0.11	-0.00315887	0.70986	-0.0058	0.4397	0.0252508	0.00937922	0.0073	Yes
rs10804533	3	117555219	T	C	0.506268	0.015628	0.00148375	6.1e-26	86.8078	1.41e-19	-0.0516	1.68e-62	2.92e-05	0.93	0.013453	0.107568	0.0019	0.7948	0.0300294	0.00924995	0.001	Yes
rs1351623	4	104587977	C	T	0.83427	0.0215378	0.00207319	2.79e-25	82.5659	1.18e-18	-0.0549	3.42e-52	0.00410318	0.038	-0.00687568	0.533871	-0.0079	0.4473	0.00555679	0.0124904	0.8	Yes
rs3743266	15	60781513	C	T	0.333408	0.0174192	0.00168881	6.06e-25	66.1556	4.31e-15	-0.0405	7.67e-45	0.00398249	0.0055	0.00527782	0.564955	0.016	0.0573	-0.0112422	0.00987838	0.26	Yes
rs3961944	10	97852357	T	G	0.338743	0.016523	0.00165233	1.53e-23	80.9943	2.58e-18	-0.0415	2.79e-47	0.0030799	0.037	-0.00480908	0.587787	0.014	0.07825	0.016891	0.00979707	0.093	Yes
rs9403051	6	100194846	G	A	0.42645	0.0161027	0.00162999	5.13e-23	64.8625	8.23e-15	-0.0359	9e-41	0.00429091	0.0023	1.76e-05	0.998342	0.0006	0.9382	0.0320818	0.00935681	0.0008	Yes
rs2632401	4	95147055	C	G	0.595559	0.0157564	0.00160661	1.05e-22	71.8852	2.46e-16	-0.0374	3.34e-43	0.0025987	0.043	0.00566905	0.508207	0.0087	0.2606	0.016216	0.0094529	0.055	Yes
rs7896371	10	1729026	C	T	0.540203	0.0146483	0.00150378	2.02e-22	93.8416	4.19e-21	-0.0408	1.42e-49	-0.000273466	0.93	0.0120522	0.150651	0.0003	0.9702	0.00993715	0.00936459	0.34	Yes
rs1159619	6	126801144	A	C	0.452582	0.0145227	0.0015034	4.46e-22	107.013	5.79e-24	-0.0409	4.7e-53	0.000579984	0.54	-0.0163922	0.050188	0.0021	0.7815	-0.0257191	0.00931727	0.0046	Yes
rs34399458	6	56848842	T	C	0.172692	0.0212421	0.00222264	1.21e-21	55.1731	1.05e-12	-0.0431	9.4e-34	0.00806142	1.2e-05	-0.00956418	0.389602	0.0346	0.0005183	0.0590906	0.0122385	1.2e-06	Yes
rs10816376	9	108832851	C	T	0.177981	0.0189931	0.00199879	2.05e-21	91.6398	1.26e-20	-0.0507	3.19e-47	0.00136606	0.54	0.000428	0.969738	-0.0191	0.05688	0.0193267	0.0122153	0.13	Yes
rs11867780	17	49609158	C	T	0.70543	0.0155862	0.00164603	2.83e-21	83.4877	7.43e-19	-0.061	6.26e-73	-0.000596516	0.69	-0.00395273	0.658955	0.0011	0.8985	-0.0341596	0.0102975	0.0008	Yes
rs7034076	9	127333087	C	A	0.496582	0.0158769	0.00167724	2.91e-21	58.3675	2.12e-13	-0.033	6.69e-34	0.00587023	1.5e-05	-0.0104963	0.216009	0.0107	0.1679	0.0152266	0.0093645	0.11	Yes
rs6923177	6	77728255	G	A	0.204506	0.0181759	0.00193306	5.32e-21	78.7839	7.8e-18	-0.0451	1.23e-42	0.00219373	0.21	0.00754363	0.462056	0.0153	0.1089	0.0119566	0.0114772	0.38	Yes
rs13253935	8	4828306	T	C	0.376001	0.0155646	0.00167023	1.18e-20	57.924	2.64e-13	-0.0345	1.31e-35	0.00325133	0.019	0.0139607	0.106312	0.023	0.003216	0.0109832	0.00959684	0.3	Yes
rs246174	16	14379931	C	T	0.630554	0.0134874	0.00145275	1.63e-20	127.509	2.05e-28	-0.0448	3.11e-57	-0.00446161	0.0027	0.0119846	0.180185	-0.005	0.5228	0.0112716	0.00965264	0.22	Yes
rs6719208	2	156589051	C	G	0.72122	0.0151758	0.00163738	1.89e-20	110.83	8.58e-25	-0.0467	6.87e-51	-0.00154623	0.32	0.00111738	0.905897	0.0013	0.886	0.0224861	0.0102915	0.028	Yes
rs35697404	2	105865050	G	A	0.507802	0.0131611	0.00142791	3.05e-20	122.381	2.66e-27	-0.0422	6.58e-55	-0.00243723	0.061	-0.00310796	0.710753	0.0083	0.2922	0.00430989	0.00924542	0.71	Yes
rs4141153	7	41467946	A	G	0.803605	0.0155841	0.00175213	5.88e-19	132.681	1.54e-29	-0.0618	1.55e-57	-0.00491976	0.0063	-0.0144106	0.16978	-0.0128	0.1585	-0.0239123	0.0116662	0.039	Yes
rs6778080	3	49317338	C	T	0.73197	0.0149801	0.00169338	9.05e-19	107.318	4.97e-24	-0.0436	3.93e-46	-0.00148353	0.38	0.0057578	0.544807	-0.0014	0.8731	-0.0238403	0.0104438	0.014	Yes
rs768023	6	108876002	A	G	0.62768	0.0153903	0.00174658	1.23e-18	35.2806	2.18e-08	-0.029	6.73e-26	0.00494553	0.00027	0.0142471	0.0985394	0.0107	0.1679	0.0862245	0.00958383	1.9e-19	Yes
rs10485375	6	76340922	C	G	0.625806	0.0153566	0.00174433	1.32e-18	37.3293	7.84e-09	-0.0294	1.63e-26	0.00504874	0.00038	0.0133747	0.125899	0.0021	0.7944	0.0377559	0.00956223	0.00013	Yes
rs2627414	8	3767084	A	G	0.698279	0.0150276	0.0017152	1.93e-18	83.9185	5.99e-19	-0.0386	5.35e-40	0.00142387	0.34	0.000715	0.938011	-0.0059	0.4786	0.00622398	0.0101346	0.66	Yes
rs75389281	15	24159672	C	G	0.105986	0.0233852	0.00267287	2.15e-18	52.4176	4.15e-12	-0.0511	1.64e-30	0.00483445	0.034	0.0339927	0.0144804	0.0194	0.1317	0.0391024	0.0151057	0.0061	Yes
rs11265835	9	92216360	C	A	0.517476	0.0138865	0.00159623	3.33e-18	69.8253	6.88e-16	-0.0333	8.1e-36	0.0016827	0.23	0.0119177	0.154069	-0.0033	0.6645	0.0577421	0.00936182	5.1e-10	Yes
rs62000036	15	23803985	G	A	0.306863	0.0145533	0.00167443	3.58e-18	86.8707	1.37e-19	-0.0381	1.44e-39	-0.000179141	0.93	0.0174024	0.0488607	-0.0008	0.9171	0.0127423	0.0100965	0.21	Yes
rs2604265	9	76905178	G	A	0.736805	0.0156084	0.00180364	4.98e-18	74.1601	7.88e-17	-0.0383	6.04e-37	0.00185493	0.24	0.00709033	0.458268	0.0092	0.2934	0.0280115	0.0105507	0.0076	Yes
rs913588	9	7174673	A	G	0.517728	0.0129201	0.00153404	3.69e-17	97.7183	6.04e-22	-0.0357	1.27e-39	-0.00125946	0.33	0.0215653	0.00993802	0.0014	0.8524	0.00469175	0.00927791	0.55	Yes
rs2959084	11	46078656	G	A	0.292314	0.0156618	0.00187506	6.67e-17	45.5852	1.26e-10	-0.0306	6.74e-26	0.00587572	6.8e-05	-0.00738872	0.417287	-0.0003	0.9757	0.0104498	0.010181	0.28	Yes
rs9548881	13	40262760	C	T	0.658838	0.0146481	0.00176902	1.23e-16	45.8176	1.12e-10	-0.0304	3.72e-27	0.00410782	0.0036	0.00625245	0.47906	0.0146	0.06701	-0.00457313	0.00980348	0.65	Yes
rs12915845	15	89042467	T	C	0.424632	0.0124074	0.00150735	1.85e-16	122.847	2.11e-27	-0.038	3.62e-45	-0.00284253	0.053	0.00580326	0.494319	-0.0022	0.7737	-0.000731994	0.00942221	0.88	Yes
rs732310	19	1833338	G	T	0.471295	0.0129326	0.0015834	3.14e-16	84.478	4.53e-19	-0.0348	5.15e-37	0.000756852	0.69	0.00401673	0.630552	-0.0015	0.8479	-0.0634455	0.00931625	3.8e-12	Yes
rs7015177	8	4559881	G	C	0.53394	0.0123214	0.00152452	6.36e-16	110.222	1.16e-24	-0.036	4.97e-41	-0.00231552	0.11	0.0150923	0.0706253	-0.0076	0.3295	0.00835152	0.00933617	0.33	Yes
rs145104523	21	40644110	C	T	0.859278	0.0190768	0.00236929	8.16e-16	65.9969	4.67e-15	-0.0466	7.29e-32	0.00287538	0.14	0.00606131	0.65216	-0.0106	0.3566	0.0637703	0.0134567	2.3e-06	Yes
rs2798225	4	3267342	G	A	0.429437	0.0135937	0.00168952	8.56e-16	42.1213	7.14e-10	-0.028	3.63e-25	0.0035569	0.013	0.0147956	0.0788933	0.0052	0.4982	0.0257594	0.0093759	0.0092	Yes
rs2542420	8	140645701	G	C	0.46654	0.0131395	0.00164053	1.15e-15	64.1704	1.16e-14	-0.032	2.97e-31	0.00230083	0.095	0.00249362	0.767413	-0.002	0.7958	0.0219538	0.00939193	0.025	Yes
rs7215990	17	6034831	A	G	0.245346	0.0151175	0.00191121	2.58e-15	66.7984	3.13e-15	-0.0364	3.06e-31	0.00302201	0.066	-0.00522476	0.599421	0.0076	0.3935	0.0202612	0.0108921	0.05	Yes
rs17465108	8	78121878	T	G	0.285665	0.0126697	0.00160795	3.29e-15	150.57	2.01e-33	-0.0419	3.84e-46	-0.00564127	0.00015	0.0194147	0.0346258	0.0049	0.5632	-0.000325698	0.0102707	0.95	Yes
rs35894164	2	73537642	C	T	0.970634	0.0361393	0.00460651	4.32e-15	103.14	4.01e-23	-0.1065	1.3e-39	-0.0018225	0.76	-0.0285101	0.271897	-0.01	0.691	-0.054198	0.0274709	0.043	Yes
rs4071563	11	30336002	G	A	0.839004	0.0174687	0.00223371	5.26e-15	53.8589	2.02e-12	-0.0392	1.71e-27	0.0026424	0.13	0.0202196	0.0654365	-0.011	0.291	0.0239074	0.0126308	0.049	Yes
rs6933660	6	151803754	A	C	0.313561	0.0139627	0.00178828	5.82e-15	58.6308	1.86e-13	-0.0324	7.04e-29	0.00308926	0.043	-0.000234	0.979752	0.0093	0.247	0.011003	0.0100084	0.38	Yes
rs3750454	9	111801325	C	G	0.29486	0.0141643	0.00181426	5.85e-15	70.1644	5.81e-16	-0.0339	3.91e-31	0.00318422	0.042	-0.0108751	0.244082	-0.0048	0.5656	-0.0320628	0.0101766	0.0013	Yes
rs9406422	9	11426645	G	A	0.930928	0.0252914	0.00325127	7.31e-15	50.1373	1.3e-11	-0.0558	2.31e-26	0.0042759	0.12	0.0340302	0.0453628	0.0202	0.1657	-0.0186477	0.0183266	0.32	Yes
rs67451924	3	127867397	G	A	0.731534	0.0142736	0.00184135	9.07e-15	66.2988	4.01e-15	-0.0358	9.14e-31	0.0021131	0.17	0.00255024	0.782728	0.0266	0.001849	0.0192365	0.0104317	0.051	Yes
rs582780	3	172121443	G	A	0.424897	0.0132181	0.00170695	9.66e-15	34.694	2.93e-08	-0.0261	2.91e-21	0.00349964	0.014	0.0230461	0.00634103	0.0147	0.05449	0.00205887	0.00943192	0.81	Yes
rs73066267	2	209600219	G	A	0.891104	0.0206599	0.00267077	1.03e-14	49.687	1.62e-11	-0.0457	2.37e-26	0.00522332	0.029	0.0099978	0.441504	-0.0147	0.2409	0.00645863	0.0148074	0.65	Yes
rs883208	2	164512618	A	C	0.268974	0.0146282	0.0019063	1.67e-14	36.6375	1.11e-08	-0.0296	3.51e-22	0.00401414	0.011	0.0176072	0.0617718	0.0084	0.3403	0.0178538	0.0104887	0.093	Yes
rs865809	3	183997735	A	G	0.230416	0.0148601	0.00194945	2.48e-14	71.5997	2.83e-16	-0.0372	3.21e-31	0.00235062	0.14	-0.00741347	0.463966	-0.0005	0.9557	0.0620348	0.0110054	7.8e-09	Yes
rs7159392	14	61008596	C	T	0.624186	0.0107	0.00141665	4.25e-14	136.382	2.43e-30	-0.045	7.04e-60	-0.00687207	1.8e-06	-0.0152829	0.0773446	-0.0128	0.1061	-0.0302641	0.00960274	0.0016	Yes
rs2256464	11	77917305	C	A	0.844272	0.0170627	0.00229628	1.08e-13	63.8471	1.37e-14	-0.0403	4.16e-28	0.0037238	0.038	-0.0148043	0.211591	-0.0007	0.9488	0.0450482	0.012786	0.0003	Yes
rs2718272	7	74099677	A	C	0.391109	0.0123117	0.00166403	1.37e-13	68.0327	1.69e-15	-0.0302	4.73e-28	0.000477506	0.91	0.0256359	0.00350276	0.0056	0.4953	0.0652474	0.00949611	1.2e-11	Yes
rs4755720	11	43628749	C	T	0.392306	0.0123897	0.00168264	1.8e-13	66.7069	3.27e-15	-0.0309	2.53e-29	0.00153254	0.28	0.00244651	0.775724	-0.0165	0.03767	0.0754416	0.00953013	1.2e-15	Yes
rs60722019	2	203146783	A	G	0.112786	0.0195225	0.00265649	2e-13	55.6203	8.36e-13	-0.0445	3.62e-26	0.00484284	0.034	-0.00710478	0.607234	0.0167	0.1543	0.0730161	0.0145452	8.2e-07	Yes
rs1984870	3	24715135	G	T	0.534844	0.0105357	0.00143735	2.3e-13	179.739	9.34e-40	-0.0401	7.53e-50	-0.00565339	2.4e-05	-0.0107577	0.195397	-0.0072	0.3673	-0.0180428	0.00936037	0.081	Yes
rs72741381	15	64806561	A	G	0.06276	0.0249489	0.00341806	2.9e-13	41.3702	1.04e-09	-0.0512	1.99e-21	0.00473494	0.14	0.0509901	0.00267491	0.0024	0.874	0.0671055	0.0191489	0.00063	Yes
rs2659005	17	79218714	T	C	0.44079	0.0124016	0.00169956	2.94e-13	37.0278	9.11e-09	-0.0253	1.01e-20	0.00291744	0.042	0.0201644	0.0164672	0.0111	0.162	0.0287456	0.00939188	0.0016	Yes
rs8040272	15	24824016	G	A	0.122749	0.0179442	0.00247559	4.22e-13	58.556	1.93e-13	-0.0442	1.15e-26	0.00167021	0.44	0.020041	0.0994924	0.0025	0.8242	0.00484938	0.0141933	0.63	Yes
rs57433618	9	75874315	C	T	0.932644	0.0244144	0.00337304	4.55e-13	37.4884	7.24e-09	-0.0511	2.43e-20	0.00536283	0.057	0.0455676	0.00661348	-0.0069	0.6562	0.000953865	0.0185384	0.99	Yes
rs541689	6	54506752	C	G	0.327417	0.0129595	0.00180252	6.49e-13	44.1824	2.55e-10	-0.028	5.95e-23	0.00312091	0.036	0.0070602	0.433964	0.0058	0.4684	-0.0214394	0.0098581	0.028	Yes
rs62229372	21	37692507	C	T	0.873349	0.0174926	0.00244837	9.03e-13	79.1849	6.39e-18	-0.0488	2.37e-31	0.000788924	0.65	-0.0029247	0.819379	-0.0156	0.2059	-0.00229053	0.014134	0.9	Yes
rs112927956	16	24724001	C	T	0.958675	0.0304651	0.00426854	9.53e-13	33.7195	4.76e-08	-0.064	5.31e-20	0.00905493	0.0094	0.020942	0.299858	0.042	0.03998	-0.00133177	0.0235274	0.97	Yes
rs62507083	8	53842780	T	G	0.119559	0.0184146	0.00261183	1.78e-12	45.1945	1.54e-10	-0.0405	1.2e-22	0.00462943	0.022	0.000163	0.989844	-0.0141	0.2288	-0.00566283	0.0143231	0.57	Yes
rs17133695	5	111081490	C	G	0.03832	0.0311295	0.00444165	2.41e-12	46.3059	8.81e-11	-0.0709	6.24e-23	0.00745574	0.073	0.0200765	0.410327	-0.0416	0.04538	0.0472873	0.0242076	0.058	Yes
rs10832673	11	16736160	G	A	0.204176	0.0148964	0.00212682	2.49e-12	33.7674	4.65e-08	-0.0301	1.83e-19	0.00430248	0.018	0.014584	0.183521	0.0169	0.08039	0.0546615	0.0115307	2.1e-06	Yes
rs17207196	7	75101065	C	T	0.580149	0.0115992	0.00167916	4.92e-12	55.6123	8.39e-13	-0.0286	3.96e-24	0.000669679	0.51	0.0192183	0.022795	0.0084	0.2791	0.110755	0.00939245	2.2e-32	Yes
rs5753410	22	31376009	G	C	0.32446	0.012722	0.00184598	5.51e-12	37.5629	6.97e-09	-0.026	9.84e-20	0.00421402	0.004	-0.00268814	0.76766	0.0091	0.2612	-0.00214215	0.00994993	0.9	Yes
rs66747537	19	36220430	A	G	0.860123	0.0168481	0.0024461	5.67e-12	46.0432	1e-10	-0.0376	1.82e-22	0.00391381	0.053	0.00491591	0.68492	-0.0078	0.4711	-0.0214619	0.013438	0.12	Yes
rs2532718	10	117480864	C	T	0.580948	0.0114553	0.00169799	1.52e-11	46.3039	8.82e-11	-0.0259	1.44e-21	0.00171296	0.26	0.0174352	0.0370152	0.0146	0.05777	-0.00688843	0.00941996	0.41	Yes
rs707134	2	157214701	T	G	0.152572	0.0151413	0.00229001	3.8e-11	69.5102	8.05e-16	-0.0402	2.84e-27	0.000696525	0.79	0.0041601	0.731968	0.0249	0.01464	-0.000632242	0.0128327	0.97	Yes
rs8136272	22	49678782	T	A	0.269138	0.0120225	0.00183004	5.05e-11	87.8381	8.44e-20	-0.0354	5.7e-31	-0.00118731	0.57	0.00192355	0.843547	-0.0111	0.2171	0.00226351	0.0105652	0.88	Yes
rs2970610	1	44097530	C	T	0.675084	0.0112603	0.0017154	5.23e-11	114.097	1.68e-25	-0.0357	8.65e-36	-0.000871652	0.54	-0.0180541	0.042458	-0.0037	0.6479	-0.00583944	0.00984411	0.49	Yes
rs6439371	3	132610752	A	G	0.648085	0.011193	0.00173332	1.06e-10	67.6438	2.05e-15	-0.0296	2.72e-26	0.000550203	0.77	0.00453938	0.605659	-0.002	0.8113	0.0121804	0.0096913	0.2	Yes
rs6844340	4	104267254	G	T	0.710795	0.0121611	0.00188486	1.1e-10	36.8314	1e-08	-0.0259	8.52e-19	0.00305608	0.06	0.00914213	0.315309	0.0106	0.204	0.0479818	0.01022	2.9e-06	Yes
rs67753568	16	52285658	C	T	0.191661	0.0135302	0.0021168	1.64e-10	56.6614	4.97e-13	-0.0339	3.41e-23	0.000417626	0.66	0.0167738	0.117115	0.003	0.7527	-0.0403561	0.0117673	0.00049	Yes
rs11696968	20	37284447	G	T	0.758887	0.0120306	0.00189953	2.4e-10	80.2138	3.82e-18	-0.0339	1.06e-26	-0.00168394	0.28	0.0258476	0.00714562	0.0056	0.5236	-0.00151718	0.0109016	0.95	Yes
rs3136247	2	48013099	A	G	0.80736	0.0138245	0.00219963	3.28e-10	47.7817	4.21e-11	-0.0317	4.16e-20	0.00401109	0.021	-0.015727	0.165141	0.0131	0.183	-0.00806376	0.0116916	0.46	Yes
rs247524	5	110877352	G	A	0.278121	0.0113641	0.00183709	6.17e-10	79.4477	5.6e-18	-0.0325	5.45e-28	-0.000187354	0.93	-0.0031846	0.728392	0.0133	0.1101	0.00666041	0.0104427	0.57	Yes
rs914027	13	112185071	T	C	0.511221	0.0102259	0.00165472	6.42e-10	67.8328	1.86e-15	-0.0281	4.96e-25	-0.000430225	0.83	0.0114703	0.176384	0.0036	0.65	0.0699104	0.00931936	3e-14	Yes
rs9349203	6	41893323	A	G	0.549622	0.00984603	0.00159739	7.1e-10	138.497	8.43e-31	-0.0346	1.55e-38	-0.00222602	0.11	-0.0219833	0.00871144	-0.0024	0.7573	-0.0291235	0.00931063	0.0014	Yes
rs56082403	3	156797225	C	T	0.399692	0.00974766	0.00158488	7.73e-10	150.24	2.38e-33	-0.0365	1.14e-40	-0.00441337	0.0029	-0.00958052	0.260456	-0.0185	0.02079	-0.0343809	0.00948523	0.00025	Yes
rs4664602	2	153542585	T	C	0.828048	0.0133177	0.0021857	1.11e-09	80.3034	3.65e-18	-0.0393	7.99e-28	-0.00064534	0.69	-0.00106992	0.926471	-0.0097	0.3424	-0.0054369	0.0121989	0.61	Yes
rs2697964	1	14150709	T	C	0.842298	0.0140476	0.0023062	1.12e-09	53.7026	2.18e-12	-0.035	6.23e-22	0.00112992	0.56	0.0106222	0.364462	-0.0022	0.8308	0.0179627	0.0126873	0.22	Yes
rs11925800	3	18406938	C	T	0.616872	0.0106008	0.00178897	3.11e-09	35.6618	1.8e-08	-0.0231	1.47e-16	0.00362594	0.016	-0.00635978	0.458871	0.0062	0.4317	-0.00562887	0.00962676	0.51	Yes
rs4421216	6	128365434	G	A	0.818586	0.0129059	0.00218657	3.58e-09	56.863	4.49e-13	-0.0339	8.6e-22	0.000386042	0.85	0.015598	0.158815	0.0101	0.3281	-0.0220443	0.0119991	0.074	Yes
rs59459277	3	24210535	G	A	0.10931	0.0161437	0.00273629	3.64e-09	54.5761	1.41e-12	-0.0412	1.62e-21	0.00260547	0.27	-0.00768681	0.579873	-0.0027	0.8233	-0.0125688	0.0149351	0.49	Yes
rs11240695	1	204158132	A	C	0.247113	0.0115079	0.00196162	4.45e-09	59.3125	1.32e-13	-0.0301	1.38e-22	0.000961573	0.45	-0.00426962	0.662354	-0.0096	0.2877	-0.0093916	0.0107225	0.42	Yes
rs62342064	4	104665972	C	T	0.859122	0.0137569	0.0023718	6.62e-09	106.493	7.5e-24	-0.0508	6.39e-32	-0.00253891	0.22	-0.0146698	0.274294	-0.0011	0.9294	-0.0218087	0.0136102	0.13	Yes
rs2770957	5	180656734	G	C	0.214449	0.0119814	0.00206681	6.75e-09	53.8009	2.08e-12	-0.0308	3.76e-21	0.00125968	0.35	-0.00413437	0.689323	-0.0099	0.2879	0.041764	0.0112855	0.00031	Yes
rs2936550	12	47870741	A	G	0.878865	0.0147886	0.00257131	8.85e-09	71.7365	2.65e-16	-0.0412	1.28e-24	0.000824731	0.59	-0.0180527	0.15386	0.0301	0.009202	-0.0210147	0.0141825	0.14	Yes
rs1493155	4	28756656	T	C	0.246185	0.0111092	0.00193212	8.94e-09	73.2984	1.21e-16	-0.032	2.57e-25	-0.000554184	0.82	-0.000229	0.981027	-0.0041	0.6462	-0.0206083	0.0107776	0.078	Yes
rs1590869	8	132028476	T	A	0.551423	0.00989432	0.001721	8.97e-09	54.2409	1.67e-12	-0.0253	9.89e-21	0.00177832	0.18	-0.0091393	0.275003	0.0096	0.2069	-0.0108985	0.0093344	0.22	Yes
rs12901917	15	54365127	G	A	0.620293	0.0102385	0.0017825	9.25e-09	36.1448	1.42e-08	-0.0229	1.06e-16	0.00279251	0.064	-0.00110622	0.897445	0.0123	0.1161	-0.00864302	0.00961103	0.44	Yes
rs9947458	18	31774002	T	A	0.515346	0.00947628	0.00170442	2.7e-08	44.3055	2.39e-10	-0.0234	5.44e-18	0.000765787	0.59	0.0129849	0.126565	0.0022	0.7804	0.00658699	0.00936619	0.53	Yes
rs484353	19	7891767	G	A	0.444859	0.00923598	0.00168492	4.22e-08	66.4353	3.75e-15	-0.0268	6.84e-23	-0.000222565	0.68	0.00634589	0.448505	0.0007	0.9332	-0.0219929	0.0093865	0.013	Yes
rs12895055	14	99712794	C	T	0.560942	0.00963532	0.00175795	4.23e-08	34.8196	2.75e-08	-0.0216	1.63e-15	0.00268781	0.048	-0.00489542	0.559965	0.0127	0.1001	0.0476748	0.00939947	4.1e-07	Yes

### Sheet: 9 MOBA+gSEM signals
Analysis	SNP	CHR	BP	effect_allele	other_allele	BETA	SE	P	EGG child BMI signal	EGG childBMI signal rsq	EGG child BMI signal p
gSEM	rs2229330	1	6649228	G	T	0.0247919	0.00371335	2.44825e-11	NA	NA	NA
gSEM	rs6685497	1	7031225	T	A	0.0127946	0.00185255	4.96825e-12	NA	NA	NA
gSEM	rs845204	1	7465286	A	G	0.016941	0.00203217	7.65965e-17	NA	NA	NA
gSEM	rs11121031	1	7883460	T	C	0.012581	0.00199369	2.78296e-10	NA	NA	NA
gSEM	rs302719	1	8490320	T	G	0.0169275	0.00180133	5.6021e-21	NA	NA	NA
gSEM	rs6670211	1	29576784	A	C	0.0120058	0.00181139	3.40412e-11	NA	NA	NA
gSEM	rs10524	1	41726473	C	T	0.0173321	0.00274096	2.5591e-10	NA	NA	NA
moba_bmi_e_8m	rs226064	1	44804161	A	G	0.0332039	0.00603497	3.7569e-08	NA	NA	NA
gSEM	rs2821085	1	47672288	T	G	0.0116963	0.00214242	4.77786e-08	NA	NA	NA
gSEM	rs643428	1	54728858	T	C	0.0182749	0.0018482	4.69588e-23	NA	NA	NA
gSEM	rs12140153	1	62579891	G	T	0.0331367	0.00321208	5.94966e-25	NA	NA	NA
moba_bmi_e_8m	rs670318	1	63727542	T	C	0.104022	0.0130985	1.99756e-15	NA	NA	NA
moba_bmi_d_6m	rs942861	1	65798843	G	A	0.0354477	0.00562137	2.86563e-10	NA	NA	NA
moba_bmi_d_6m	rs74082072	1	65970925	C	T	0.0506919	0.00918978	3.46577e-08	NA	NA	NA
moba_bmi_d_6m	rs2767486	1	65991203	G	A	0.119799	0.00733969	6.87227e-60	NA	NA	NA
moba_bmi_d_6m	rs17127776	1	66077805	G	A	0.0760915	0.0073764	5.99515e-25	NA	NA	NA
gSEM	rs1338188	1	67029862	T	C	0.0152746	0.0025313	1.59655e-09	NA	NA	NA
gSEM	rs12048727	1	71769465	A	G	0.0120921	0.00187474	1.11855e-10	NA	NA	NA
moba_bmi_f_1y	rs34020954	1	72742387	C	T	0.0505174	0.00734049	5.90065e-12	rs61765651	0.944768	9.503e-09
moba_bmi_k_7y	rs4650277	1	74993721	A	G	0.0612008	0.00739459	1.26911e-16	rs12042908	0.988618	2.765e-14
gSEM	rs17391694	1	78623626	T	C	0.0203351	0.00269086	4.1216e-14	NA	NA	NA
gSEM	rs6686531	1	87713613	A	G	0.0118772	0.0018606	1.73091e-10	NA	NA	NA
gSEM	rs7531045	1	97188559	A	C	0.0140432	0.00181297	9.48557e-15	NA	NA	NA
gSEM	rs10875131	1	98645192	A	G	0.017632	0.00244066	5.03762e-13	NA	NA	NA
moba_bmi_h_2y	rs41301283	1	110049457	A	G	0.0764461	0.0137746	2.86042e-08	rs41279738	0.274131	1.296e-08
gSEM	rs56018934	1	110060710	C	T	0.0229764	0.0037076	5.75091e-10	NA	NA	NA
moba_bmi_h_2y	rs663533	1	113128804	C	G	0.0371295	0.00679641	4.67864e-08	NA	NA	NA
gSEM	rs7536458	1	118864602	G	T	0.0121435	0.00216367	1.99444e-08	NA	NA	NA
gSEM	rs115126664	1	151002468	A	G	0.028208	0.00435295	9.16086e-11	NA	NA	NA
gSEM	rs12139953	1	153629755	G	A	0.0109611	0.00184499	2.8328e-09	NA	NA	NA
gSEM	rs12043212	1	155964698	G	A	0.0121718	0.00195463	4.75028e-10	NA	NA	NA
moba_bmi_g_16m	rs2031626	1	157059785	A	C	0.0380103	0.00675415	1.82621e-08	NA	NA	NA
moba_bmi_d_6m	rs6693754	1	163139984	C	T	0.0300457	0.00548166	4.22591e-08	NA	NA	NA
gSEM	rs10913213	1	176563260	G	C	0.0108603	0.00185232	4.5434e-09	NA	NA	NA
moba_bmi_l_8y	rs545608	1	177899121	C	G	0.10842	0.0100134	2.55035e-27	rs543874	0.994891	1.616e-15
gSEM	rs113173495	1	179737821	G	A	0.0160968	0.00257375	3.99549e-10	NA	NA	NA
gSEM	rs9970363	1	180575168	A	G	0.012718	0.00180211	1.69748e-12	NA	NA	NA
gSEM	rs78444298	1	184672098	G	A	0.0635433	0.00701003	1.25017e-19	NA	NA	NA
gSEM	rs4630087	1	187728389	A	G	0.0213916	0.00286835	8.79742e-14	NA	NA	NA
gSEM	rs10912256	1	188120914	G	A	0.017823	0.00265361	1.86139e-11	NA	NA	NA
gSEM	rs111304137	1	190475725	A	G	0.0375417	0.00600078	3.94635e-10	NA	NA	NA
gSEM	rs10921669	1	194797981	C	A	0.00974078	0.00177256	3.89999e-08	NA	NA	NA
gSEM	rs137892220	1	196320218	A	G	0.020592	0.00369889	2.59074e-08	NA	NA	NA
moba_bmi_d_6m	rs10494808	1	200089872	T	C	0.0493987	0.00543649	1.02282e-19	NA	NA	NA
gSEM	rs823154	1	205762406	C	T	0.0188146	0.0018194	4.59201e-25	NA	NA	NA
gSEM	rs12040029	1	213451958	T	C	0.0164757	0.00264701	4.83824e-10	NA	NA	NA
moba_bmi_f_1y	rs10494981	1	214721975	C	G	0.0628449	0.0107898	5.72954e-09	NA	NA	NA
moba_bmi_b_6w	rs75233715	1	221288313	T	A	0.0616166	0.0112201	3.98281e-08	NA	NA	NA
gSEM	rs2780790	1	242977333	C	T	0.0117854	0.00197757	2.52949e-09	NA	NA	NA
gSEM	rs7517340	1	243710190	T	C	0.0146142	0.00226089	1.02027e-10	NA	NA	NA
moba_bmi_k_7y	rs62104180	2	466003	G	A	0.135467	0.020373	2.94374e-11	NA	NA	NA
gSEM	rs10470001	2	495160	A	C	0.0237198	0.00337309	2.03477e-12	NA	NA	NA
moba_bmi_k_7y	rs1320336	2	650012	G	A	0.0811915	0.00981644	1.32862e-16	rs939584	0.95112	8.852e-26
gSEM	rs4849968	2	4730927	T	C	0.0106786	0.00187979	1.3411e-08	NA	NA	NA
moba_bmi_l_8y	rs7601586	2	6209081	A	G	0.0537992	0.00900023	2.26537e-09	NA	NA	NA
gSEM	rs4123550	2	6335511	G	A	0.0113661	0.00177603	1.5565e-10	NA	NA	NA
gSEM	rs13415627	2	13319521	G	T	0.0130729	0.00236112	3.08108e-08	NA	NA	NA
gSEM	rs564548	2	23837135	C	T	0.0138818	0.00210924	4.65993e-11	NA	NA	NA
moba_bmi_f_1y	rs6752378	2	25150116	A	C	0.0730692	0.00572966	3.00677e-37	rs11676272	0.983643	2.373e-21
moba_bmi_d_6m	rs2012704	2	28184766	T	A	0.0324625	0.0054256	2.18796e-09	NA	NA	NA
gSEM	rs6760186	2	29087274	T	C	0.0114264	0.00176984	1.07386e-10	NA	NA	NA
gSEM	rs6719507	2	29733801	G	A	0.0112249	0.00186575	1.78434e-09	NA	NA	NA
gSEM	rs72785601	2	32800522	T	C	0.0192662	0.00294604	6.16457e-11	NA	NA	NA
gSEM	rs13386862	2	45156324	G	A	0.0139002	0.00191041	3.43789e-13	NA	NA	NA
gSEM	rs116777637	2	54095288	A	G	0.0384365	0.00688653	2.3859e-08	NA	NA	NA
gSEM	rs79523547	2	54366881	G	C	0.0310554	0.00554666	2.15685e-08	NA	NA	NA
gSEM	rs77019884	2	56806378	C	T	0.0149709	0.0020617	3.83054e-13	NA	NA	NA
gSEM	rs13011472	2	57961602	C	G	0.0118727	0.00178345	2.79153e-11	NA	NA	NA
gSEM	rs887912	2	59302877	T	C	0.0160515	0.00194981	1.83585e-16	NA	NA	NA
gSEM	rs2539679	2	59856713	T	C	0.0211602	0.00224462	4.21564e-21	NA	NA	NA
gSEM	rs17006627	2	61389609	G	C	0.0173461	0.00212755	3.54735e-16	NA	NA	NA
gSEM	rs3770657	2	67630980	G	A	0.0170185	0.00201093	2.60661e-17	NA	NA	NA
gSEM	rs67711978	2	69699104	A	T	0.0147199	0.00228954	1.28261e-10	NA	NA	NA
gSEM	rs12713889	2	77225361	T	C	0.0156981	0.00202048	7.87845e-15	NA	NA	NA
gSEM	rs2861055	2	77716557	T	C	0.0133216	0.00209974	2.23314e-10	NA	NA	NA
gSEM	rs772175	2	96944553	G	A	0.0111915	0.00196518	1.23467e-08	NA	NA	NA
gSEM	rs934235	2	105661013	G	A	0.0103901	0.00184766	1.87252e-08	NA	NA	NA
gSEM	rs3754855	2	119608582	G	A	0.0102604	0.00185717	3.29903e-08	NA	NA	NA
gSEM	rs2361168	2	137403333	G	A	0.0121165	0.00176185	6.10581e-12	NA	NA	NA
gSEM	rs6733172	2	142360384	T	C	0.0266066	0.00215814	6.36488e-35	NA	NA	NA
gSEM	rs2890652	2	142959931	C	T	0.0140793	0.00241749	5.74715e-09	NA	NA	NA
moba_bmi_d_6m	rs6751837	2	148387381	C	T	0.0403627	0.00592912	9.92887e-12	NA	NA	NA
moba_bmi_c_3m	rs75790195	2	158148167	T	C	0.104801	0.0177255	3.37031e-09	NA	NA	NA
moba_bmi_d_6m	rs11900786	2	158508271	T	C	0.0907301	0.00870088	1.85353e-25	NA	NA	NA
moba_bmi_d_6m	rs59137532	2	160891552	A	C	0.0998345	0.0164002	1.14773e-09	NA	NA	NA
moba_bmi_f_1y	rs77439332	2	161208194	C	T	0.0546253	0.00867662	3.06034e-10	NA	NA	NA
gSEM	rs495074	2	169687341	C	T	0.0106897	0.00186416	9.79061e-09	NA	NA	NA
gSEM	rs79842954	2	175191505	C	T	0.0224685	0.00354454	2.31411e-10	NA	NA	NA
moba_bmi_c_3m	rs58631773	2	176195103	T	G	0.055551	0.00951887	5.35069e-09	NA	NA	NA
moba_bmi_d_6m	rs957875	2	179384417	T	C	0.0393432	0.0065643	2.05362e-09	NA	NA	NA
gSEM	rs10930931	2	181598525	C	G	0.0115964	0.00185254	3.85653e-10	NA	NA	NA
gSEM	rs9333289	2	187498107	T	C	0.0129803	0.0020003	8.63142e-11	NA	NA	NA
moba_bmi_d_6m	rs57250041	2	191508220	T	A	0.0469099	0.00858364	4.62818e-08	NA	NA	NA
gSEM	rs7569376	2	205385322	T	C	0.0145094	0.00224982	1.12508e-10	NA	NA	NA
gSEM	rs6713357	2	206090229	A	G	0.0111876	0.00182443	8.67171e-10	NA	NA	NA
gSEM	rs190572876	2	206972042	A	G	0.0623363	0.00424825	9.54163e-49	rs114670539	0.944028	3.157e-08
gSEM	rs60194422	2	211137411	A	G	0.0101615	0.00179374	1.47053e-08	NA	NA	NA
gSEM	rs10182996	2	213404834	T	C	0.00987093	0.0017384	1.36151e-08	NA	NA	NA
moba_bmi_d_6m	rs11889534	2	218393975	T	C	0.034872	0.00547694	1.92681e-10	NA	NA	NA
moba_bmi_d_6m	rs3796031	2	218712918	T	C	0.0313129	0.00554767	1.65814e-08	NA	NA	NA
gSEM	rs3770214	2	219508988	T	C	0.010865	0.00192016	1.52799e-08	NA	NA	NA
gSEM	rs11886864	2	220156531	A	G	0.0136487	0.00240875	1.45893e-08	NA	NA	NA
gSEM	rs4663309	2	239369556	G	A	0.0120057	0.00210852	1.2415e-08	NA	NA	NA
gSEM	rs3791482	2	240066870	G	A	0.0214671	0.00293252	2.47348e-13	NA	NA	NA
gSEM	rs4130357	3	1860457	A	G	0.0111066	0.00183911	1.54993e-09	NA	NA	NA
gSEM	rs6763496	3	4375888	C	T	0.0104366	0.00189389	3.57441e-08	NA	NA	NA
gSEM	rs2594994	3	11339960	T	A	0.0171974	0.00257305	2.33045e-11	NA	NA	NA
gSEM	rs3816058	3	13004851	T	C	0.0147101	0.00250269	4.1594e-09	NA	NA	NA
moba_bmi_d_6m	rs6804842	3	25106437	G	A	0.0299797	0.00543088	3.38563e-08	NA	NA	NA
gSEM	rs1402987	3	27057245	G	A	0.0120676	0.00183952	5.3747e-11	NA	NA	NA
gSEM	rs925649	3	37270864	T	C	0.0107379	0.00179358	2.1393e-09	NA	NA	NA
gSEM	rs1858740	3	38438372	C	T	0.0119918	0.00184057	7.25538e-11	NA	NA	NA
moba_bmi_f_1y	rs75098903	3	39320644	C	T	0.101677	0.0185945	4.548e-08	NA	NA	NA
gSEM	rs754635	3	42305131	G	C	0.0253815	0.00288761	1.4984e-18	NA	NA	NA
gSEM	rs1348252	3	42418752	C	T	0.0140255	0.00210812	2.87017e-11	NA	NA	NA
gSEM	rs72906474	3	47817007	G	T	0.0154151	0.00181175	1.76356e-17	NA	NA	NA
moba_bmi_d_6m	rs34136796	3	50337032	A	C	0.0312349	0.00552586	1.58128e-08	NA	NA	NA
gSEM	rs750510	3	50546340	T	C	0.0222179	0.00248613	4.00766e-19	NA	NA	NA
gSEM	rs3774604	3	53824136	C	T	0.0124911	0.00190253	5.18634e-11	NA	NA	NA
gSEM	rs2629881	3	59778271	T	C	0.0138091	0.00226369	1.05883e-09	NA	NA	NA
gSEM	rs815715	3	61264084	C	G	0.0196719	0.00186869	6.47801e-26	NA	NA	NA
gSEM	rs595514	3	61748633	C	T	0.0158788	0.00287677	3.39632e-08	NA	NA	NA
gSEM	rs538579	3	62711674	C	G	0.0124295	0.00200893	6.1274e-10	NA	NA	NA
gSEM	rs12489309	3	68565190	C	T	0.0104608	0.00179469	5.58551e-09	NA	NA	NA
gSEM	rs114494299	3	71632743	T	C	0.0347332	0.00601627	7.77718e-09	NA	NA	NA
gSEM	rs6794631	3	77543931	G	A	0.0135485	0.00194627	3.37217e-12	NA	NA	NA
moba_bmi_k_7y	rs1795443	3	77739718	A	G	0.0463364	0.00845379	4.226e-08	NA	NA	NA
gSEM	rs7426534	3	84462073	A	G	0.0144507	0.00199722	4.64091e-13	NA	NA	NA
gSEM	rs13078960	3	85807590	G	T	0.0211846	0.00236585	3.41752e-19	NA	NA	NA
gSEM	rs4858934	3	88224304	C	T	0.0311185	0.0027914	7.32339e-29	NA	NA	NA
gSEM	rs9846196	3	115104761	G	T	0.0147437	0.0018849	5.19875e-15	NA	NA	NA
gSEM	rs12053870	3	118302515	G	T	0.0108288	0.001785	1.30682e-09	NA	NA	NA
gSEM	rs114386472	3	131623609	A	T	0.0201828	0.00313088	1.14562e-10	NA	NA	NA
gSEM	rs7631156	3	131751628	A	G	0.0141958	0.00198991	9.75853e-13	NA	NA	NA
gSEM	rs9850555	3	137163620	A	T	0.0105638	0.00178344	3.1559e-09	NA	NA	NA
gSEM	rs4678416	3	138092747	G	A	0.0213566	0.00241483	9.23979e-19	NA	NA	NA
moba_bmi_k_7y	rs78425303	3	141300386	C	G	0.086603	0.0157763	4.032e-08	NA	NA	NA
gSEM	rs12107172	3	147134039	G	A	0.0188618	0.00262296	6.4306e-13	NA	NA	NA
moba_bmi_e_8m	rs62271373	3	150066540	T	A	0.077488	0.0133082	5.79482e-09	NA	NA	NA
gSEM	rs17424987	3	161475954	A	G	0.0212369	0.00355835	2.3991e-09	NA	NA	NA
moba_bmi_f_1y	rs9860851	3	168919295	A	G	0.0555353	0.0098871	1.94366e-08	NA	NA	NA
moba_bmi_f_1y	rs6769442	3	171565463	G	A	0.0382568	0.00680275	1.86883e-08	NA	NA	NA
moba_bmi_f_1y	rs12490258	3	172064494	T	C	0.0347052	0.00617773	1.93419e-08	NA	NA	NA
gSEM	rs7633995	3	180369750	G	A	0.0189366	0.00313635	1.56242e-09	NA	NA	NA
gSEM	rs55742087	3	185830488	C	T	0.0225372	0.00222316	3.76641e-24	NA	NA	NA
gSEM	rs55654919	3	187423650	A	C	0.0146116	0.002664	4.13877e-08	NA	NA	NA
gSEM	rs10001740	4	30866392	A	G	0.0177089	0.00188784	6.56381e-21	NA	NA	NA
gSEM	rs11733954	4	32226664	A	G	0.0144229	0.0019024	3.41746e-14	NA	NA	NA
gSEM	rs6845639	4	38716721	A	G	0.0115774	0.00188626	8.36919e-10	NA	NA	NA
gSEM	rs78332833	4	41770126	A	G	0.0203153	0.00366106	2.8725e-08	NA	NA	NA
gSEM	rs13111387	4	44495381	T	C	0.0132266	0.00185545	1.01473e-12	NA	NA	NA
moba_bmi_k_7y	rs10938398	4	45186139	A	G	0.0469204	0.0074582	3.15174e-10	rs12641981	0.995965	4.187e-08
gSEM	rs56007817	4	46583433	A	G	0.0114225	0.00196539	6.18007e-09	NA	NA	NA
gSEM	rs1106995	4	60208272	T	G	0.0117008	0.00196064	2.4043e-09	NA	NA	NA
gSEM	rs11131599	4	66383430	A	G	0.0134744	0.00241413	2.38457e-08	NA	NA	NA
gSEM	rs788860	4	82137639	T	A	0.0158955	0.00211126	5.1173e-14	NA	NA	NA
gSEM	rs13107325	4	103188709	T	C	0.0292465	0.0036992	2.65449e-15	rs13107325	1	3.513e-08
gSEM	rs17035311	4	106066293	C	A	0.0210048	0.00248012	2.4691e-17	NA	NA	NA
gSEM	rs59068084	4	113256737	T	G	0.0109267	0.0018617	4.37904e-09	NA	NA	NA
gSEM	rs28454448	4	115125392	A	G	0.0144645	0.00199725	4.41457e-13	NA	NA	NA
gSEM	rs4864201	4	130731284	T	C	0.0172532	0.00189894	1.03056e-19	NA	NA	NA
moba_bmi_c_3m	rs4975311	4	143500223	G	A	0.0457876	0.00620784	1.6338e-13	NA	NA	NA
moba_bmi_e_8m	rs72731580	4	145412105	T	C	0.0396601	0.00639834	5.7002e-10	NA	NA	NA
moba_bmi_d_6m	rs28544066	4	149778462	T	C	0.0546928	0.00693623	3.1434e-15	NA	NA	NA
gSEM	rs11724252	4	159863158	A	G	0.0103532	0.00187344	3.26989e-08	NA	NA	NA
gSEM	rs76873624	4	162155450	C	A	0.0178545	0.00326697	4.62496e-08	NA	NA	NA
gSEM	rs2029641	4	167440421	G	A	0.0113624	0.00179462	2.42966e-10	NA	NA	NA
moba_bmi_c_3m	rs1160705	5	25128668	C	T	0.0309887	0.00554051	2.23039e-08	NA	NA	NA
gSEM	rs27555	5	34929368	G	T	0.0126287	0.00193985	7.50624e-11	NA	NA	NA
gSEM	rs10058350	5	43141644	C	T	0.017435	0.00185387	5.21957e-21	NA	NA	NA
moba_bmi_d_6m	rs2033237	5	50596784	C	T	0.0341998	0.00594297	8.6818e-09	NA	NA	NA
moba_bmi_f_1y	rs458036	5	55816081	A	C	0.0377722	0.00652812	7.20527e-09	NA	NA	NA
gSEM	rs10059709	5	58525496	C	A	0.018842	0.00277892	1.19897e-11	NA	NA	NA
gSEM	rs298088	5	58994526	G	A	0.0134286	0.00195456	6.40112e-12	NA	NA	NA
gSEM	rs75556712	5	60606482	G	A	0.0154839	0.00250575	6.43768e-10	NA	NA	NA
gSEM	rs12654405	5	60950429	G	A	0.0130093	0.00212007	8.4489e-10	NA	NA	NA
moba_bmi_d_6m	rs61023343	5	63966957	C	A	0.0363555	0.00564066	1.15409e-10	NA	NA	NA
moba_bmi_f_1y	rs13165926	5	64039871	A	C	0.0463602	0.00685872	1.38644e-11	NA	NA	NA
gSEM	rs460799	5	66191971	G	A	0.0188009	0.00206188	7.62705e-20	NA	NA	NA
gSEM	rs6864091	5	75010002	T	C	0.0119802	0.00193291	5.71802e-10	NA	NA	NA
gSEM	rs7729225	5	77142829	A	G	0.0113895	0.00175419	8.42962e-11	NA	NA	NA
gSEM	rs72776467	5	77485128	C	G	0.0180015	0.00215886	7.52781e-17	NA	NA	NA
gSEM	rs6898209	5	89944514	C	T	0.0102714	0.00185088	2.86586e-08	NA	NA	NA
gSEM	rs7722718	5	92557899	A	T	0.0112678	0.00183756	8.68367e-10	NA	NA	NA
moba_bmi_e_8m	rs13158163	5	95626870	T	C	0.0641759	0.00623259	7.28115e-25	NA	NA	NA
moba_bmi_i_3y	rs1837269	5	95859144	C	T	0.0428624	0.00682635	3.4084e-10	NA	NA	NA
gSEM	rs4235642	5	103818412	A	G	0.0122013	0.00195861	4.67762e-10	NA	NA	NA
gSEM	rs7702377	5	106408072	C	T	0.0101906	0.00181602	2.00562e-08	NA	NA	NA
gSEM	rs12514413	5	107323866	C	T	0.0140266	0.00214279	5.91087e-11	NA	NA	NA
gSEM	rs10491334	5	110772404	T	C	0.0137834	0.00220213	3.87202e-10	NA	NA	NA
gSEM	rs7703141	5	116551117	T	G	0.0122287	0.00210343	6.11143e-09	NA	NA	NA
moba_bmi_d_6m	rs10519513	5	116840907	A	G	0.0449068	0.00680713	4.19469e-11	NA	NA	NA
moba_bmi_d_6m	rs10061190	5	128376600	T	C	0.0463687	0.00835813	2.89394e-08	NA	NA	NA
gSEM	rs1469067	5	135687759	C	T	0.0100307	0.00182653	3.98235e-08	NA	NA	NA
gSEM	rs740077	5	137760083	C	A	0.0167296	0.00212686	3.66501e-15	NA	NA	NA
gSEM	rs72788811	5	137996661	C	T	0.0136282	0.00215352	2.47782e-10	NA	NA	NA
moba_bmi_d_6m	rs17287315	5	141827033	G	A	0.0522287	0.00917831	1.26701e-08	NA	NA	NA
gSEM	rs6875288	5	144506078	G	A	0.0111353	0.00186264	2.25569e-09	NA	NA	NA
gSEM	rs58861317	5	149425788	C	T	0.0176971	0.00290766	1.15499e-09	NA	NA	NA
gSEM	rs4958573	5	152091739	G	A	0.0151555	0.00204777	1.35146e-13	NA	NA	NA
gSEM	rs7708584	5	153543466	A	G	0.0221722	0.00187577	3.065e-32	NA	NA	NA
moba_bmi_d_6m	rs31196	5	158300798	A	C	0.0306673	0.00544573	1.78715e-08	NA	NA	NA
gSEM	rs1349360	5	165901439	C	T	0.010959	0.00173621	2.7544e-10	NA	NA	NA
gSEM	rs1030191	5	166743702	A	C	0.01082	0.0018061	2.08825e-09	NA	NA	NA
gSEM	rs17526010	5	167304609	T	C	0.0134769	0.00197307	8.46591e-12	NA	NA	NA
gSEM	rs2053682	5	170599327	A	C	0.0148552	0.00195514	3.00674e-14	NA	NA	NA
gSEM	rs2454951	5	176362137	T	C	0.0119978	0.00206605	6.35635e-09	NA	NA	NA
gSEM	rs75050499	5	179740640	C	T	0.0111215	0.00188747	3.80927e-09	NA	NA	NA
gSEM	rs642102	6	6014302	G	A	0.0108382	0.00183318	3.37472e-09	NA	NA	NA
gSEM	rs1207791	6	8716129	A	G	0.0181792	0.00269164	1.43875e-11	NA	NA	NA
gSEM	rs35099536	6	9516653	A	C	0.0188164	0.00331436	1.36889e-08	NA	NA	NA
gSEM	rs201237	6	10020243	A	G	0.0132503	0.00198957	2.74062e-11	NA	NA	NA
gSEM	rs7756992	6	20679709	A	G	0.0135954	0.00194808	2.97554e-12	NA	NA	NA
gSEM	rs9466425	6	22645073	A	T	0.0146161	0.00212507	6.07152e-12	NA	NA	NA
gSEM	rs276362	6	27938235	A	C	0.0140975	0.00203076	3.86672e-12	NA	NA	NA
moba_bmi_i_3y	rs9266043	6	31318630	A	G	0.0441009	0.00719813	8.97078e-10	NA	NA	NA
gSEM	rs6457808	6	35143465	T	G	0.0402232	0.00707545	1.30899e-08	NA	NA	NA
gSEM	rs11752814	6	37781723	T	G	0.0155995	0.002594	1.81349e-09	NA	NA	NA
moba_bmi_c_3m	rs9394485	6	38254520	G	A	0.133294	0.0222111	1.95817e-09	NA	NA	NA
moba_bmi_d_6m	rs28360623	6	39003992	T	C	0.0651178	0.00628114	3.49623e-25	NA	NA	NA
moba_bmi_f_1y	rs2268647	6	39043178	T	C	0.0478145	0.00575352	9.53016e-17	NA	NA	NA
moba_bmi_d_6m	rs179269	6	39102619	G	A	0.0652703	0.00557467	1.15478e-31	NA	NA	NA
moba_bmi_e_8m	rs7768953	6	39136110	T	C	0.089223	0.0148406	1.83168e-09	NA	NA	NA
gSEM	rs6937206	6	40481174	T	C	0.0103026	0.00180755	1.1996e-08	NA	NA	NA
gSEM	rs9462881	6	43221909	C	T	0.0145781	0.00189111	1.27063e-14	NA	NA	NA
gSEM	rs1214769	6	43442651	C	A	0.0132238	0.00194059	9.47031e-12	NA	NA	NA
gSEM	rs6458602	6	48085108	T	A	0.0116163	0.00201573	8.27324e-09	NA	NA	NA
moba_bmi_k_7y	rs2076308	6	50791640	C	G	0.0604182	0.00936744	1.11993e-10	rs2076308	1	1.585e-12
gSEM	rs13211684	6	51175486	C	T	0.0199303	0.00197035	4.73452e-24	NA	NA	NA
gSEM	rs9464047	6	54119064	A	G	0.0280347	0.00429082	6.41849e-11	NA	NA	NA
moba_bmi_d_6m	rs9357851	6	55097163	T	C	0.042428	0.00639127	3.1703e-11	NA	NA	NA
moba_bmi_d_6m	rs209421	6	83523684	G	T	0.0551998	0.0061407	2.49115e-19	NA	NA	NA
moba_bmi_d_6m	rs12198480	6	84342600	C	T	0.033591	0.00585867	9.8349e-09	NA	NA	NA
gSEM	rs1179904	6	90322573	T	C	0.0146062	0.00231361	2.73421e-10	NA	NA	NA
gSEM	rs10457224	6	97349255	C	T	0.0111313	0.00203682	4.6279e-08	NA	NA	NA
gSEM	rs1906251	6	98560826	A	C	0.0134527	0.00191805	2.32057e-12	NA	NA	NA
moba_bmi_e_8m	rs7749433	6	100674799	C	A	0.0391919	0.00671805	5.41726e-09	NA	NA	NA
moba_bmi_k_7y	rs1336242	6	101199634	C	T	0.042623	0.00735247	6.74714e-09	NA	NA	NA
moba_bmi_f_1y	rs2764261	6	108927842	G	A	0.0350181	0.00595009	3.9732e-09	NA	NA	NA
gSEM	rs7753558	6	117523471	C	A	0.0125499	0.00197461	2.07561e-10	NA	NA	NA
moba_bmi_d_6m	rs10499088	6	119027955	C	T	0.0365992	0.00628094	5.64209e-09	NA	NA	NA
gSEM	rs1452991	6	141473363	A	G	0.0156293	0.00191712	3.56534e-16	NA	NA	NA
moba_bmi_e_8m	rs1293936	6	152017691	T	G	0.0337027	0.00577552	5.36476e-09	NA	NA	NA
moba_bmi_e_8m	rs282096	6	154263279	C	T	0.0335276	0.0059866	2.13816e-08	NA	NA	NA
gSEM	rs1912668	6	165152074	G	T	0.0106964	0.00180293	2.97774e-09	NA	NA	NA
gSEM	rs693437	6	165944280	G	A	0.0151284	0.00239168	2.52512e-10	NA	NA	NA
moba_bmi_f_1y	rs300132	6	166417218	G	C	0.0339292	0.00593623	1.09313e-08	NA	NA	NA
moba_bmi_c_3m	rs4721112	7	1889466	C	T	0.0320096	0.00560814	1.14517e-08	NA	NA	NA
gSEM	rs78091838	7	5354330	T	C	0.0167021	0.00275584	1.35605e-09	NA	NA	NA
moba_bmi_e_8m	rs10240765	7	13059992	G	A	0.0384177	0.00663325	6.96851e-09	NA	NA	NA
moba_bmi_c_3m	rs11973042	7	13529463	G	A	0.0447562	0.00774595	7.5591e-09	NA	NA	NA
gSEM	rs10486064	7	13987644	C	T	0.0154118	0.0026569	6.60457e-09	NA	NA	NA
gSEM	rs190892797	7	14667600	A	C	0.0402801	0.00693608	6.34814e-09	NA	NA	NA
gSEM	rs4504541	7	24289438	A	C	0.0158256	0.00206161	1.63707e-14	NA	NA	NA
gSEM	rs10259620	7	27202289	A	G	0.0123463	0.00222772	2.98875e-08	NA	NA	NA
gSEM	rs3847001	7	27564305	C	T	0.0117287	0.00191064	8.32361e-10	NA	NA	NA
gSEM	rs4723263	7	33194826	C	G	0.0132796	0.00184847	6.76506e-13	NA	NA	NA
moba_bmi_e_8m	rs2735154	7	38376797	G	C	0.0377994	0.00688843	4.07934e-08	NA	NA	NA
gSEM	rs3807563	7	50566390	C	T	0.0127718	0.00178858	9.28197e-13	NA	NA	NA
gSEM	rs73135161	7	72172185	T	C	0.0189299	0.00311854	1.2782e-09	NA	NA	NA
moba_bmi_d_6m	rs35493868	7	73039406	C	G	0.0655458	0.00672079	1.79639e-22	NA	NA	NA
gSEM	rs2302432	7	75614864	T	G	0.0288823	0.00474192	1.12315e-09	NA	NA	NA
gSEM	rs4727295	7	76636756	G	A	0.0160818	0.00254573	2.66451e-10	NA	NA	NA
gSEM	rs1852006	7	77829768	G	A	0.011764	0.00195346	1.72115e-09	NA	NA	NA
gSEM	rs10260232	7	78120735	T	C	0.0120671	0.00178464	1.36453e-11	NA	NA	NA
moba_bmi_d_6m	rs10954754	7	84131879	A	G	0.0444708	0.00777519	1.0679e-08	NA	NA	NA
gSEM	rs4418273	7	93046072	A	G	0.0163123	0.00208648	5.3628e-15	NA	NA	NA
gSEM	rs982692	7	93206613	C	T	0.0201922	0.00197246	1.3525e-24	NA	NA	NA
gSEM	rs6944123	7	103128824	T	G	0.0169681	0.00199882	2.08283e-17	NA	NA	NA
gSEM	rs262350	7	103420708	C	T	0.0139634	0.00188663	1.34914e-13	NA	NA	NA
gSEM	rs6949766	7	108246920	T	C	0.0108548	0.00187419	6.96718e-09	NA	NA	NA
gSEM	rs10225027	7	110036332	C	T	0.0104341	0.0017888	5.44423e-09	NA	NA	NA
gSEM	rs258994	7	110547182	C	T	0.0114247	0.0018956	1.67033e-09	NA	NA	NA
moba_bmi_f_1y	rs10251787	7	126842035	C	T	0.0357046	0.00647379	3.48281e-08	NA	NA	NA
gSEM	rs6979832	7	127856276	G	A	0.0120963	0.00189129	1.59698e-10	NA	NA	NA
gSEM	rs11556924	7	129663496	C	T	0.0119703	0.00181185	3.93113e-11	NA	NA	NA
gSEM	rs56920675	7	130408525	G	A	0.0358525	0.0046793	1.83165e-14	NA	NA	NA
moba_bmi_d_6m	rs12154627	7	130422934	T	C	0.0409486	0.0054103	3.77138e-14	NA	NA	NA
gSEM	rs10085839	7	131570695	G	T	0.0125501	0.00216758	7.04167e-09	NA	NA	NA
gSEM	rs273957	7	137600690	C	T	0.012665	0.00187652	1.48671e-11	NA	NA	NA
gSEM	rs13233916	7	138874416	C	G	0.0302285	0.00322412	6.87002e-21	NA	NA	NA
gSEM	rs62485368	7	140602060	G	A	0.0253423	0.00353027	7.04338e-13	NA	NA	NA
gSEM	rs56282717	7	150657095	G	A	0.0115121	0.0020988	4.1323e-08	NA	NA	NA
gSEM	rs62478569	8	4140139	A	G	0.013217	0.00207413	1.86164e-10	NA	NA	NA
gSEM	rs17336628	8	4302335	A	G	0.0262404	0.00320906	2.91008e-16	NA	NA	NA
gSEM	rs7831044	8	5545090	A	C	0.0134399	0.00242583	3.01889e-08	NA	NA	NA
gSEM	rs13256357	8	9979535	T	C	0.0198143	0.00234635	3.04768e-17	NA	NA	NA
gSEM	rs1454580	8	14982457	G	A	0.010431	0.00188814	3.30427e-08	NA	NA	NA
gSEM	rs34835556	8	15756109	T	G	0.0119237	0.00184347	9.92633e-11	NA	NA	NA
gSEM	rs7832399	8	25752918	T	C	0.0115072	0.00187708	8.76637e-10	NA	NA	NA
gSEM	rs2233701	8	26365716	T	C	0.0163383	0.00290464	1.85622e-08	NA	NA	NA
gSEM	rs1982441	8	28021769	T	G	0.0183246	0.00274944	2.64947e-11	rs62500888	0.0581209	6.91e-10
gSEM	rs11780710	8	31169385	G	T	0.0102873	0.00180994	1.31762e-08	NA	NA	NA
gSEM	rs881301	8	38332318	C	T	0.0119773	0.0018686	1.45756e-10	NA	NA	NA
gSEM	rs17313586	8	53156824	G	C	0.0190456	0.00235142	5.51353e-16	NA	NA	NA
gSEM	rs10095724	8	53739232	G	A	0.0154268	0.00190368	5.33288e-16	NA	NA	NA
gSEM	rs6994491	8	54131634	T	C	0.0149744	0.00240313	4.62783e-10	NA	NA	NA
moba_bmi_g_16m	rs2355595	8	64780939	T	C	0.0420903	0.006965	1.51165e-09	NA	NA	NA
gSEM	rs7824221	8	76571560	A	C	0.0191873	0.00234822	3.05891e-16	NA	NA	NA
gSEM	rs4735652	8	76847583	A	T	0.0244154	0.00200066	2.97205e-34	NA	NA	NA
gSEM	rs16907751	8	81375457	C	T	0.0217135	0.00311489	3.15024e-12	NA	NA	NA
gSEM	rs11992435	8	81526083	A	G	0.0205682	0.0037136	3.0485e-08	NA	NA	NA
gSEM	rs4961195	8	87501554	C	A	0.0169511	0.00183481	2.49628e-20	NA	NA	NA
gSEM	rs72667418	8	105288229	T	C	0.0159385	0.00275047	6.83949e-09	NA	NA	NA
gSEM	rs28613158	8	112327978	G	C	0.0108729	0.00190425	1.13099e-08	NA	NA	NA
gSEM	rs13256823	8	116942767	C	T	0.0134588	0.00246079	4.5177e-08	NA	NA	NA
gSEM	rs11781699	8	118863061	C	T	0.014121	0.00238604	3.25562e-09	NA	NA	NA
gSEM	rs118104429	8	137939667	A	C	0.0384558	0.00580658	3.52481e-11	NA	NA	NA
gSEM	rs13254582	8	143121547	T	G	0.0111832	0.00184983	1.48927e-09	NA	NA	NA
gSEM	rs10975933	9	6954557	C	G	0.0166223	0.00189219	1.5675e-18	NA	NA	NA
gSEM	rs2930713	9	7649442	T	G	0.0113972	0.00183329	5.07365e-10	NA	NA	NA
gSEM	rs10962279	9	16103030	C	T	0.0131807	0.00228538	8.04969e-09	NA	NA	NA
gSEM	rs4284110	9	19478344	C	T	0.0110122	0.00191331	8.63432e-09	NA	NA	NA
gSEM	rs2383156	9	20885240	G	A	0.011864	0.00186937	2.2025e-10	NA	NA	NA
gSEM	rs3118252	9	25115154	C	G	0.0126865	0.00188764	1.8071e-11	NA	NA	NA
gSEM	rs1935354	9	27822531	C	T	0.0122985	0.00190424	1.0575e-10	NA	NA	NA
gSEM	rs10118993	9	29625686	A	T	0.0104317	0.00187192	2.50782e-08	NA	NA	NA
gSEM	rs10511902	9	32323271	A	T	0.0113727	0.00208046	4.59189e-08	NA	NA	NA
gSEM	rs7037178	9	73895875	G	T	0.0125422	0.00170792	2.07999e-13	NA	NA	NA
gSEM	rs10869977	9	80457276	G	A	0.011104	0.00176731	3.32079e-10	NA	NA	NA
gSEM	rs4877387	9	81679875	C	T	0.0113016	0.00196083	8.23062e-09	NA	NA	NA
gSEM	rs4877599	9	83229483	T	C	0.0212387	0.00228978	1.76899e-20	NA	NA	NA
moba_bmi_d_6m	rs2378662	9	86707289	A	G	0.0383058	0.00543423	1.80219e-12	NA	NA	NA
gSEM	rs1187345	9	87299290	G	A	0.0138357	0.00185101	7.73969e-14	NA	NA	NA
moba_bmi_d_6m	rs10868561	9	89956566	G	A	0.0334025	0.00556741	1.97738e-09	NA	NA	NA
gSEM	rs9330454	9	92515514	A	G	0.011589	0.00173083	2.14759e-11	NA	NA	NA
moba_bmi_f_1y	rs10821143	9	96263813	C	G	0.0451981	0.00589986	1.84672e-14	NA	NA	NA
moba_bmi_d_6m	rs75614054	9	98275789	T	C	0.06139	0.00837263	2.2636e-13	NA	NA	NA
moba_bmi_c_3m	rs12343333	9	109620811	T	C	0.0349443	0.00589792	3.12594e-09	NA	NA	NA
moba_bmi_d_6m	rs10817580	9	117039222	A	G	0.034342	0.00609051	1.71431e-08	NA	NA	NA
moba_bmi_f_1y	rs1044531	9	117098650	T	C	0.0642555	0.00966371	2.94781e-11	NA	NA	NA
gSEM	rs957512	9	120405705	T	C	0.0181499	0.0019437	9.83708e-21	NA	NA	NA
gSEM	rs2780243	9	120730928	T	C	0.0103671	0.00178285	6.06695e-09	NA	NA	NA
gSEM	rs13283166	9	121565950	A	G	0.0174824	0.00312727	2.26647e-08	NA	NA	NA
gSEM	rs56794017	9	122655534	G	A	0.0133928	0.00183878	3.25237e-13	NA	NA	NA
moba_bmi_e_8m	rs7020491	9	128144477	C	T	0.0336357	0.00575746	5.15454e-09	NA	NA	NA
gSEM	rs2275241	9	129370576	A	G	0.0172793	0.00191035	1.49579e-19	NA	NA	NA
gSEM	rs10733682	9	129460914	A	G	0.0156462	0.00187538	7.24572e-17	NA	NA	NA
gSEM	rs117911387	9	130446836	A	G	0.0362679	0.00459965	3.1475e-15	NA	NA	NA
gSEM	rs12343000	9	131012256	C	T	0.0123582	0.00205883	1.94249e-09	NA	NA	NA
gSEM	rs78741089	9	131940745	G	C	0.0171024	0.00252091	1.16744e-11	NA	NA	NA
gSEM	rs11789898	9	136925663	G	T	0.0172025	0.00239071	6.22117e-13	NA	NA	NA
gSEM	rs7921891	10	2083682	A	G	0.0159894	0.00184447	4.36619e-18	NA	NA	NA
gSEM	rs12414768	10	2291059	G	A	0.0211484	0.0032723	1.02755e-10	NA	NA	NA
moba_bmi_l_8y	rs4279921	10	2668468	T	C	0.0494819	0.00847862	5.34429e-09	NA	NA	NA
gSEM	rs2066127	10	10026007	A	G	0.0129929	0.00178856	3.74506e-13	NA	NA	NA
gSEM	rs11257839	10	12546579	C	G	0.0116362	0.00199698	5.64678e-09	NA	NA	NA
gSEM	rs7910407	10	13563816	T	C	0.0119389	0.00193278	6.53076e-10	NA	NA	NA
gSEM	rs2675612	10	63523266	T	C	0.013374	0.00202247	3.77292e-11	NA	NA	NA
gSEM	rs10761758	10	65172747	A	T	0.0110242	0.00176399	4.11572e-10	NA	NA	NA
gSEM	rs5030938	10	70975916	T	C	0.0120644	0.0020215	2.40154e-09	NA	NA	NA
gSEM	rs3812696	10	72025954	G	A	0.0224096	0.00380645	3.92624e-09	NA	NA	NA
gSEM	rs2243610	10	75601653	T	A	0.012218	0.00212906	9.54066e-09	NA	NA	NA
gSEM	rs17399739	10	87490850	G	A	0.02985	0.00373034	1.22476e-15	NA	NA	NA
gSEM	rs56228675	10	87992875	C	T	0.0166799	0.00271096	7.61342e-10	NA	NA	NA
gSEM	rs10887580	10	88097626	A	G	0.0120058	0.00189489	2.36015e-10	NA	NA	NA
moba_bmi_c_3m	rs11190095	10	101201376	A	G	0.137922	0.0233703	3.5999e-09	NA	NA	NA
moba_bmi_d_6m	rs118170811	10	102366896	A	G	0.0680263	0.0110631	7.79992e-10	NA	NA	NA
gSEM	rs41310284	10	102447647	C	A	0.0289403	0.00316727	6.40171e-20	NA	NA	NA
gSEM	rs10883553	10	102635475	A	C	0.0138846	0.00176517	3.6657e-15	NA	NA	NA
gSEM	rs67771234	10	103842430	T	G	0.0129417	0.00208273	5.17122e-10	NA	NA	NA
gSEM	rs10786980	10	108673413	G	C	0.0115842	0.00185595	4.32943e-10	NA	NA	NA
gSEM	rs10885077	10	112759731	G	T	0.0127759	0.00203245	3.25832e-10	NA	NA	NA
gSEM	rs75387636	10	120278394	A	G	0.0298217	0.00461227	1.00804e-10	NA	NA	NA
gSEM	rs3847492	10	121585598	T	C	0.0174179	0.00219131	1.88612e-15	NA	NA	NA
gSEM	rs11199266	10	122061612	G	A	0.0108065	0.00192016	1.82407e-08	NA	NA	NA
gSEM	rs7077302	10	123676662	G	C	0.0249836	0.00304254	2.18583e-16	NA	NA	NA
gSEM	rs1001039	10	124947129	A	G	0.016799	0.00271504	6.11756e-10	NA	NA	NA
gSEM	rs137882846	10	125018045	C	T	0.0418575	0.00733837	1.1708e-08	NA	NA	NA
gSEM	rs845081	10	125224920	A	G	0.0116133	0.00184363	2.99319e-10	NA	NA	NA
gSEM	rs138429802	11	871030	G	A	0.0176847	0.00318562	2.83383e-08	NA	NA	NA
gSEM	rs10839974	11	8103353	T	C	0.0174149	0.00284386	9.14436e-10	NA	NA	NA
moba_bmi_c_3m	rs11022015	11	11766945	C	T	0.033127	0.00560698	3.459e-09	NA	NA	NA
moba_bmi_d_6m	rs7927865	11	12853841	G	A	0.0472043	0.0059514	2.16272e-15	NA	NA	NA
gSEM	rs424921	11	16885024	G	A	0.018035	0.00307917	4.71044e-09	NA	NA	NA
gSEM	rs4757638	11	18312953	A	G	0.011915	0.00186111	1.53282e-10	NA	NA	NA
moba_bmi_c_3m	rs117473235	11	26535881	C	T	0.118413	0.0215502	3.91318e-08	NA	NA	NA
moba_bmi_f_1y	rs17309874	11	27667236	A	G	0.0412368	0.00644181	1.53936e-10	rs56133711	0.904555	2.001e-10
moba_bmi_c_3m	rs72874467	11	27981992	T	C	0.0437653	0.00799903	4.46673e-08	NA	NA	NA
moba_bmi_h_2y	rs2933170	11	29135383	A	G	0.0445288	0.00767154	6.45907e-09	NA	NA	NA
gSEM	rs628224	11	31819174	G	A	0.0147733	0.00256311	8.22254e-09	NA	NA	NA
gSEM	rs3181269	11	33755956	C	T	0.0128833	0.00214624	1.94019e-09	NA	NA	NA
gSEM	rs10838462	11	45416657	T	C	0.0143079	0.00178591	1.13284e-15	NA	NA	NA
gSEM	rs12575721	11	46823681	C	T	0.0173392	0.00290451	2.37601e-09	NA	NA	NA
gSEM	rs28362947	11	57369008	G	C	0.0127212	0.00207706	9.0904e-10	NA	NA	NA
moba_bmi_f_1y	rs174530	11	61546592	G	A	0.0405488	0.00588167	5.42001e-12	NA	NA	NA
moba_bmi_e_8m	rs3017095	11	62178624	G	A	0.0434331	0.00610672	1.14078e-12	NA	NA	NA
gSEM	rs146313932	11	63561515	T	C	0.0190478	0.00346253	3.77387e-08	NA	NA	NA
moba_bmi_c_3m	rs10160596	11	65351364	A	G	0.0487736	0.00623339	5.09448e-15	NA	NA	NA
gSEM	rs7118897	11	68360680	G	A	0.01388	0.0021694	1.57361e-10	NA	NA	NA
gSEM	rs10796828	11	69490346	G	T	0.0165617	0.00196976	4.17058e-17	NA	NA	NA
gSEM	rs1939468	11	76240121	G	T	0.0108937	0.00191719	1.33049e-08	NA	NA	NA
gSEM	rs628730	11	84782537	C	T	0.0115525	0.00177679	7.93008e-11	NA	NA	NA
gSEM	rs1813212	11	89301382	A	G	0.0107422	0.00184274	5.56081e-09	NA	NA	NA
gSEM	rs540514	11	94159005	C	G	0.0126442	0.00195937	1.09501e-10	NA	NA	NA
gSEM	rs11225161	11	102070494	C	T	0.0228753	0.00343611	2.78844e-11	NA	NA	NA
gSEM	rs17564430	11	115043574	T	G	0.0226612	0.00201739	2.80891e-29	NA	NA	NA
moba_bmi_d_6m	rs7107575	11	122845406	C	T	0.0316746	0.00549484	8.19351e-09	NA	NA	NA
gSEM	rs10791154	11	131473175	G	C	0.010865	0.00186186	5.36043e-09	NA	NA	NA
gSEM	rs61910820	11	134581277	G	A	0.0148102	0.00237737	4.67435e-10	NA	NA	NA
gSEM	rs11571404	12	1041450	T	C	0.0234676	0.00228268	8.6112e-25	NA	NA	NA
gSEM	rs7306736	12	16915325	T	C	0.0120741	0.0018405	5.37277e-11	NA	NA	NA
moba_bmi_d_6m	rs2731602	12	19955649	A	G	0.0317095	0.00567591	2.31446e-08	NA	NA	NA
moba_bmi_c_3m	rs12230843	12	20105947	T	G	0.0431993	0.00549717	3.88866e-15	NA	NA	NA
moba_bmi_c_3m	rs7967455	12	20293797	A	G	0.0463959	0.00828872	2.175e-08	NA	NA	NA
gSEM	rs11047169	12	24104530	A	T	0.0119471	0.00208566	1.01487e-08	NA	NA	NA
gSEM	rs10771089	12	24588709	C	G	0.0140959	0.00181266	7.46432e-15	NA	NA	NA
gSEM	rs183790	12	32478244	C	G	0.0110749	0.00181041	9.5142e-10	NA	NA	NA
gSEM	rs11170468	12	39430048	A	C	0.0193773	0.00214047	1.39319e-19	NA	NA	NA
gSEM	rs2453488	12	49255208	T	C	0.014206	0.00194189	2.5633e-13	NA	NA	NA
moba_bmi_l_8y	rs7132908	12	50263148	A	G	0.0711305	0.00855257	9.03233e-17	rs7138803	0.872415	7.115e-20
moba_bmi_f_1y	rs10747592	12	51182122	T	C	0.0380484	0.00620832	8.86482e-10	NA	NA	NA
gSEM	rs2271189	12	56494991	G	A	0.00972213	0.00178338	4.99456e-08	NA	NA	NA
moba_bmi_d_6m	rs10877032	12	58270791	G	A	0.032681	0.00554713	3.82675e-09	NA	NA	NA
moba_bmi_d_6m	rs145775785	12	65902265	T	C	0.128048	0.0204771	4.02041e-10	NA	NA	NA
gSEM	rs7304380	12	77880740	C	T	0.0103305	0.00186493	3.03597e-08	NA	NA	NA
gSEM	rs1653559	12	90766691	A	G	0.0123005	0.00196619	3.94927e-10	NA	NA	NA
gSEM	rs76439972	12	92456577	C	T	0.0206243	0.00334761	7.23303e-10	NA	NA	NA
gSEM	rs7952745	12	98531463	T	G	0.0142167	0.00184571	1.3335e-14	NA	NA	NA
gSEM	rs1552759	12	99640557	T	C	0.0133298	0.00196655	1.21611e-11	NA	NA	NA
gSEM	rs12817542	12	103736499	T	C	0.0254808	0.00384719	3.51441e-11	NA	NA	NA
gSEM	rs6539267	12	106785554	C	T	0.0111097	0.00198052	2.02894e-08	NA	NA	NA
gSEM	rs3764002	12	108618630	T	C	0.0156643	0.00196606	1.6216e-15	NA	NA	NA
gSEM	rs11065785	12	111412908	T	C	0.010301	0.00179851	1.0191e-08	NA	NA	NA
gSEM	rs74237689	12	114340066	G	C	0.021148	0.00349949	1.5113e-09	NA	NA	NA
gSEM	rs61928401	12	116145231	A	G	0.0116901	0.00197792	3.41435e-09	NA	NA	NA
gSEM	rs4766818	12	117392105	G	A	0.0147242	0.00262044	1.92102e-08	NA	NA	NA
moba_bmi_d_6m	rs7305424	12	118399491	T	A	0.030497	0.00556954	4.35833e-08	NA	NA	NA
gSEM	rs2393717	12	121220375	C	G	0.0119041	0.00175206	1.0881e-11	NA	NA	NA
gSEM	rs28629903	12	122497001	T	C	0.0132048	0.00187654	1.96686e-12	NA	NA	NA
moba_bmi_d_6m	rs7307053	12	124494540	T	C	0.0377204	0.00578616	7.07457e-11	NA	NA	NA
moba_bmi_d_6m	rs2272368	12	124811855	A	G	0.0501464	0.00771368	7.97995e-11	NA	NA	NA
moba_bmi_d_6m	rs4396355	12	133058288	G	T	0.0498141	0.00885298	1.83565e-08	NA	NA	NA
gSEM	rs2243582	13	21305153	G	A	0.0119096	0.00192251	5.83506e-10	NA	NA	NA
gSEM	rs9507895	13	28018237	G	C	0.0191475	0.00204188	6.76116e-21	NA	NA	NA
gSEM	rs1933437	13	28624294	G	A	0.0224044	0.0019486	1.35515e-30	NA	NA	NA
gSEM	rs12872889	13	28674628	C	T	0.0140283	0.00213278	4.78613e-11	NA	NA	NA
gSEM	rs7998440	13	33125206	G	A	0.0110446	0.00186287	3.05197e-09	NA	NA	NA
gSEM	rs1336486	13	40784814	G	T	0.0173931	0.00205146	2.28348e-17	NA	NA	NA
gSEM	rs12429545	13	54102206	A	G	0.0299287	0.00280763	1.57008e-26	rs4477562	0.995351	8.288e-13
gSEM	rs9538146	13	59199461	G	A	0.0148957	0.00192309	9.50507e-15	NA	NA	NA
gSEM	rs434135	13	62866393	T	C	0.0137623	0.00188649	2.98318e-13	NA	NA	NA
gSEM	rs1333010	13	66205228	G	A	0.01966	0.00190132	4.63483e-25	NA	NA	NA
gSEM	rs9318238	13	74538020	T	C	0.0135252	0.00204009	3.36427e-11	NA	NA	NA
gSEM	rs1441264	13	79580919	A	G	0.0172902	0.0019215	2.29247e-19	NA	NA	NA
gSEM	rs7322872	13	100548329	C	T	0.0161032	0.00218857	1.86871e-13	NA	NA	NA
gSEM	rs9559023	13	108013711	T	C	0.0140457	0.00238729	4.01615e-09	NA	NA	NA
gSEM	rs17456958	14	25939932	G	A	0.0135098	0.00207976	8.25741e-11	NA	NA	NA
gSEM	rs11628454	14	26298037	C	G	0.0119123	0.00200126	2.64239e-09	NA	NA	NA
moba_bmi_e_8m	rs61974201	14	27954477	T	C	0.040435	0.00599473	1.52933e-11	NA	NA	NA
gSEM	rs17114658	14	29707949	A	T	0.0126112	0.00193222	6.71957e-11	NA	NA	NA
gSEM	rs225882	14	30480123	T	C	0.0187436	0.00207954	1.99826e-19	NA	NA	NA
gSEM	rs61978656	14	30491999	T	C	0.0565069	0.00482091	9.92596e-32	NA	NA	NA
gSEM	rs12883788	14	33303540	T	C	0.0137908	0.00189747	3.64861e-13	NA	NA	NA
gSEM	rs7159440	14	33819655	G	A	0.0123238	0.00194931	2.57956e-10	NA	NA	NA
gSEM	rs872281	14	40834177	C	T	0.0143773	0.00235553	1.0368e-09	NA	NA	NA
gSEM	rs61572255	14	48030450	C	G	0.0109491	0.00185841	3.82345e-09	NA	NA	NA
gSEM	rs10134101	14	50857632	A	G	0.0257661	0.00469405	4.03997e-08	NA	NA	NA
moba_bmi_d_6m	rs75876534	14	60075360	C	G	0.0531471	0.00899419	3.44088e-09	NA	NA	NA
gSEM	rs757572	14	73132029	T	C	0.0124295	0.00185517	2.08525e-11	NA	NA	NA
gSEM	rs8007058	14	73360258	A	G	0.011879	0.00216056	3.83868e-08	NA	NA	NA
gSEM	rs2239615	14	75745551	T	A	0.0119082	0.00203465	4.83599e-09	NA	NA	NA
moba_bmi_f_1y	rs176778	14	77885663	G	A	0.0316571	0.00579578	4.70576e-08	NA	NA	NA
gSEM	rs12891481	14	78426863	T	C	0.0143761	0.00174833	1.98799e-16	NA	NA	NA
gSEM	rs7159565	14	79891894	C	T	0.0149079	0.00195803	2.66373e-14	NA	NA	NA
gSEM	rs76565625	14	80318018	T	C	0.0284002	0.004525	3.46774e-10	NA	NA	NA
gSEM	rs10133279	14	82702712	T	C	0.0151099	0.00186745	5.90908e-16	NA	NA	NA
gSEM	rs8017719	14	84860549	A	G	0.0100824	0.00184221	4.42565e-08	NA	NA	NA
gSEM	rs1743218	14	91440289	T	G	0.0109973	0.00189387	6.36775e-09	NA	NA	NA
gSEM	rs4900184	14	93900609	C	T	0.0169482	0.00178701	2.44414e-21	NA	NA	NA
moba_bmi_e_8m	rs77783553	14	100574191	C	T	0.119	0.0187391	2.14813e-10	NA	NA	NA
moba_bmi_e_8m	rs57566934	14	101135876	C	T	0.0606648	0.0106521	1.23302e-08	NA	NA	NA
gSEM	rs78420139	14	101201687	G	A	0.0326436	0.00391354	7.35482e-17	NA	NA	NA
gSEM	rs35947256	14	101460366	T	G	0.0140187	0.00206462	1.12145e-11	NA	NA	NA
gSEM	rs74832004	14	101511771	C	A	0.0455351	0.00715224	1.93317e-10	NA	NA	NA
gSEM	rs4906266	14	103280067	C	A	0.0131531	0.00196488	2.1699e-11	NA	NA	NA
gSEM	rs824203	15	24009503	A	C	0.0116178	0.00184966	3.36299e-10	NA	NA	NA
gSEM	rs72693650	15	25097157	A	G	0.0160486	0.00237215	1.32943e-11	NA	NA	NA
gSEM	rs1898884	15	40641447	T	C	0.0150368	0.00224149	1.968e-11	NA	NA	NA
gSEM	rs76495904	15	41272057	A	G	0.0195875	0.00314008	4.43515e-10	NA	NA	NA
gSEM	rs34153025	15	41339697	T	C	0.0455206	0.00606953	6.38903e-14	NA	NA	NA
gSEM	rs12909651	15	46571621	A	G	0.011951	0.00181449	4.50615e-11	NA	NA	NA
gSEM	rs12899958	15	47926845	T	C	0.0152745	0.00189015	6.41675e-16	NA	NA	NA
moba_bmi_d_6m	rs6493361	15	49615952	G	C	0.0429119	0.00571415	5.92379e-14	NA	NA	NA
gSEM	rs10163018	15	53525415	C	T	0.0112057	0.00187817	2.4268e-09	NA	NA	NA
gSEM	rs72748948	15	63672925	T	C	0.0225057	0.0034733	9.19561e-11	NA	NA	NA
gSEM	rs4776742	15	66427055	A	G	0.0121693	0.00205954	3.44771e-09	NA	NA	NA
gSEM	rs8030456	15	68076856	C	T	0.0353073	0.0022416	6.76677e-56	NA	NA	NA
gSEM	rs753074	15	72101087	C	T	0.0194391	0.00294217	3.92004e-11	NA	NA	NA
gSEM	rs5742915	15	74336633	T	C	0.0117275	0.00175817	2.55299e-11	NA	NA	NA
gSEM	rs28478398	15	79368629	G	A	0.0119777	0.00201612	2.83352e-09	NA	NA	NA
gSEM	rs8023761	15	83647740	G	A	0.0131749	0.00198532	3.21959e-11	NA	NA	NA
moba_bmi_g_16m	rs10520573	15	84591575	A	G	0.0393965	0.00667921	3.67096e-09	NA	NA	NA
gSEM	rs12102007	15	90012094	C	A	0.0146601	0.00224793	6.95607e-11	NA	NA	NA
gSEM	rs6496619	15	90612683	A	G	0.015342	0.00214377	8.27219e-13	NA	NA	NA
gSEM	rs4932494	15	91975773	T	G	0.0124253	0.00184677	1.7188e-11	NA	NA	NA
gSEM	rs11856160	15	93452846	G	A	0.0169604	0.00237546	9.34321e-13	NA	NA	NA
gSEM	rs2871866	15	99221888	T	C	0.0123593	0.00210618	4.40802e-09	NA	NA	NA
moba_bmi_e_8m	rs1670262	15	99597353	A	G	0.0447357	0.0063522	1.88756e-12	NA	NA	NA
gSEM	rs8061554	16	3626458	T	C	0.0167861	0.00209744	1.21298e-15	NA	NA	NA
gSEM	rs879620	16	4015729	T	C	0.0238769	0.00198067	1.82714e-33	NA	NA	NA
gSEM	rs34972832	16	11198938	G	A	0.0135514	0.00234268	7.26975e-09	NA	NA	NA
gSEM	rs3803573	16	15138413	C	T	0.0128667	0.00192194	2.1624e-11	NA	NA	NA
gSEM	rs148965598	16	19975731	A	G	0.0480217	0.00279556	3.88892e-66	NA	NA	NA
gSEM	rs1379575	16	20052123	A	G	0.0289879	0.00222172	6.56349e-39	NA	NA	NA
gSEM	rs4238585	16	20255097	T	C	0.0261375	0.00276396	3.18286e-21	NA	NA	NA
gSEM	rs4780885	16	20380004	G	C	0.0179459	0.00177221	4.22485e-24	NA	NA	NA
gSEM	rs9929613	16	24599316	A	G	0.0121455	0.00211445	9.24378e-09	NA	NA	NA
gSEM	rs58006672	16	24685641	G	A	0.0134932	0.00207153	7.3353e-11	NA	NA	NA
moba_bmi_l_8y	rs35626515	16	28649651	A	C	0.0506279	0.00855214	3.22107e-09	NA	NA	NA
gSEM	rs6565175	16	30144379	C	G	0.0185246	0.0017956	5.92651e-25	NA	NA	NA
gSEM	rs2855475	16	31147548	A	G	0.0126519	0.00187924	1.66817e-11	NA	NA	NA
gSEM	rs13332755	16	49047944	T	G	0.0134834	0.00199822	1.50182e-11	NA	NA	NA
gSEM	rs77791228	16	50161297	G	A	0.0143217	0.00252551	1.42116e-08	NA	NA	NA
gSEM	rs34600710	16	51443975	T	C	0.0151169	0.00222195	1.02143e-11	NA	NA	NA
moba_bmi_l_8y	rs9972653	16	53814363	T	G	0.0803884	0.00857534	6.95985e-21	rs17817449	0.986098	1.69e-17
gSEM	rs1397128	16	61919410	T	C	0.0110745	0.00185836	2.53309e-09	NA	NA	NA
gSEM	rs385488	16	65940600	C	T	0.0115551	0.00188424	8.65088e-10	NA	NA	NA
moba_bmi_d_6m	rs150390634	16	66723392	A	G	0.157055	0.0260687	1.69477e-09	NA	NA	NA
moba_bmi_e_8m	rs76555405	16	67251378	T	C	0.105814	0.0151912	3.27341e-12	NA	NA	NA
moba_bmi_g_16m	rs889399	16	69556583	C	G	0.0387481	0.00671797	8.03008e-09	NA	NA	NA
gSEM	rs147190113	16	72360282	G	C	0.0435367	0.00780218	2.40415e-08	NA	NA	NA
gSEM	rs328380	16	73884655	C	T	0.0104472	0.00181167	8.08808e-09	NA	NA	NA
moba_bmi_e_8m	rs62062567	16	75445238	T	G	0.0327214	0.00579939	1.67884e-08	NA	NA	NA
moba_bmi_e_8m	rs13339044	16	77687685	C	A	0.117967	0.0213709	3.3907e-08	NA	NA	NA
gSEM	rs182558	16	81416699	C	A	0.018447	0.00317275	6.09271e-09	NA	NA	NA
moba_bmi_d_6m	rs17777059	16	81528953	G	A	0.0388335	0.00634578	9.38275e-10	NA	NA	NA
gSEM	rs11642090	16	81730582	C	T	0.0133637	0.0020045	2.61314e-11	NA	NA	NA
gSEM	rs11641362	16	85335951	G	T	0.0124248	0.00198776	4.08753e-10	NA	NA	NA
moba_bmi_h_2y	rs35414122	16	89742979	G	A	0.0580761	0.0102745	1.58187e-08	NA	NA	NA
moba_bmi_d_6m	rs9893527	17	2164210	C	A	0.0358873	0.00554356	9.56313e-11	NA	NA	NA
moba_bmi_b_6w	rs5418	17	7185092	A	G	0.039403	0.00670494	4.18504e-09	NA	NA	NA
moba_bmi_e_8m	rs116600817	17	7458795	A	G	0.048322	0.00649416	1.00046e-13	NA	NA	NA
moba_bmi_d_6m	rs9894621	17	12000584	A	G	0.0373668	0.00541305	5.08862e-12	NA	NA	NA
gSEM	rs11080094	17	27539029	A	C	0.0117977	0.00195949	1.73516e-09	NA	NA	NA
gSEM	rs3815156	17	29685150	G	A	0.0147074	0.00242013	1.22359e-09	NA	NA	NA
gSEM	rs79718433	17	31389475	G	A	0.0122203	0.00220549	3.01011e-08	NA	NA	NA
gSEM	rs57640529	17	32295633	T	C	0.0112801	0.00194861	7.08819e-09	NA	NA	NA
gSEM	rs12601380	17	34904985	A	C	0.0124349	0.00188056	3.78357e-11	NA	NA	NA
gSEM	rs7213767	17	35054784	A	G	0.0116655	0.00199364	4.87537e-09	NA	NA	NA
gSEM	rs9914265	17	35238488	T	C	0.010274	0.00186898	3.86042e-08	NA	NA	NA
gSEM	rs4793085	17	42320732	A	C	0.0110521	0.00188489	4.53143e-09	NA	NA	NA
moba_bmi_d_6m	rs10491140	17	43950976	G	T	0.0519438	0.00704711	1.69434e-13	NA	NA	NA
moba_bmi_d_6m	rs58879558	17	44095467	T	C	0.0553317	0.00688009	8.81658e-16	NA	NA	NA
moba_bmi_e_8m	rs2051821	17	46143515	T	C	0.0402242	0.00703255	1.06701e-08	NA	NA	NA
gSEM	rs9299	17	46669430	T	C	0.0151709	0.00194125	5.49587e-15	NA	NA	NA
gSEM	rs12952581	17	47448346	A	G	0.0187481	0.00191671	1.35345e-22	NA	NA	NA
gSEM	rs2072445	17	47587712	T	G	0.0232181	0.00311344	8.82596e-14	NA	NA	NA
gSEM	rs1994234	17	53229345	A	G	0.0155092	0.00175795	1.1214e-18	NA	NA	NA
gSEM	rs7217460	17	65393344	G	A	0.0152716	0.0021906	3.13735e-12	NA	NA	NA
moba_bmi_d_6m	rs4969072	17	71135799	G	A	0.0306449	0.00554462	3.25852e-08	NA	NA	NA
gSEM	rs4789145	17	73135344	T	C	0.010315	0.00187874	4.01009e-08	NA	NA	NA
gSEM	rs11150745	17	78757626	A	G	0.0183575	0.00201257	7.41437e-20	NA	NA	NA
gSEM	rs6565588	17	79492103	G	A	0.0130754	0.00180149	3.92493e-13	NA	NA	NA
gSEM	rs1013737	18	937050	C	G	0.0158632	0.00187471	2.63578e-17	NA	NA	NA
gSEM	rs4798573	18	7585129	C	G	0.0170235	0.00254199	2.12855e-11	NA	NA	NA
gSEM	rs1652344	18	21128857	T	C	0.0135961	0.00184867	1.91588e-13	NA	NA	NA
gSEM	rs6508344	18	22646735	A	G	0.0106473	0.00185354	9.22918e-09	NA	NA	NA
moba_bmi_d_6m	rs7407453	18	23313349	T	A	0.0330977	0.00553896	2.29483e-09	NA	NA	NA
gSEM	rs80355964	18	29938607	C	T	0.0453761	0.00613888	1.45084e-13	NA	NA	NA
gSEM	rs74566047	18	30631797	C	T	0.0232632	0.00399436	5.74555e-09	NA	NA	NA
moba_bmi_c_3m	rs12454103	18	35271023	C	A	0.0409387	0.0072558	1.67884e-08	NA	NA	NA
gSEM	rs559231	18	39644247	T	G	0.0135164	0.00189681	1.0344e-12	NA	NA	NA
gSEM	rs67937375	18	40729163	G	A	0.0120709	0.00188457	1.50257e-10	NA	NA	NA
gSEM	rs7235304	18	45896150	A	C	0.0123822	0.00220822	2.05477e-08	NA	NA	NA
gSEM	rs11661531	18	45916229	A	C	0.0163681	0.00224813	3.32001e-13	NA	NA	NA
gSEM	rs68015088	18	51484010	G	A	0.0118358	0.00196641	1.75548e-09	NA	NA	NA
gSEM	rs12457718	18	52499626	C	T	0.0202857	0.00218295	1.50328e-20	NA	NA	NA
gSEM	rs9957320	18	56876430	G	T	0.0169596	0.00241628	2.23666e-12	NA	NA	NA
moba_bmi_l_8y	rs476828	18	57852587	C	T	0.0804366	0.00963521	6.93107e-17	rs571312	0.978022	1.996e-10
moba_bmi_l_8y	rs77226405	18	58077260	C	A	0.17349	0.0238332	3.35429e-13	NA	NA	NA
gSEM	rs582204	18	66093490	T	C	0.0137216	0.00201052	8.79979e-12	NA	NA	NA
gSEM	rs470198	18	74656403	T	A	0.0133626	0.00182711	2.60248e-13	NA	NA	NA
gSEM	rs8091180	18	77164243	G	A	0.0106847	0.00189768	1.79799e-08	NA	NA	NA
gSEM	rs2613801	19	5126268	T	C	0.0113592	0.00179277	2.35565e-10	NA	NA	NA
gSEM	rs273496	19	18241857	T	C	0.0122778	0.0017914	7.19473e-12	NA	NA	NA
gSEM	rs45543339	19	18503194	T	C	0.0161529	0.00217415	1.08976e-13	NA	NA	NA
gSEM	rs11881338	19	18838014	T	A	0.015839	0.00176009	2.27765e-19	NA	NA	NA
gSEM	rs4808940	19	19410948	C	G	0.0146473	0.00196213	8.32932e-14	NA	NA	NA
gSEM	rs4805555	19	30853948	G	A	0.0167688	0.00214851	5.95673e-15	NA	NA	NA
moba_bmi_g_16m	rs55865721	19	33832399	G	A	0.0795635	0.0144318	3.52614e-08	NA	NA	NA
moba_bmi_d_6m	rs3786915	19	33987424	G	T	0.0326354	0.00577813	1.62233e-08	NA	NA	NA
gSEM	rs29940	19	34310034	A	G	0.0145946	0.00188849	1.09112e-14	NA	NA	NA
gSEM	rs8103658	19	46166360	T	A	0.0105587	0.0019192	3.76287e-08	NA	NA	NA
gSEM	rs11672660	19	46180184	C	T	0.0142036	0.00239676	3.10053e-09	NA	NA	NA
gSEM	rs11671304	19	47564643	T	C	0.0266913	0.00193007	1.69931e-43	NA	NA	NA
gSEM	rs34671296	19	47567519	G	A	0.0611103	0.00692498	1.0983e-18	NA	NA	NA
gSEM	rs601338	19	49206674	G	A	0.0156952	0.00181626	5.54742e-18	NA	NA	NA
gSEM	rs4801809	19	50334895	T	C	0.0200598	0.00308888	8.34789e-11	NA	NA	NA
moba_bmi_f_1y	rs156349	20	1838222	C	A	0.0347966	0.0059582	5.21639e-09	NA	NA	NA
gSEM	rs6081121	20	1889858	G	A	0.0103547	0.00187253	3.20638e-08	NA	NA	NA
gSEM	rs6050911	20	2634167	C	A	0.0126052	0.00206654	1.06307e-09	NA	NA	NA
gSEM	rs6107853	20	6609877	A	G	0.0148403	0.00197409	5.58271e-14	NA	NA	NA
gSEM	rs6039356	20	8999221	G	T	0.0118096	0.00199068	2.98496e-09	NA	NA	NA
gSEM	rs6108251	20	9048430	A	G	0.0129571	0.00227414	1.21525e-08	NA	NA	NA
gSEM	rs16996644	20	15813475	G	C	0.0288296	0.00280965	1.05681e-24	NA	NA	NA
gSEM	rs947088	20	17171373	T	G	0.0227193	0.00196583	6.79569e-31	NA	NA	NA
moba_bmi_e_8m	rs8117463	20	17231063	G	A	0.038265	0.0060514	2.55971e-10	NA	NA	NA
gSEM	rs78575685	20	18321965	G	A	0.0276746	0.00337618	2.46441e-16	NA	NA	NA
gSEM	rs3828002	20	19702049	G	A	0.0134969	0.00173655	7.71054e-15	NA	NA	NA
gSEM	rs11697013	20	21502317	A	G	0.0183556	0.00262677	2.79077e-12	NA	NA	NA
moba_bmi_e_8m	rs853849	20	31439355	A	G	0.037698	0.00579097	7.52662e-11	NA	NA	NA
moba_bmi_d_6m	rs6058077	20	33140999	A	G	0.0422803	0.00728128	6.37133e-09	NA	NA	NA
gSEM	rs2281148	20	36433288	C	T	0.0152974	0.00213339	7.47465e-13	NA	NA	NA
gSEM	rs2425859	20	44921857	T	C	0.00987762	0.00177914	2.82589e-08	NA	NA	NA
gSEM	rs6124969	20	45816277	T	C	0.0105946	0.00190644	2.7401e-08	NA	NA	NA
gSEM	rs2224272	20	54158005	T	G	0.0145071	0.00222454	6.96585e-11	NA	NA	NA
gSEM	rs7271435	20	54429806	G	A	0.0178592	0.00221278	6.97654e-16	NA	NA	NA
gSEM	rs6024742	20	54846660	C	A	0.0119174	0.00201623	3.40585e-09	NA	NA	NA
moba_bmi_c_3m	rs1998200	20	57309234	A	G	0.0333973	0.00555112	1.78443e-09	NA	NA	NA
gSEM	rs117455294	20	57427951	C	A	0.0290468	0.00418836	4.05878e-12	NA	NA	NA
moba_bmi_d_6m	rs2777939	20	62243810	T	C	0.045698	0.0083292	4.10025e-08	NA	NA	NA
gSEM	rs2832496	21	31310759	A	T	0.0111044	0.00202818	4.3735e-08	NA	NA	NA
gSEM	rs78523440	21	35233866	A	G	0.0185981	0.00336032	3.11929e-08	NA	NA	NA
gSEM	rs762146	21	39238132	T	C	0.0139597	0.00205189	1.02217e-11	NA	NA	NA
gSEM	rs13047416	21	40309436	C	G	0.0162145	0.00200759	6.65917e-16	NA	NA	NA
gSEM	rs240064	22	22281638	C	T	0.0175415	0.00175753	1.84978e-23	NA	NA	NA
gSEM	rs7290417	22	23362423	A	G	0.0154717	0.00277517	2.47473e-08	NA	NA	NA
moba_bmi_e_8m	rs134666	22	29495254	G	A	0.0369927	0.0062732	3.70305e-09	NA	NA	NA
gSEM	rs3819663	22	33965639	G	A	0.0104629	0.00188477	2.83565e-08	NA	NA	NA
gSEM	rs5755950	22	36183988	T	C	0.0170556	0.00311067	4.18335e-08	NA	NA	NA
gSEM	rs2072858	22	40708679	T	C	0.0190134	0.00199342	1.4555e-21	NA	NA	NA
moba_bmi_d_6m	rs7287939	22	41396353	T	C	0.0529453	0.00940529	1.8093e-08	NA	NA	NA
gSEM	rs2157295	22	42701984	G	T	0.0127681	0.00188851	1.37087e-11	NA	NA	NA

### Sheet: 10 MOBA+gSEM traj.
SNP	CHR	BP	effect_allele	other_allele	Trajectory	Trajectory_name	timepoint_most_sign	beta_most_significant_analysis	BETA_z_bmi_birth	SE_z_bmi_birth	pvalue_z_bmi_birth	n_z_bmi_birth	BETA_z_bmi_6w	SE_z_bmi_6w	pvalue_z_bmi_6w	n_z_bmi_6w	BETA_z_bmi_3m	SE_z_bmi_3m	pvalue_z_bmi_3m	n_z_bmi_3m	BETA_z_bmi_6m	SE_z_bmi_6m	pvalue_z_bmi_6m	n_z_bmi_6m	BETA_z_bmi_8m	SE_z_bmi_8m	pvalue_z_bmi_8m	n_z_bmi_8m	BETA_z_bmi_1y	SE_z_bmi_1y	pvalue_z_bmi_1y	n_z_bmi_1y	BETA_z_bmi_16m	SE_z_bmi_16m	pvalue_z_bmi_16m	n_z_bmi_16m	BETA_z_bmi_2y	SE_z_bmi_2y	pvalue_z_bmi_2y	n_z_bmi_2y	BETA_z_bmi_3y	SE_z_bmi_3y	pvalue_z_bmi_3y	n_z_bmi_3y	BETA_z_bmi_5y	SE_z_bmi_5y	pvalue_z_bmi_5y	n_z_bmi_5y	BETA_z_bmi_7y	SE_z_bmi_7y	pvalue_z_bmi_7y	n_z_bmi_7y	BETA_z_bmi_8y	SE_z_bmi_8y	pvalue_z_bmi_8y	n_z_bmi_8y	BETA_gsem	SE_gsem	pvalue_gsem	n_gsem
rs10494808	1	200089872	T	C	1	Transient	moba_bmi_d_6m	0.0493987	0.00403511	0.00519495	0.437314	72385	0.0126	0.00671367	0.0602726	43637	0.0406	0.00552383	2.01e-13	61315	0.0493987	0.00543649	1.02e-19	62051	0.0441771	0.0057689	1.89e-14	54278	0.0436	0.00577092	4.4e-14	54195	0.0459085	0.00672844	8.91e-12	40867	0.0322	0.00677234	2.01e-06	40613	0.0302	0.0067778	8.35e-06	41285	0.0183	0.00748246	0.0146558	33312	0.0102048	0.00734279	0.164598	34462	0.0209	0.0084457	0.0131353	26303	0.00753376	0.00182208	0.0265223	599924
rs10494981	1	214721975	C	G	1	Transient	moba_bmi_f_1y	0.0628449	0.0258936	0.00973422	0.00781268	72231	0.0355	0.0125556	0.00469289	43551	0.0339293	0.0103477	0.00104205	61185	0.047981	0.0101708	2.39e-06	61918	0.0541999	0.0107933	5.12e-07	54155	0.0628449	0.0107898	5.73e-09	54072	0.046838	0.0125578	0.00019163	40775	0.0422	0.0126436	0.00085359	40522	0.031612	0.0126289	0.0123098	41199	0.0269039	0.0140072	0.0547659	33238	0.0212816	0.0138294	0.123837	34393	0.0272	0.0156683	0.0826323	26242	0.026198	0.00386779	0.00027878	599924
rs10524	1	41726473	C	T	4	Late rise	gSEM	0.0173321	0.00382245	0.00784161	0.625935	72378	0.00805478	0.0100998	0.42515	43635	0.0103089	0.00833105	0.215935	61309	0.001462	0.00820206	0.858528	62044	0.00642997	0.00872054	0.460918	54273	0.00816851	0.00873272	0.349587	54190	0.0104078	0.0101834	0.306765	40864	0.025982	0.0102502	0.011252	40610	0.0116855	0.0102486	0.254202	41280	0.0337723	0.0113555	0.0029386	33312	0.0205238	0.0111722	0.0662034	34460	0.00650897	0.0128261	0.611818	26299	0.0323029	0.00274096	2.56e-10	599924
rs10875131	1	98645192	A	G	4	Late rise	gSEM	0.017632	0.00698425	0.00691932	0.312791	72142	0.0124131	0.00888568	0.162421	43510	-0.00799786	0.0073264	0.274987	61113	-0.00443127	0.00720758	0.538683	61848	-0.00125899	0.00765602	0.869382	54110	0.00606929	0.0076552	0.427875	54026	0.00124285	0.00891004	0.889064	40742	0.00179031	0.00896594	0.841732	40485	0.0100848	0.00896688	0.260727	41150	0.00315466	0.00994088	0.750985	33210	0.0138208	0.00978177	0.157682	34342	0.0362876	0.0111966	0.00119132	26218	0.0328619	0.00244066	5.04e-13	599924
rs10912256	1	188120914	G	A	4	Late rise	gSEM	0.017823	0.00791875	0.00761356	0.298301	72365	0.0113738	0.00984276	0.247865	43630	0.0117619	0.00808636	0.145796	61300	0.0118418	0.00796102	0.13689	62035	0.00921411	0.00847405	0.27689	54264	0.0127577	0.00847461	0.132221	54181	0.0190712	0.00987423	0.0534318	40857	0.0165481	0.00994986	0.0962831	40604	0.0152415	0.00992575	0.124649	41274	0.0143569	0.0110228	0.192752	33306	0.0237939	0.0108245	0.0279383	34457	0.020939	0.0124196	0.0918037	26296	0.0332177	0.00265361	1.86e-11	599924
rs10913213	1	176563260	G	C	4	Late rise	gSEM	0.0108603	-0.0068865	0.00545994	0.207209	72335	-0.00429292	0.00705672	0.542959	43599	-0.000237436	0.00579751	0.967332	61269	0.00154255	0.00570421	0.786836	62006	0.00245211	0.00607367	0.686412	54241	-0.00784274	0.00607474	0.196689	54158	0.00110656	0.00708141	0.875827	40842	0.00392058	0.00712972	0.582393	40591	-0.00194813	0.00713139	0.784719	41257	0.0140293	0.00789876	0.0757094	33287	0.00984526	0.00771918	0.202158	34438	0.0135177	0.00889857	0.128741	26288	0.020241	0.00185232	4.54e-09	599924
rs10921669	1	194797981	C	A	4	Late rise	gSEM	0.00974078	0.00187182	0.00518696	0.718196	72308	0.0147104	0.0066895	0.027876	43594	0.00452039	0.00550547	0.411605	61253	0.00549293	0.00541779	0.310645	61987	0.00616031	0.0057593	0.284787	54218	0.00715739	0.00576056	0.214059	54134	0.00577933	0.00671148	0.389177	40826	0.0117746	0.0067595	0.0815211	40573	0.0117135	0.00675594	0.0829526	41243	0.0184448	0.00750431	0.0139753	33273	0.0254054	0.00735926	0.00055611	34419	0.0110477	0.00845692	0.191435	26271	0.0182	0.00177256	3.9e-08	599924
rs11121031	1	7883460	T	C	3	Early rise	gSEM	0.012581	0.00507567	0.00586412	0.386739	72237	0.0164811	0.00756444	0.0293494	43574	0.016399	0.0062143	0.00831745	61210	0.00847314	0.00611655	0.165967	61943	0.011763	0.0065063	0.0706155	54189	0.0133165	0.00651016	0.0408056	54106	0.00553363	0.00758322	0.46556	40807	0.00701639	0.00762689	0.357597	40553	-0.00243839	0.00763781	0.749535	41221	0.000663653	0.00847166	0.937559	33253	0.00329678	0.00831625	0.69179	34407	0.0106461	0.00954546	0.26472	26259	0.023448	0.00199369	2.78e-10	599924
rs111304137	1	190475725	A	G	3	Early rise	gSEM	0.0375417	0.0207335	0.0155709	0.183007	72358	0.0332729	0.0199888	0.0959975	43626	0.0387379	0.0165327	0.0191236	61294	0.0378349	0.0163137	0.0203836	62030	0.0277906	0.0174325	0.110895	54260	0.0287545	0.017432	0.0990399	54177	0.0145365	0.0201687	0.471066	40853	0.0366082	0.0203206	0.0716193	40600	0.0522067	0.0204494	0.0106809	41271	0.0426821	0.0224333	0.05709	33295	0.0646225	0.0222285	0.00364687	34447	0.0649215	0.0255239	0.0109731	26291	0.0699687	0.00600078	3.95e-10	599924
rs113173495	1	179737821	G	A	3	Early rise	gSEM	0.0160967	-0.00138485	0.00736007	0.850754	72149	-0.00113546	0.00952007	0.905062	43493	0.00750837	0.00783688	0.338021	61107	0.00586318	0.00771014	0.446986	61839	-0.00136178	0.0081957	0.868033	54099	0.00179817	0.00819926	0.826409	54015	0.0033128	0.00956573	0.729103	40722	-0.0026554	0.00963003	0.782746	40470	0.00305442	0.00962022	0.750864	41138	-0.000339346	0.0105989	0.974458	33201	0.00042804	0.0104405	0.967297	34348	0.0228004	0.0119754	0.056918	26206	0.0300005	0.00257375	4e-10	599924
rs115126664	1	151002468	A	G	4	Late rise	gSEM	0.028208	-0.00253955	0.012682	0.841286	72293	-0.0195565	0.0164444	0.234343	43575	-0.00615764	0.0135333	0.649111	61229	0.00199445	0.0133267	0.881034	61965	0.0131301	0.014135	0.352936	54203	0.00208272	0.014146	0.88295	54119	0.00336896	0.0164937	0.838153	40808	0.0100067	0.0165693	0.545891	40556	0.0187191	0.016601	0.259494	41225	-0.0172331	0.0185394	0.352608	33263	-0.00613727	0.0182585	0.736772	34413	0.0240191	0.0207426	0.24688	26263	0.0526	0.00435295	9.16e-11	599924
rs12040029	1	213451958	T	C	4	Late rise	gSEM	0.0164757	0.00065884	0.0085702	0.938722	70359	0.0089317	0.0110786	0.42012	42426	-0.00307688	0.00911605	0.735722	59582	-0.00470441	0.0089672	0.599845	60288	-0.00495205	0.00956714	0.604731	52711	-0.00473242	0.00956865	0.620899	52636	0.000506298	0.0111406	0.963752	39681	0.0105501	0.0112105	0.346657	39443	0.00941386	0.0112183	0.401385	40108	0.0183991	0.0124053	0.13803	32367	0.0167688	0.0121844	0.168742	33509	0.0181469	0.0140343	0.195996	25549	0.0307067	0.00264701	4.84e-10	599924
rs12043212	1	155964698	G	A	4	Late rise	gSEM	0.0121718	0.0222063	0.00546055	4.77e-05	71301	0.00472399	0.00704528	0.502528	42975	0.0108876	0.00580759	0.0608317	60377	0.0132138	0.00571489	0.0207682	61104	0.0131499	0.00606487	0.0301432	53467	0.0104526	0.00606801	0.0849669	53379	0.0103671	0.00706891	0.142493	40240	0.00589262	0.00711204	0.407363	39989	0.00416989	0.0070979	0.556879	40654	0.00155702	0.00786238	0.843018	32812	0.00125978	0.00771648	0.870315	33939	0.00286943	0.00888594	0.746756	25905	0.0227	0.00195463	4.75e-10	599924
rs12048727	1	71769465	A	G	3	Early rise	gSEM	0.0120921	0.00991637	0.00543698	0.068171	72395	0.00549357	0.00703279	0.434722	43647	0.0155809	0.0057817	0.0070419	61327	0.0130838	0.00568799	0.0214343	62063	0.00867881	0.00604248	0.150917	54289	0.0069553	0.00604602	0.249982	54206	0.0118229	0.00705684	0.0938599	40875	0.0087915	0.00709686	0.215424	40622	0.00412129	0.00710148	0.561684	41293	-0.00752969	0.00786184	0.338188	33316	0.004045	0.00773756	0.601132	34468	0.0115128	0.0088555	0.193577	26307	0.0225367	0.00187474	1.12e-10	599924
rs12139953	1	153629755	G	A	4	Late rise	gSEM	0.0109611	0.00220925	0.00525626	0.674261	70813	0.00708617	0.00679349	0.29691	42701	0.00343325	0.00558033	0.538395	59962	0.00504491	0.00549141	0.358257	60670	0.0087424	0.00584363	0.134639	53072	0.000940217	0.00584581	0.872223	52984	-0.00227831	0.00682226	0.738416	39967	0.00722073	0.00686713	0.293033	39716	0.0101908	0.00687275	0.138131	40373	0.0136745	0.007596	0.0718257	32593	0.0127387	0.00747859	0.0885014	33692	0.00502788	0.0085795	0.557852	25718	0.0204288	0.00184499	2.83e-09	599924
rs12140153	1	62579891	G	T	3	Early rise	gSEM	0.0331367	0.0168706	0.00793303	0.0334511	72264	0.0330377	0.0102184	0.00122431	43563	0.0221776	0.00841744	0.00842054	61216	0.0291073	0.00828294	0.0004412	61948	0.036223	0.00879062	3.78e-05	54189	0.0348394	0.00879215	7.42e-05	54106	0.0188982	0.0102412	0.0649935	40792	0.0177	0.0103103	0.086846	40541	0.024325	0.0102833	0.0180069	41211	0.0364881	0.0113932	0.00136185	33245	0.0345975	0.0112213	0.00204786	34399	0.0438	0.0129137	0.00068694	26257	0.0618	0.00321208	5.95e-25	599924
rs1338188	1	67029862	T	C	4	Late rise	gSEM	0.0152747	0.00413917	0.00753876	0.58297	72398	-0.0038753	0.00976829	0.691571	43647	0.0119432	0.00803965	0.137402	61327	0.0216345	0.00790293	0.00619028	62063	0.0152638	0.00841181	0.0695905	54289	0.0121616	0.0084148	0.148383	54206	0.00772605	0.00982902	0.431841	40877	-0.0133121	0.00990535	0.178972	40624	-0.00889194	0.00990836	0.369496	41295	-0.00904509	0.0109021	0.40673	33317	0.00356444	0.0107561	0.740352	34469	-0.00279632	0.0122821	0.819899	26307	0.0284683	0.0025313	1.6e-09	599924
rs137892220	1	196320218	A	G	4	Late rise	gSEM	0.020592	-0.00316751	0.0098516	0.747815	72286	0.00320257	0.0126344	0.799897	43577	0.0208358	0.0104438	0.0460384	61234	0.0211289	0.0102895	0.0400295	61970	0.0134592	0.0108926	0.216596	54207	0.00430419	0.0108937	0.692762	54124	0.0064364	0.0126772	0.611654	40811	0.00935249	0.0127621	0.46366	40557	0.00050294	0.0127594	0.968558	41230	-0.00593162	0.0142203	0.676589	33268	-0.0067468	0.0138537	0.626256	34419	-0.00489437	0.0160153	0.759904	26270	0.0383785	0.00369889	2.59e-08	599924
rs17127776	1	66077805	G	A	1	Transient	moba_bmi_d_6m	0.0760915	0.0184603	0.00705627	0.00889263	72394	0.0354	0.00911059	0.0001003	43646	0.059	0.00749786	3.58e-15	61324	0.0760915	0.0073764	6e-25	62060	0.0687956	0.0078482	1.85e-18	54287	0.0723	0.0078434	3.02e-20	54204	0.0615468	0.00913887	1.64e-11	40874	0.0442	0.009197	1.52e-06	40621	0.0338	0.00919358	0.0002393	41292	0.0121547	0.0101973	0.233277	33316	0.00384672	0.010027	0.701249	34466	0.00495	0.0114445	0.665544	26306	-0.0210881	0.00239889	2.4e-06	599924
rs17391694	1	78623626	T	C	4	Late rise	gSEM	0.0203351	0.00956316	0.00773645	0.216415	72168	0.023825	0.00994766	0.0166188	43512	0.021033	0.00820771	0.0103894	61140	0.0234	0.00806968	0.00368799	61874	0.0239994	0.00856812	0.00509436	54122	0.0318	0.00856492	0.000204706	54040	0.0432051	0.00997622	1.49e-05	40754	0.0371165	0.0100396	0.00021816	40504	0.020877	0.0100461	0.0376981	41175	0.0485565	0.0111702	1.38e-05	33209	0.039909	0.0109638	0.00027257	34377	0.0329519	0.0124883	0.00832454	26233	0.0379	0.00269086	4.12e-14	599924
rs2031626	1	157059785	A	C	1	Transient	moba_bmi_g_16m	0.0380103	0.00619235	0.0052154	0.235101	71578	0.0143	0.00671782	0.0330659	43159	0.0108	0.00553903	0.0506454	60613	0.0218053	0.00545067	6.32e-05	61342	0.0266914	0.00579365	4.08e-06	53647	0.0239	0.005792	3.59e-05	53569	0.0380103	0.00675415	1.83e-08	40410	0.0287	0.00680011	2.37e-05	40161	0.0288255	0.00678976	2.18e-05	40830	0.0254	0.00755431	0.000782114	32953	0.0143858	0.00742151	0.0525751	34056	0.0246	0.00851321	0.00391976	26017	0.0055773	0.00183735	0.103374	599924
rs2229330	1	6649228	G	T	4	Late rise	gSEM	0.0247919	-0.0100615	0.0108592	0.354163	71834	-0.0118476	0.0139817	0.396795	43301	-0.0154583	0.0115253	0.179837	60849	-0.0123299	0.0113195	0.276038	61575	-0.0050718	0.0119858	0.672185	53850	-0.0102473	0.0119899	0.392742	53770	0.00258422	0.0139644	0.853184	40559	0.0138301	0.014069	0.325597	40305	0.00579817	0.0140492	0.679823	40976	0.0397957	0.0157021	0.0112634	33046	0.0036039	0.0152402	0.813065	34200	0.00816163	0.0175189	0.641306	26105	0.0462062	0.00371335	2.45e-11	599924
rs226064	1	44804161	A	G	1	Transient	moba_bmi_e_8m	0.0332039	-0.0030848	0.00542645	0.569713	72327	0.0146	0.00701702	0.0370254	43608	0.0178	0.00576972	0.0020072	61269	0.0229672	0.00567452	5.18e-05	62002	0.0332039	0.00603497	3.76e-08	54234	0.0306	0.00603783	4.18e-07	54151	0.0287398	0.00704395	4.5e-05	40836	0.0283	0.00709279	6.5e-05	40583	0.0180845	0.0070931	0.0107852	41252	0.0123724	0.00785167	0.115078	33289	0.0221845	0.00770356	0.0039797	34436	0.00303	0.00884765	0.732276	26280	0.00893546	0.00193183	0.0130741	599924
rs2767486	1	65991203	G	A	1	Transient	moba_bmi_d_6m	0.119799	0.00298155	0.00702308	0.671175	72331	0.0547	0.00904858	1.49e-09	43612	0.1	0.00745898	3.23e-41	61271	0.119799	0.00733969	6.87e-60	62006	0.118144	0.00779949	7.86e-52	54241	0.107	0.00780497	1.69e-42	54158	0.0954927	0.00910792	1.02e-25	40838	0.0749	0.009166	3.06e-16	40588	0.0627	0.00916005	7.84e-12	41258	0.0362	0.0101592	0.00037252	33285	0.033	0.00998345	0.00093951	34430	0.0327	0.0114126	0.00414066	26286	0.044805	0.00237305	4.05e-24	599924
rs2780790	1	242977333	C	T	4	Late rise	gSEM	0.0117854	0.00383393	0.00559407	0.493119	72319	0.0098128	0.00719967	0.172898	43600	0.00736853	0.00592392	0.213551	61259	0.00154403	0.00582976	0.791123	61994	0.00498602	0.00620354	0.421549	54227	0.0128871	0.00620445	0.0377946	54144	0.00851718	0.00723756	0.239274	40822	0.012777	0.00729212	0.0797462	40569	0.0109958	0.00728637	0.131277	41234	0.0169566	0.00807518	0.0357429	33268	0.012923	0.00794828	0.103975	34425	0.0255085	0.0091345	0.0052295	26270	0.0219651	0.00197757	2.53e-09	599924
rs2821085	1	47672288	T	G	4	Late rise	gSEM	0.0116963	-0.00537819	0.00619698	0.385464	72344	-0.00332479	0.00799911	0.67767	43614	-0.00407893	0.00659198	0.536067	61284	-0.0074762	0.00648777	0.249176	62020	0.0027257	0.00689454	0.692591	54251	0.0113478	0.00689348	0.0997287	54168	0.0141377	0.00804701	0.0789369	40841	0.0127983	0.00810176	0.114176	40588	0.0151153	0.00809071	0.0617305	41258	0.0128978	0.00895075	0.149593	33289	0.0251088	0.0087942	0.0043016	34439	0.0269379	0.0101029	0.00766796	26284	0.0218	0.00214242	4.78e-08	599924
rs302719	1	8490320	T	G	4	Late rise	gSEM	0.0169275	0.00530202	0.00537548	0.323969	72398	-0.00364735	0.00693369	0.598865	43647	-0.00223861	0.00571019	0.695031	61327	-0.00317374	0.00561979	0.572248	62063	0.00374152	0.0059772	0.531337	54289	0.00278316	0.00597671	0.641453	54206	0.0100041	0.00696246	0.150759	40877	0.00660111	0.00701168	0.346477	40624	0.00379456	0.00700644	0.588107	41295	0.00645621	0.00776239	0.405562	33318	0.0121825	0.0076365	0.110647	34468	0.0195249	0.00872004	0.0251501	26307	0.0315488	0.00180133	5.6e-21	599924
rs34020954	1	72742387	C	T	3	Early rise	moba_bmi_f_1y	0.0505174	0.00102	0.00661269	0.877687	72330	0.0273	0.00853068	0.0013857	43605	0.0418	0.00701281	2.46e-09	61268	0.0462	0.00690035	2.21e-11	62004	0.0478	0.00734161	7.53e-11	54237	0.0505	0.00734049	5.9e-12	54154	0.0518847	0.00854047	1.24e-09	40835	0.0443	0.00859812	2.55e-07	40583	0.05	0.0086249	6.72e-09	41254	0.0545	0.00950445	1e-08	33283	0.0535595	0.00937208	1.1e-08	34431	0.0574	0.010802	1.08e-07	26279	0.0627	0.00233071	3.64e-47	599924
rs41301283	1	110049457	A	G	1	Transient	moba_bmi_h_2y	0.0764461	0.0279723	0.0106101	0.00837934	72159	0.0267	0.0137613	0.0526781	43496	0.046	0.0112867	4.6e-05	61113	0.0538395	0.0110951	1.22e-06	61847	0.0534456	0.0117498	5.4e-06	54101	0.063	0.0117509	8.1e-08	54020	0.0734705	0.0136835	7.9e-08	40727	0.0764	0.0137746	2.86e-08	40476	0.0581	0.0137482	2.41e-05	41144	0.0569	0.0151622	0.000175809	33197	0.0428886	0.0150194	0.00429616	34352	0.0543	0.0172091	0.00161154	26207	0.051	0.00405849	1.49e-11	599924
rs4630087	1	187728389	A	G	4	Late rise	gSEM	0.0213916	0.0112814	0.00768309	0.142012	72316	0.0231756	0.00990887	0.0193419	43601	0.0185172	0.00815959	0.0232456	61259	0.0160928	0.00801804	0.0447425	61995	0.0200196	0.00850205	0.0185387	54228	0.0113966	0.00851138	0.180576	54145	0.0152577	0.0099273	0.124306	40828	0.0156442	0.00998981	0.117345	40576	0.0122312	0.0099834	0.220516	41248	0.0420586	0.0110649	0.000144062	33274	0.0378911	0.0108508	0.0004794	34425	0.0226503	0.0124903	0.0697638	26269	0.0398688	0.00286835	8.8e-14	599924
rs4650277	1	74993721	A	G	4	Late rise	moba_bmi_k_7y	0.0612008	0.00277	0.00520682	0.594711	72379	0.0214	0.00670754	0.00144338	43634	0.0286	0.00552094	2.29e-07	61309	0.0336	0.00543482	6.64e-10	62045	0.0416	0.00578193	6.09e-13	54274	0.0407	0.00578331	2.02e-12	54191	0.0361193	0.00674249	8.46e-08	40861	0.037	0.00678459	4.97e-08	40610	0.0358	0.00678654	1.35e-07	41281	0.0506	0.00750482	1.54e-11	33305	0.0612008	0.00739459	1.27e-16	34459	0.0633	0.00844771	6.73e-14	26297	0.0829	0.00197613	3.15e-112	599924
rs545608	1	177899121	C	G	3	Early rise	moba_bmi_l_8y	0.10842	-0.00123	0.00613372	0.841093	72378	-0.0102867	0.00790441	0.193127	43634	0.00134	0.00650772	0.836782	61308	0.00884	0.00640135	0.167526	62043	0.00878	0.00681233	0.197414	54273	0.0120561	0.00681483	0.0768776	54190	0.0257503	0.00796456	0.0012245	40868	0.0322673	0.00802016	5.74e-05	40616	0.0505001	0.00799884	2.73e-10	41285	0.0655	0.00886542	1.47e-13	33310	0.082901	0.00872988	2.18e-21	34464	0.10842	0.0100134	2.55e-27	26302	0.136	0.00252927	3.23e-183	599924
rs56018934	1	110060710	C	T	4	Late rise	gSEM	0.0229764	0.0315436	0.0106147	0.00296156	72347	0.00771845	0.0137228	0.573805	43611	0.00461466	0.0112605	0.681946	61283	0.0263888	0.0110805	0.0172397	62019	0.0282328	0.0117573	0.0163369	54249	0.0258985	0.0117594	0.0276389	54164	0.0271826	0.0136841	0.0469851	40846	0.0212714	0.0137931	0.123032	40593	0.0324091	0.0137913	0.0187754	41265	0.026515	0.015312	0.0833355	33292	0.0258432	0.0150266	0.0854634	34437	0.0220526	0.0173804	0.204506	26286	0.0428224	0.0037076	5.75e-10	599924
rs643428	1	54728858	T	C	4	Late rise	gSEM	0.0182749	-0.0018605	0.00537862	0.729412	70685	-0.0064677	0.00694556	0.351751	42596	0.00224552	0.00570913	0.694082	59853	0.00549073	0.00561881	0.328468	60572	0.00764507	0.00598031	0.201118	53005	0.00359571	0.00598035	0.54767	52918	0.0123316	0.00698061	0.0773019	39889	0.00883356	0.00701888	0.208195	39641	0.0119935	0.00701858	0.0874843	40305	0.0195482	0.00775434	0.0117044	32537	0.0279987	0.0076431	0.00024901	33640	0.0253426	0.00875756	0.0038061	25689	0.0341	0.0018482	4.7e-23	599924
rs663533	1	113128804	C	G	1	Transient	moba_bmi_h_2y	0.0371295	0.0071654	0.00520963	0.169002	72289	0.0125673	0.00672616	0.0617035	43576	0.0144	0.00553853	0.00944844	61230	0.0132372	0.00544842	0.0151175	61964	0.0182807	0.00578872	0.00158858	54206	0.0257	0.00578935	8.76e-06	54124	0.0350164	0.00675303	2.16e-07	40811	0.0371	0.00679641	4.68e-08	40558	0.0319335	0.00679802	2.63e-06	41232	0.0203	0.0075427	0.00699826	33263	0.0157634	0.00739016	0.0329231	34416	0.0216986	0.00851031	0.010782	26258	0.0182217	0.00184888	1.24e-07	599924
rs6670211	1	29576784	A	C	4	Late rise	gSEM	0.0120058	0.00762815	0.00520188	0.142533	72047	-0.00338559	0.0067067	0.613694	43442	0.00372415	0.00552662	0.500403	61026	0.0053982	0.00543567	0.320658	61759	0.0111841	0.00578273	0.0531068	54030	0.0118801	0.00578536	0.0400267	53948	0.0107579	0.0067504	0.111012	40685	0.0064565	0.00679604	0.342092	40430	0.00624259	0.00679111	0.357974	41096	0.00887408	0.00750921	0.237301	33168	0.0106273	0.00737605	0.149646	34318	0.00495394	0.00846641	0.558461	26184	0.0223759	0.00181139	3.4e-11	599924
rs6685497	1	7031225	T	A	4	Late rise	gSEM	0.0127946	0.0052601	0.00525626	0.316957	72291	0.00692859	0.0067991	0.308181	43576	0.00770374	0.00559806	0.168777	61235	0.0131121	0.0055051	0.0172278	61972	0.0147836	0.00584885	0.0114844	54207	0.0171795	0.00585251	0.00333112	54123	0.010599	0.0068297	0.120685	40819	0.00764108	0.00688088	0.266792	40565	0.00775106	0.00687184	0.259343	41238	-0.00290469	0.00760203	0.702393	33266	0.0018715	0.00748683	0.802609	34415	-0.00785611	0.00858947	0.360391	26260	0.0238461	0.00185255	4.97e-12	599924
rs6686531	1	87713613	A	G	3	Early rise	gSEM	0.0118772	0.00184053	0.00521139	0.723957	72245	0.00871554	0.0067252	0.194992	43556	0.00558503	0.00553969	0.313366	61194	0.00799194	0.00545176	0.142665	61929	0.00446537	0.00580592	0.441831	54171	0.00709903	0.00580705	0.221525	54088	0.00459255	0.00676212	0.497037	40786	-0.00148863	0.00681259	0.82703	40534	-0.00129908	0.00681162	0.848749	41204	0.0049213	0.00752544	0.51314	33247	0.00700807	0.00740991	0.344267	34392	0.0157556	0.00852412	0.064552	26254	0.0221362	0.0018606	1.73e-10	599924
rs6693754	1	163139984	C	T	1	Transient	moba_bmi_d_6m	0.0300457	-0.00209867	0.00524066	0.688819	72086	0.0128	0.00676881	0.0590963	43446	0.0271253	0.00557082	1.12e-06	61050	0.0300457	0.00548166	4.23e-08	61784	0.0232385	0.00582745	6.67e-05	54046	0.0246243	0.00582945	2.4e-05	53964	0.023602	0.00679224	0.00051115	40695	0.012	0.00683339	0.0782889	40443	0.00885	0.00683154	0.195061	41113	0.00193795	0.00757359	0.798042	33170	-0.00053283	0.00744051	0.942911	34319	-0.00251	0.00852272	0.768516	26187	0.00747682	0.00183036	0.0283977	599924
rs670318	1	63727542	T	C	1	Transient	moba_bmi_e_8m	0.104022	0.0517061	0.0117653	1.11e-05	71328	0.0804	0.0153728	1.68e-07	42991	0.0847825	0.012522	1.28e-11	60419	0.0961346	0.0123129	5.83e-15	61145	0.104022	0.0130985	2e-15	53484	0.0969	0.0130922	1.34e-13	53403	0.0739455	0.0153762	1.52e-06	40248	0.0477	0.0154893	0.00209464	39998	0.0512	0.0155297	0.00098682	40662	0.0308807	0.0171543	0.071834	32809	0.0365	0.0166842	0.0288105	33946	0.0122	0.0194888	0.530331	25913	0.0338769	0.00437544	3.26e-05	599924
rs74082072	1	65970925	C	T	1	Transient	moba_bmi_d_6m	0.0506919	-0.00415518	0.00881554	0.637393	72394	0.0279	0.011342	0.0139544	43646	0.0450006	0.00934684	1.48e-06	61324	0.0506919	0.00918978	3.47e-08	62059	0.0412883	0.00979054	2.47e-05	54286	0.0333879	0.00979352	0.000651568	54203	0.0137832	0.0113606	0.225036	40873	0.00391968	0.011429	0.731629	40620	0.00237	0.0114411	0.835894	41291	0.0137765	0.012653	0.276244	33315	0.0107833	0.0124411	0.386081	34467	0.0189	0.0142834	0.185866	26304	0.0222	0.00329766	0.00030574	599924
rs7517340	1	243710190	T	C	4	Late rise	gSEM	0.0146142	0.00342752	0.00677647	0.612999	72203	0.0068022	0.0087496	0.436905	43525	-0.00549457	0.00721018	0.446026	61160	-0.0010281	0.00709631	0.884807	61889	-0.00793419	0.00753598	0.292414	54145	-0.00496189	0.0075366	0.510299	54062	0.00533168	0.0087814	0.543747	40756	0.00041476	0.00883966	0.962577	40507	-0.00062374	0.00883474	0.943715	41173	0.0188799	0.00976733	0.0532402	33223	0.0246478	0.00963411	0.010516	34381	0.0151965	0.0110396	0.168652	26232	0.0272373	0.00226089	1.02e-10	599924
rs75233715	1	221288313	T	A	1	Transient	moba_bmi_b_6w	0.0616166	0.0232935	0.00862882	0.00694448	72000	0.0616	0.0112201	3.98e-08	43400	0.0423466	0.00918209	3.99e-06	60987	0.0362346	0.00903429	6.05e-05	61721	0.0380002	0.00960787	7.65e-05	53986	0.0374431	0.00960369	9.67e-05	53905	0.0403155	0.0112283	0.00033	40643	0.0231	0.0112855	0.0409987	40396	0.0222	0.0112514	0.0488517	41062	0.0293265	0.0125268	0.0192269	33135	0.0202	0.0122514	0.0985598	34286	0.0204	0.0140635	0.147136	26165	0.0222	0.00319289	0.00019686	599924
rs7531045	1	97188559	A	C	4	Late rise	gSEM	0.0140432	0.00202368	0.00516881	0.695415	72245	-0.0050476	0.00667388	0.449457	43560	0.000362186	0.00549432	0.947441	61193	-0.00065609	0.00540719	0.903424	61929	0.00523758	0.00574268	0.361746	54168	0.0144977	0.00574391	0.0116025	54085	0.017228	0.0066905	0.0100244	40775	0.0234489	0.00673078	0.0004943	40523	0.0192102	0.00673683	0.00435111	41195	0.0152576	0.00747794	0.0413162	33239	0.0151263	0.00734999	0.0395904	34381	0.0169273	0.00840612	0.0440423	26250	0.0262	0.00181297	9.49e-15	599924
rs7536458	1	118864602	G	T	4	Late rise	gSEM	0.0121435	0.013264	0.00590194	0.024615	72401	0.0173293	0.00764352	0.0233787	43650	0.0211937	0.00627755	0.00073517	61330	0.0165017	0.00617544	0.00753668	62066	0.0133152	0.00656783	0.0426285	54292	0.0201984	0.00656819	0.00210373	54209	0.016071	0.00767893	0.0363605	40878	0.0238995	0.00772595	0.0019787	40625	0.0231127	0.00772924	0.00278715	41296	0.0251198	0.00855204	0.00331101	33319	0.0205477	0.00836176	0.0139968	34470	0.0162365	0.00963898	0.0920916	26308	0.0226	0.00216367	1.99e-08	599924
rs78444298	1	184672098	G	A	4	Late rise	gSEM	0.0635433	0.0606	0.0185926	0.00111789	72351	0.0611	0.0243379	0.012044	43622	0.102	0.0197522	2.63e-07	61292	0.083058	0.019437	1.93e-05	62029	0.0703	0.0205582	0.00063225	54257	0.0767	0.0205443	0.000187906	54174	0.104507	0.0239654	1.3e-05	40850	0.102049	0.0241177	2.32e-05	40597	0.104	0.0240562	1.47e-05	41266	0.072	0.0266563	0.00691656	33296	0.123824	0.0259959	1.91e-06	34446	0.141266	0.0298225	2.17e-06	26287	0.118429	0.00701003	1.25e-19	599924
rs823154	1	205762406	C	T	3	Early rise	gSEM	0.0188146	-0.00851215	0.0053046	0.108566	72254	-0.0068812	0.00686177	0.315942	43555	0.00855428	0.00563471	0.128979	61206	0.0156659	0.00554606	0.00473271	61940	0.0223	0.00589575	0.00015191	54177	0.0232	0.00589773	8.18e-05	54093	0.0276121	0.0068715	5.86e-05	40789	0.0227	0.00691712	0.00104616	40537	0.0163497	0.00691251	0.018019	41213	0.0164884	0.00765655	0.0312788	33253	0.0294209	0.00752083	9.16e-05	34390	0.0314866	0.00861679	0.00025808	26249	0.0350659	0.0018194	4.59e-25	599924
rs845204	1	7465286	A	G	4	Late rise	gSEM	0.016941	-0.00102531	0.00577536	0.85909	72060	-0.00171594	0.00743273	0.817422	43438	0.00615901	0.00613362	0.315312	61035	0.00548	0.00603116	0.363506	61773	0.0152	0.00641577	0.0178033	54038	0.00732058	0.00641503	0.253803	53957	0.00704743	0.00747337	0.345677	40696	0.00979127	0.00752744	0.193346	40445	0.0108754	0.00752263	0.148262	41115	0.0325068	0.00832289	9.39e-05	33170	0.0322884	0.00819754	8.19e-05	34328	0.0353665	0.0093928	0.00016636	26201	0.0315739	0.00203217	7.66e-17	599924
rs942861	1	65798843	G	A	1	Transient	moba_bmi_d_6m	0.0354477	0.00166688	0.00538013	0.756697	72170	0.0096	0.00694821	0.16714	43518	0.0255594	0.00571257	7.67e-06	61134	0.0354477	0.00562137	2.87e-10	61866	0.0314947	0.00597927	1.38e-07	54108	0.0366662	0.00598098	8.76e-10	54025	0.01778	0.0069903	0.0109739	40732	0.0156	0.00703568	0.0267948	40483	0.00592	0.00703732	0.400306	41153	0.00311026	0.00778881	0.689654	33207	-0.00041835	0.00766365	0.956466	34357	-0.00145	0.00878651	0.869368	26220	-0.0119795	0.0018264	0.00043277	599924
rs9970363	1	180575168	A	G	3	Early rise	gSEM	0.012718	-0.00888	0.00517511	0.0860261	72391	0.00478491	0.00666711	0.47295	43645	0.00945066	0.00549529	0.0854732	61322	0.00395889	0.00540627	0.464	62058	0.00080709	0.00574428	0.888263	54284	-0.00396377	0.00574437	0.490177	54201	0.000831835	0.00671295	0.901383	40873	0.00029993	0.0067516	0.964567	40620	0.0004677	0.00676284	0.944864	41292	0.0062465	0.00748464	0.403957	33315	0.00419537	0.00733864	0.567538	34466	0.0346971	0.00844017	3.94e-05	26305	0.0237033	0.00180211	1.7e-12	599924
rs10182996	2	213404834	T	C	4	Late rise	gSEM	0.00987093	0.00776299	0.00520024	0.135486	72353	-0.00262318	0.00670237	0.695516	43625	-0.00075472	0.0055182	0.891213	61293	-0.00064232	0.0054278	0.9058	62030	-0.00510092	0.0057729	0.376914	54258	-0.00406745	0.00577515	0.481245	54175	0.00662883	0.00673063	0.324685	40855	0.00638274	0.00678224	0.346655	40602	-0.00045017	0.00677715	0.94704	41273	0.00930955	0.00752888	0.216268	33297	0.0107659	0.00735532	0.143278	34446	0.00776483	0.00846078	0.358753	26290	0.0184	0.0017384	1.36e-08	599924
rs10470001	2	495160	A	C	3	Early rise	gSEM	0.0237198	-0.018931	0.0116482	0.104112	69759	-0.010188	0.0151155	0.500306	42070	0.00284525	0.0123979	0.818485	59097	0.00977342	0.0121848	0.422494	59795	0.0267058	0.0129383	0.0390095	52303	0.0310228	0.0129412	0.0165208	52216	0.0322751	0.0151163	0.0327522	39354	0.0134217	0.0152126	0.377629	39106	0.015403	0.0152376	0.312083	39742	-0.00162639	0.0167598	0.922694	32076	0.0228765	0.016469	0.164813	33196	0.0293955	0.0187969	0.117853	25335	0.0442	0.00337309	2.03e-12	599924
rs10930931	2	181598525	C	G	4	Late rise	gSEM	0.0115964	0.00474413	0.00517031	0.358843	72251	0.0004429	0.00666552	0.947023	43561	-0.00594774	0.00548804	0.27847	61206	-0.00034841	0.00539242	0.948483	61941	-0.00179908	0.00573709	0.753834	54178	0.000551841	0.00574029	0.923414	54095	0.00230086	0.00669539	0.73111	40796	0.00816884	0.00674914	0.226144	40542	0.0153159	0.00675201	0.0233083	41213	0.0183818	0.00747023	0.0138679	33251	0.013649	0.00732121	0.0622788	34405	0.0165014	0.00840022	0.0494834	26264	0.0216	0.00185254	3.86e-10	599924
rs116777637	2	54095288	A	G	2	Birth related	gSEM	0.0384365	0.00625451	0.0164127	0.703147	72145	0.01751	0.0211972	0.408774	43502	0.0110961	0.0174289	0.524353	61103	0.00906515	0.0171146	0.596337	61840	0.00025233	0.0182549	0.988971	54093	-0.00674158	0.0182861	0.712371	54014	-0.000228774	0.0212837	0.991424	40741	-0.00132588	0.0214933	0.950811	40490	-0.0118548	0.0215644	0.582496	41155	0.0155765	0.0240722	0.517583	33211	0.0257487	0.0233894	0.270954	34345	0.0109484	0.0272792	0.688166	26225	0.0716	0.00688653	2.39e-08	599924
rs11886864	2	220156531	A	G	4	Late rise	gSEM	0.0136487	0.0022716	0.00747325	0.761155	72336	0.0101099	0.00961492	0.29304	43608	0.00963967	0.00792722	0.223977	61276	0.00183341	0.00779548	0.814062	62010	0.0201762	0.0082894	0.0149341	54242	0.0153344	0.00828792	0.0642836	54159	0.0138659	0.00966627	0.151441	40834	0.00942137	0.00975518	0.334153	40582	0.00292143	0.00974291	0.76429	41251	0.0101266	0.0108185	0.349249	33288	0.0153119	0.0105396	0.146279	34448	0.00947242	0.0121718	0.436434	26281	0.0254	0.00240875	1.46e-08	599924
rs11889534	2	218393975	T	C	1	Transient	moba_bmi_d_6m	0.034872	0.0137454	0.00524871	0.00882348	71428	0.0204	0.00675166	0.00245641	43110	0.032	0.00556803	8.9e-09	60526	0.034872	0.00547694	1.93e-10	61251	0.0273969	0.00581965	2.51e-06	53576	0.0261952	0.00582129	6.8e-06	53493	0.0239525	0.00680374	0.00043076	40349	0.0273	0.0068589	6.7e-05	40094	0.025	0.00685477	0.00027199	40763	0.0218594	0.00760551	0.00405117	32900	0.0138816	0.00743097	0.0617518	33988	0.019	0.0085696	0.0262966	25984	0.00952502	0.00184009	0.00547969	599924
rs11900786	2	158508271	T	C	1	Transient	moba_bmi_d_6m	0.0907301	0.0173474	0.00831649	0.0369879	72167	0.0239	0.0107541	0.0259819	43505	0.0749	0.00886126	2.9e-17	61131	0.0907301	0.00870088	1.85e-25	61866	0.0849036	0.00926719	5.11e-20	54116	0.0758	0.00926871	2.92e-16	54033	0.0591447	0.0108492	4.99e-08	40749	0.0508	0.0109307	3.43e-06	40494	0.0347	0.0109288	0.0015073	41169	0.0296973	0.0121361	0.0144042	33211	0.0377717	0.0119423	0.00156228	34371	0.0331	0.0137241	0.015762	26219	0.017559	0.002664	0.00040544	599924
rs12713889	2	77225361	T	C	3	Early rise	gSEM	0.0156981	-0.0002447	0.00560243	0.965162	72281	0.00483522	0.00725007	0.504823	43579	0.00597834	0.00595381	0.315321	61233	0.0119172	0.00585284	0.0417359	61968	0.0151867	0.00622067	0.0146336	54211	0.0171496	0.00622241	0.00584938	54130	0.00321865	0.00726837	0.657888	40822	0.00664175	0.00733196	0.365009	40569	0.00890718	0.00732023	0.223684	41238	0.01226	0.00811469	0.130829	33276	0.0118056	0.00793384	0.136751	34417	0.0199814	0.00911385	0.0283492	26275	0.0292575	0.00202048	7.88e-15	599924
rs13011472	2	57961602	C	G	3	Early rise	gSEM	0.0118727	0.00712161	0.0051824	0.169383	72283	0.0157171	0.00666943	0.0184442	43582	0.00917716	0.00550465	0.0954817	61231	0.00866327	0.00540758	0.109142	61966	0.0131282	0.00574858	0.0223877	54201	0.0140941	0.00574987	0.0142377	54118	0.0101912	0.00670136	0.128318	40807	0.012568	0.00675307	0.0627321	40552	0.00410586	0.00675732	0.543442	41224	0.00668316	0.00748158	0.371706	33259	-0.0023616	0.00735077	0.748004	34410	0.0191798	0.00840947	0.0225642	26269	0.0221	0.00178345	2.79e-11	599924
rs1320336	2	650012	G	A	4	Late rise	moba_bmi_k_7y	0.0811915	-0.00617	0.00692258	0.372737	72395	0.0214	0.00895515	0.0170718	43645	0.0478	0.00736249	8.26e-11	61325	0.0534	0.00723323	1.62e-13	62061	0.0495	0.00769611	1.3e-10	54287	0.0544	0.00769606	1.64e-12	54204	0.0418829	0.00898267	3.12e-06	40874	0.0358	0.00905286	7.7e-05	40621	0.0396	0.00906976	1.29e-05	41292	0.0517	0.010027	2.48e-07	33315	0.0811915	0.00981644	1.33e-16	34467	0.0684	0.0111877	9.81e-10	26304	0.125	0.00267421	3.92e-138	599924
rs13386862	2	45156324	G	A	3	Early rise	gSEM	0.0139002	0.00918801	0.0055146	0.0956886	71599	-0.00496849	0.00709291	0.483624	43207	0.0123845	0.0058505	0.0342744	60661	0.0163914	0.00575532	0.00439896	61388	0.0217807	0.00613087	0.00038139	53679	0.019232	0.00613226	0.00171147	53597	0.0200679	0.00715769	0.00505219	40425	0.0214833	0.00720611	0.00287065	40180	0.020135	0.0072096	0.00522529	40854	0.0188061	0.00799555	0.018669	32962	0.0155167	0.00782173	0.0472781	34060	0.0175499	0.00897502	0.0505336	26027	0.0259066	0.00191041	3.44e-13	599924
rs13415627	2	13319521	G	T	4	Late rise	gSEM	0.0130729	-0.00642805	0.00673818	0.340097	72114	-0.00533921	0.00871881	0.540288	43487	-0.00173433	0.00716772	0.808808	61089	-0.00385958	0.00704717	0.583913	61825	-0.0047747	0.00748393	0.523477	54079	0.00478353	0.0074849	0.522763	53995	-0.000655909	0.00876944	0.940378	40714	0.00402221	0.00884175	0.649174	40460	0.00939883	0.00885046	0.288254	41131	0.00933874	0.00978351	0.339811	33179	0.0171296	0.00960555	0.0745367	34325	-0.00239377	0.0110161	0.827976	26207	0.0243648	0.00236112	3.08e-08	599924
rs17006627	2	61389609	G	C	4	Late rise	gSEM	0.0173461	-0.00795375	0.00636039	0.211113	72366	-0.0197228	0.00820379	0.0162121	43632	-0.00873367	0.00676782	0.196888	61304	-0.00389849	0.00664685	0.557528	62040	0.00049017	0.00707009	0.944727	54273	0.0079487	0.00706894	0.26082	54190	0.00631122	0.00824252	0.44386	40864	0.0123625	0.00831526	0.137088	40611	0.00408312	0.00829878	0.622709	41280	0.00485791	0.00922428	0.598442	33304	-0.000692	0.00902754	0.938899	34456	0.0251981	0.010345	0.0148597	26300	0.0323289	0.00212755	3.55e-16	599924
rs190572876	2	206972042	A	G	3	Early rise	gSEM	0.0623363	-0.0306956	0.0133459	0.0214486	72328	0.0168265	0.0171606	0.326826	43602	-0.00418616	0.0142172	0.768419	61265	0.00106503	0.0139786	0.939268	62002	-0.00124748	0.0148621	0.933107	54237	-0.0082477	0.0148765	0.579298	54154	0.00288531	0.0173084	0.867607	40834	0.00594447	0.0174638	0.733564	40583	0.00297499	0.0174684	0.864769	41251	0.0556462	0.0193132	0.00396096	33280	0.0634686	0.0189358	0.00080293	34434	0.0616333	0.0219311	0.00494926	26280	0.116	0.00424825	9.54e-49	599924
rs2012704	2	28184766	T	A	1	Transient	moba_bmi_d_6m	0.0324625	0.0105014	0.00519702	0.0433142	72156	0.00921	0.0067189	0.1706	43488	0.0223385	0.00552321	5.24e-05	61128	0.0324625	0.0054256	2.19e-09	61862	0.0336758	0.00576943	5.32e-09	54110	0.0302121	0.00577001	1.64e-07	54026	0.0257735	0.00674138	0.00013174	40725	0.0188	0.00679191	0.00563625	40474	0.0125	0.00679633	0.0665764	41145	0.0177683	0.00754855	0.0185789	33188	-0.00405137	0.00737274	0.582658	34337	0.00315	0.00849956	0.7112	26207	0.0127914	0.00182529	0.00016987	599924
rs2361168	2	137403333	G	A	3	Early rise	gSEM	0.0121165	-0.00116601	0.00519178	0.822299	72096	-0.0122665	0.00669308	0.0668467	43469	-0.00632003	0.00551036	0.251409	61074	-0.00511957	0.00541734	0.344641	61802	-0.00082639	0.00576818	0.886079	54048	-0.000136892	0.0057676	0.981064	53968	-0.00820437	0.00673018	0.222829	40695	-0.0022116	0.00678139	0.744327	40445	0.00370938	0.00678302	0.584472	41113	0.00841275	0.00752266	0.263429	33163	0.00435775	0.00736014	0.5538	34315	0.0160758	0.00845663	0.057306	26179	0.0225823	0.00176185	6.11e-12	599924
rs2539679	2	59856713	T	C	3	Early rise	gSEM	0.0211602	-0.0101611	0.00663356	0.125577	72224	8.87e-05	0.00850574	0.992	43546	-0.0015982	0.00702702	0.820084	61187	-0.00269219	0.00690143	0.696468	61919	-0.00317689	0.00734257	0.665258	54162	-0.00356528	0.00734221	0.627261	54082	-0.00324474	0.0085773	0.705213	40777	-0.00689397	0.00864098	0.424974	40524	0.00390096	0.00865052	0.652025	41193	-0.000786188	0.00958057	0.934599	33234	0.0136346	0.00937653	0.145913	34392	0.0160601	0.0107647	0.135719	26242	0.0394	0.00224462	4.22e-21	599924
rs2861055	2	77716557	T	C	3	Early rise	gSEM	0.0133216	-0.0047566	0.00609445	0.435107	72375	0.0228238	0.00785216	0.00365267	43633	0.0196428	0.00647169	0.00240375	61305	0.0147561	0.00635416	0.0202181	62041	0.015836	0.00676915	0.019313	54271	0.0101298	0.00676944	0.13455	54188	0.00870481	0.00789655	0.270307	40864	0.0216297	0.00795079	0.00651944	40612	0.00912268	0.00796043	0.251794	41284	0.0233962	0.00879136	0.00778449	33307	0.00962782	0.00864278	0.265291	34459	0.0300506	0.00991487	0.00243854	26296	0.0248282	0.00209974	2.23e-10	599924
rs2890652	2	142959931	C	T	4	Late rise	gSEM	0.0140793	0.00163798	0.0067541	0.80838	72364	0.0110394	0.00869783	0.204363	43622	0.00868044	0.00716619	0.225779	61299	0.00375198	0.00704057	0.594097	62034	0.0062704	0.00747118	0.401313	54266	0.0103566	0.00747498	0.165898	54183	0.00825513	0.00870801	0.343133	40858	0.00076335	0.00877334	0.930666	40605	0.00554922	0.00877111	0.526948	41277	0.00709672	0.00973058	0.465805	33303	-0.00707474	0.00951297	0.457061	34455	0.00755006	0.0109819	0.491765	26294	0.0262	0.00241749	5.75e-09	599924
rs3754855	2	119608582	G	A	3	Early rise	gSEM	0.0102604	0.00207725	0.00533785	0.697162	72384	0.00436345	0.00686399	0.524971	43644	0.00845139	0.0056644	0.135694	61319	0.0123544	0.00556322	0.02637	62055	0.0131312	0.00592123	0.0265791	54283	0.0147217	0.00592138	0.0129116	54199	0.0174619	0.0069074	0.0114715	40872	0.0167727	0.00695512	0.015884	40618	0.00825645	0.0069665	0.235953	41289	0.00410994	0.0077193	0.594432	33314	0.0178348	0.00755408	0.018228	34465	0.0150759	0.00867781	0.082336	26303	0.019123	0.00185717	3.3e-08	599924
rs3770214	2	219508988	T	C	4	Late rise	gSEM	0.010865	-0.00812578	0.00530026	0.125254	72401	2.54e-05	0.00685507	0.997	43650	-0.00426844	0.00563507	0.448763	61330	-0.00497747	0.00553792	0.368761	62066	-0.0031039	0.00588903	0.598148	54292	0.00189101	0.00588684	0.748039	54209	0.00354041	0.00687376	0.60651	40878	0.00789622	0.00693031	0.254547	40625	0.0120112	0.00693538	0.0832952	41296	0.0147886	0.00768029	0.0541639	33319	0.0100831	0.00751675	0.179785	34470	0.010301	0.00865042	0.233729	26308	0.0202	0.00192016	1.53e-08	599924
rs3770657	2	67630980	G	A	4	Late rise	gSEM	0.0170185	0.00674895	0.00562419	0.230145	72401	0.0179487	0.00726137	0.0134434	43650	0.00932535	0.00597878	0.118821	61330	0.0103834	0.00587567	0.0771987	62066	0.0207316	0.00624872	0.00090753	54292	0.0192291	0.00625143	0.00209831	54209	0.00745564	0.00730439	0.307393	40878	0.0103964	0.00736355	0.157986	40625	0.00705936	0.00735744	0.337314	41296	0.00525129	0.0081741	0.520594	33319	0.0111504	0.00801005	0.163908	34470	0.0156864	0.0091406	0.086139	26308	0.0317183	0.00201093	2.61e-17	599924
rs3791482	2	240066870	G	A	4	Late rise	gSEM	0.0214671	0.00693366	0.00875215	0.42823	72282	0.00128103	0.0112973	0.909719	43578	0.00714227	0.00932048	0.443498	61217	-0.00082558	0.00916156	0.928197	61954	0.00405697	0.00972625	0.676594	54191	0.012444	0.00973402	0.201106	54109	0.0326598	0.0113863	0.00412639	40806	0.023822	0.0115055	0.038407	40554	0.0101623	0.0114627	0.375321	41221	0.0138339	0.0128148	0.280354	33258	0.0284855	0.0124709	0.022362	34398	0.0208073	0.014375	0.147767	26263	0.0400094	0.00293252	2.47e-13	599924
rs3796031	2	218712918	T	C	1	Transient	moba_bmi_d_6m	0.0313129	0.00294714	0.00531591	0.579305	71765	0.0194	0.00685344	0.00472966	43271	0.0289385	0.00564723	2.99e-07	60804	0.0313129	0.00554767	1.66e-08	61534	0.0306024	0.00590885	2.23e-07	53812	0.0303347	0.0059103	2.86e-07	53730	0.0201218	0.00688723	0.00348233	40505	0.0169	0.00694088	0.0149768	40258	0.018	0.00695547	0.009517	40923	0.0166795	0.00767471	0.0297571	33015	0.0151814	0.0075327	0.0438622	34161	0.00806	0.00866427	0.352382	26060	0.00873229	0.00185294	0.0114526	599924
rs4123550	2	6335511	G	A	3	Early rise	gSEM	0.0113661	0.00318263	0.00517042	0.538194	72033	0.00477224	0.00667854	0.474879	43440	0.0115009	0.00549885	0.0364821	61012	0.0192702	0.00540394	0.00036254	61742	0.014089	0.00573989	0.0141049	54010	0.00794232	0.00573939	0.166412	53930	0.00392725	0.00670766	0.558219	40672	-0.00100059	0.00676062	0.88234	40420	-0.00097442	0.00676474	0.885465	41086	0.00595606	0.00750703	0.427546	33158	0.00876848	0.00735043	0.2329	34298	0.0176102	0.00842106	0.036509	26182	0.0211837	0.00177603	1.56e-10	599924
rs4663309	2	239369556	G	A	4	Late rise	gSEM	0.0120057	0.0168267	0.00625605	0.00715254	72198	0.0042897	0.00806839	0.594956	43526	0.00360983	0.00664765	0.587113	61159	0.00632923	0.00653205	0.332571	61890	0.00510977	0.00693555	0.461274	54145	0.00643181	0.00694115	0.354123	54061	0.0158278	0.00811827	0.0512165	40769	0.010406	0.00818496	0.203601	40517	0.00627574	0.00818004	0.442962	41189	0.0153295	0.0090796	0.091344	33229	0.00564	0.00891253	0.526854	34376	0.0187399	0.0102437	0.067338	26236	0.0223758	0.00210852	1.24e-08	599924
rs4849968	2	4730927	T	C	4	Late rise	gSEM	0.0106786	0.00845308	0.00526349	0.108277	71969	0.00165074	0.00679388	0.808025	43400	0.0116237	0.00559418	0.0377268	60961	0.014908	0.00549625	0.0066799	61690	0.0129782	0.00585009	0.0265235	53969	0.0124821	0.00585034	0.0328776	53887	0.00690234	0.00682826	0.312089	40642	0.00542933	0.00687638	0.429783	40389	0.0134277	0.0068859	0.0511729	41063	0.0128253	0.00762324	0.0924932	33125	0.0131722	0.00745696	0.0773232	34262	0.0266167	0.00858302	0.0019281	26154	0.0199024	0.00187979	1.34e-08	599924
rs495074	2	169687341	C	T	4	Late rise	gSEM	0.0106897	-0.00423683	0.00543234	0.435434	71981	0.00857096	0.00700792	0.221315	43387	0.00598979	0.00577107	0.299317	60959	0.00872372	0.00567067	0.123952	61693	0.0046185	0.00602907	0.443654	53962	0.0068148	0.00602955	0.258378	53879	0.0126748	0.0070583	0.0725387	40635	0.0213862	0.00711575	0.00265167	40381	0.00822465	0.00710461	0.247007	41049	0.0094404	0.00787448	0.230582	33123	0.00634981	0.00771186	0.41029	34254	0.00758522	0.00884096	0.390913	26156	0.019923	0.00186416	9.79e-09	599924
rs564548	2	23837135	C	T	3	Early rise	gSEM	0.0138818	-0.00330062	0.00623347	0.59646	72275	0.00826682	0.00802373	0.302871	43574	0.0046045	0.00662482	0.487031	61228	0.0051251	0.00650909	0.431061	61965	0.00714949	0.0069198	0.301514	54209	-0.000467291	0.00692262	0.946182	54123	0.0075967	0.0081113	0.348986	40809	0.0164021	0.00817322	0.0447693	40555	0.0129938	0.00818139	0.112239	41226	0.015941	0.00903044	0.0775211	33258	0.016586	0.00884201	0.0606806	34410	0.0278908	0.0102178	0.00634059	26265	0.0258723	0.00210924	4.66e-11	599924
rs57250041	2	191508220	T	A	1	Transient	moba_bmi_d_6m	0.0469099	0.0240054	0.0082346	0.00355476	71967	0.0397	0.0105979	0.00017849	43394	0.0468	0.00872894	8.22e-08	60962	0.0469099	0.00858364	4.63e-08	61691	0.0403581	0.00910174	9.25e-06	53957	0.0355	0.00910301	9.84e-05	53873	0.0460327	0.0106824	1.64e-05	40632	0.0476	0.0107637	9.91e-06	40382	0.0401	0.0107646	0.00019503	41053	0.0397671	0.0119346	0.000861966	33119	0.0249706	0.0116614	0.03225	34257	0.0314	0.0134289	0.01952	26153	0.0170361	0.00331364	0.00580653	599924
rs58631773	2	176195103	T	G	1	Transient	moba_bmi_c_3m	0.055551	-0.00613667	0.00894214	0.492546	72392	0.0535	0.0114961	3.23e-06	43644	0.055551	0.00951887	5.35e-09	61321	0.0448669	0.00936088	1.64e-06	62057	0.0423433	0.00994364	2.06e-05	54283	0.0281218	0.009952	0.00471704	54200	0.0254056	0.0116265	0.0288789	40873	0.0112095	0.0117138	0.338594	40620	0.00701	0.011745	0.550656	41289	0.00270912	0.0130261	0.835248	33315	0.0102	0.0127152	0.424209	34463	0.0254	0.0145455	0.0802879	26307	-0.00090419	0.00327664	0.882294	599924
rs59137532	2	160891552	A	C	1	Transient	moba_bmi_d_6m	0.0998345	0.00213994	0.0157722	0.892076	72310	0.067	0.0203033	0.00096374	43596	0.0816092	0.016696	1.02e-06	61258	0.0998345	0.0164002	1.15e-09	61993	0.0690232	0.0173782	7.13e-05	54230	0.0325482	0.0173857	0.0611899	54147	0.0183263	0.0203266	0.367274	40828	0.0396827	0.020439	0.0521963	40579	0.032	0.0205258	0.119027	41247	0.0438383	0.0226237	0.0526587	33277	0.0101603	0.0222432	0.64783	34439	0.0475	0.0253782	0.0611942	26278	0.0365245	0.00849628	0.021079	599924
rs60194422	2	211137411	A	G	4	Late rise	gSEM	0.0101615	-0.00158426	0.00522718	0.761828	71992	0.00589889	0.00673775	0.381303	43388	0.0103314	0.00555108	0.0627235	60965	0.00989874	0.0054569	0.0696803	61700	0.00951979	0.00581024	0.101328	53973	0.0102048	0.00581165	0.0791025	53890	0.0151201	0.00677729	0.0256809	40632	0.0130427	0.00682863	0.0561332	40381	0.0175151	0.00684117	0.0104597	41049	0.0143344	0.00757669	0.0585033	33126	-0.00213559	0.00741603	0.773369	34262	0.00356687	0.00850408	0.674901	26145	0.0189385	0.00179374	1.47e-08	599924
rs62104180	2	466003	G	A	4	Late rise	moba_bmi_k_7y	0.135467	0.00863	0.0143434	0.547461	72202	0.0223	0.0184894	0.227416	43515	0.0578	0.0152989	0.00015684	61154	0.0735	0.0150403	1.02e-06	61888	0.0784	0.0159071	8.2e-07	54131	0.0894	0.0158973	1.9e-08	54049	0.0886932	0.0184706	1.57e-06	40758	0.103	0.0186221	2.76e-08	40503	0.100261	0.018648	7.59e-08	41173	0.13	0.0207282	3.81e-10	33223	0.135467	0.020373	2.94e-11	34365	0.129	0.0235507	4.18e-08	26234	0.211	0.00466812	2.09e-129	599924
rs6713357	2	206090229	A	G	4	Late rise	gSEM	0.0111876	-0.00168637	0.00528134	0.749494	72241	0.00175316	0.00678945	0.796238	43559	0.0124732	0.0056034	0.0260142	61193	0.00896537	0.00550807	0.103593	61925	0.012041	0.00585314	0.039668	54168	0.0126156	0.00585577	0.0312104	54082	0.0143519	0.00683324	0.0357018	40780	0.00908426	0.00688926	0.187299	40526	0.00365724	0.00689557	0.595851	41202	0.00648115	0.00761384	0.39464	33244	0.0135589	0.00747592	0.0697268	34385	0.0136975	0.00855493	0.109351	26247	0.0209	0.00182443	8.67e-10	599924
rs6719507	2	29733801	G	A	4	Late rise	gSEM	0.0112249	0.0103567	0.00519682	0.0462733	72260	0.00357837	0.00670059	0.593316	43559	0.0139803	0.00552781	0.0114362	61210	0.00995528	0.00542755	0.0666224	61945	0.0181773	0.00578048	0.00166311	54181	0.0111204	0.00578259	0.0544703	54101	0.00503776	0.00675131	0.455552	40797	-0.00322343	0.0068029	0.635619	40550	0.00527434	0.00680537	0.438324	41222	0.0117574	0.00754988	0.119399	33264	0.0153252	0.00738845	0.0380601	34412	0.0216759	0.00847285	0.0105191	26262	0.0209205	0.00186575	1.78e-09	599924
rs6733172	2	142360384	T	C	3	Early rise	gSEM	0.0266066	0.00653053	0.0063519	0.303893	72398	0.00970844	0.00819246	0.235999	43648	0.0162136	0.00674067	0.0161574	61326	0.0172222	0.00662921	0.00937907	62062	0.0128756	0.00703684	0.0672899	54289	0.0123659	0.0070398	0.0789896	54206	0.0137381	0.00822969	0.0950517	40875	0.0139424	0.00829726	0.0928859	40622	0.0203445	0.0082901	0.0141251	41293	0.0191665	0.00919425	0.0371039	33318	0.0225902	0.00900687	0.0121381	34469	0.0375104	0.0103603	0.00029393	26306	0.0496	0.00215814	6.36e-35	599924
rs6751837	2	148387381	C	T	1	Transient	moba_bmi_d_6m	0.0403627	0.012218	0.00567712	0.0313863	71973	0.0333	0.00731584	5.48e-06	43376	0.0345262	0.00603216	1.04e-08	60941	0.0403627	0.00592912	9.93e-12	61676	0.0287617	0.00630597	5.09e-06	53941	0.0249851	0.00630749	7.46e-05	53857	0.0199691	0.00734939	0.00658552	40602	0.0218	0.00741417	0.00330164	40346	0.0152	0.00741638	0.0402912	41011	0.0146853	0.00821642	0.0738856	33093	0.0169	0.00805038	0.0360554	34237	0.0254	0.0092757	0.00621785	26138	-0.00114078	0.00200617	0.760288	599924
rs6752378	2	25150116	A	C	3	Early rise	moba_bmi_f_1y	0.0730692	-0.00157	0.00516566	0.760736	72278	0.0336	0.00663688	4.05e-07	43567	0.0582	0.0054777	2.31e-26	61225	0.0667	0.00538481	3.4e-35	61961	0.0692	0.00572977	1.34e-33	54204	0.0731	0.00572966	3.01e-37	54120	0.0664139	0.00668211	2.81e-23	40805	0.0727	0.00673632	4.04e-27	40553	0.0644	0.00674192	1.22e-21	41220	0.0694	0.00747095	1.5e-20	33256	0.0652	0.00732154	5.24e-19	34404	0.0723	0.00838828	6.95e-18	26257	0.101	0.00210747	1.31e-146	599924
rs6760186	2	29087274	T	C	4	Late rise	gSEM	0.0114264	-0.00061756	0.00517529	0.905015	72391	-0.00890553	0.00667645	0.182246	43645	-0.00583037	0.00549777	0.288918	61322	-0.00470748	0.00540374	0.38367	62058	-0.00455406	0.0057457	0.428009	54285	-0.00453795	0.00574507	0.429595	54202	-0.00171425	0.00670281	0.798144	40873	-0.00839499	0.00675084	0.213666	40620	-0.00203078	0.00676023	0.763871	41291	0.0107566	0.00747563	0.150183	33314	0.0104477	0.00734109	0.154684	34465	0.0154968	0.0084285	0.0659705	26304	0.0213	0.00176984	1.07e-10	599924
rs67711978	2	69699104	A	T	4	Late rise	gSEM	0.01472	0.0100069	0.00690197	0.147096	72291	-0.00487671	0.00892238	0.584674	43585	0.0023277	0.00735582	0.751666	61232	0.00717161	0.00722614	0.320976	61965	0.00515455	0.00766977	0.501545	54205	0.00751702	0.00767151	0.327155	54125	0.00378688	0.00895239	0.672294	40814	-0.00267048	0.00902234	0.767241	40561	-0.00500166	0.00902794	0.579565	41230	0.00733201	0.0100071	0.463752	33273	0.00029601	0.00979707	0.975896	34423	0.00523587	0.0112386	0.641298	26270	0.0274344	0.00228954	1.28e-10	599924
rs72785601	2	32800522	T	C	4	Late rise	gSEM	0.0192662	-0.00667873	0.00922236	0.46895	72158	0.00550229	0.0119505	0.645213	43501	0.0125144	0.00982304	0.20267	61121	0.019455	0.00965586	0.0439218	61853	0.0115272	0.0102695	0.261663	54109	0.0174751	0.010266	0.0887115	54030	0.00369102	0.0119858	0.758122	40749	0.00858844	0.0120908	0.477502	40505	0.00918093	0.0120749	0.447055	41161	0.00219267	0.0134295	0.870304	33208	-0.00062513	0.0130382	0.96176	34363	-0.0032221	0.0150273	0.830222	26229	0.0359075	0.00294604	6.16e-11	599924
rs7569376	2	205385322	T	C	3	Early rise	gSEM	0.0145094	-0.00197641	0.00637023	0.756366	72372	0.0135714	0.00819518	0.097717	43634	0.00764441	0.00676219	0.258281	61305	0.00839389	0.00664036	0.206204	62041	0.00753555	0.00705407	0.285405	54272	0.00305827	0.00705474	0.664647	54190	0.00345653	0.0082232	0.674238	40862	-0.00487954	0.00828956	0.556105	40608	-0.0105681	0.00829037	0.2024	41281	0.0172378	0.009194	0.0608079	33305	0.0115962	0.00902629	0.198892	34457	0.0162576	0.0102966	0.114352	26297	0.027	0.00224982	1.13e-10	599924
rs75790195	2	158148167	T	C	2	Birth related	moba_bmi_c_3m	0.104801	0.0559826	0.0167151	0.0008104	72330	0.0728	0.0215541	0.0007291	43604	0.104801	0.0177255	3.37e-09	61266	0.0835808	0.0174157	1.59e-06	62004	0.0536184	0.0184628	0.00368273	54244	0.0153217	0.0184979	0.407503	54161	-0.0211152	0.0215769	0.327777	40840	-0.0137591	0.0216844	0.525745	40586	-0.00629	0.021684	0.771811	41255	0.00426477	0.0241375	0.859755	33286	0.015541	0.0238717	0.515033	34439	0.041649	0.0272702	0.126695	26285	0.0154174	0.00696978	0.235279	599924
rs7601586	2	6209081	A	G	4	Late rise	moba_bmi_l_8y	0.0537992	0.000544	0.00552028	0.921499	72271	0.00200641	0.0071197	0.778089	43572	0.0154006	0.00587132	0.00871565	61214	0.0220201	0.00577041	0.00013561	61949	0.0209713	0.00614057	0.00063735	54188	0.0199208	0.0061403	0.00117753	54106	0.0257507	0.00716747	0.00032726	40803	0.0228779	0.00722484	0.00154248	40550	0.0241498	0.00722967	0.00083668	41220	0.0283011	0.00801627	0.000414849	33251	0.0303344	0.00784277	0.00010981	34404	0.0537992	0.00900023	2.27e-09	26265	0.0292	0.00196947	1.95e-15	599924
rs77019884	2	56806378	C	T	4	Late rise	gSEM	0.0149709	-0.0140672	0.00597041	0.018465	72139	0.00193261	0.0077184	0.802286	43484	0.00403976	0.00634309	0.524206	61115	0.0136684	0.00623349	0.028327	61848	0.00994845	0.00663968	0.134047	54098	0.00583856	0.00664226	0.3794	54016	0.0121946	0.00778903	0.117438	40727	0.0236171	0.00786041	0.00265968	40476	0.0135082	0.00784067	0.084918	41141	0.00241322	0.00871633	0.781887	33192	0.0116902	0.008493	0.168682	34344	0.00773745	0.00976774	0.428276	26207	0.0279021	0.0020617	3.83e-13	599924
rs772175	2	96944553	G	A	4	Late rise	gSEM	0.0111915	0.00707099	0.00533509	0.185047	72187	0.0138282	0.00689319	0.0448498	43517	0.000858389	0.00566819	0.879629	61147	0.0033747	0.0055692	0.544543	61881	0.00621603	0.00592328	0.293983	54136	0.00609076	0.00592365	0.303851	54052	0.00760657	0.00691945	0.271636	40761	0.0105381	0.00697125	0.130623	40509	0.0100188	0.00696974	0.150582	41176	0.0101934	0.00772758	0.187136	33220	0.0150312	0.00758413	0.0474865	34360	0.0120444	0.00869844	0.166157	26225	0.0208582	0.00196518	1.23e-08	599924
rs77439332	2	161208194	C	T	1	Transient	moba_bmi_f_1y	0.0546253	0.011622	0.00780669	0.136559	71677	0.0157785	0.0100379	0.115977	43202	0.0195	0.00830784	0.018974	60710	0.0313843	0.00815808	0.00011956	61434	0.0457625	0.00867149	1.31e-07	53737	0.0546	0.00867662	3.06e-10	53653	0.0411127	0.010099	4.68e-05	40445	0.0424	0.0101727	3.12e-05	40196	0.0268715	0.010182	0.00831247	40860	0.0198404	0.0112606	0.07808	32969	0.0291955	0.0110357	0.00815568	34122	0.0247	0.0127354	0.0528129	26019	0.0226635	0.00289056	2.59e-05	599924
rs79523547	2	54366881	G	C	4	Late rise	gSEM	0.0310554	0.0343487	0.0202311	0.0895427	72175	0.0507221	0.0259565	0.0506874	43531	0.0323175	0.0215117	0.133013	61148	0.0100065	0.0211277	0.635773	61880	0.0312699	0.022379	0.162328	54126	0.0298824	0.0223973	0.182139	54043	0.0488778	0.026239	0.0624914	40762	0.0485235	0.0264399	0.0664707	40514	0.0232768	0.0263788	0.377558	41187	0.0506807	0.0293492	0.0842015	33222	0.0618749	0.0288113	0.0317461	34373	0.11429	0.0325715	0.00044999	26230	0.0578797	0.00554666	2.16e-08	599924
rs79842954	2	175191505	C	T	4	Late rise	gSEM	0.0224685	-0.0114353	0.0110411	0.300341	72341	-0.00263363	0.014289	0.853769	43618	0.00625846	0.0117641	0.594729	61280	0.0211173	0.0115474	0.0674373	62016	0.0291051	0.0122521	0.0175247	54251	0.0222964	0.0122469	0.0686705	54168	0.0286001	0.0144184	0.0473031	40851	0.0251227	0.0145098	0.0833739	40599	0.0228305	0.0145089	0.115592	41266	0.026744	0.0160658	0.095982	33298	-0.00605022	0.0156558	0.699162	34447	0.0134827	0.0181146	0.456695	26289	0.0418759	0.00354454	2.31e-10	599924
rs887912	2	59302877	T	C	4	Late rise	gSEM	0.0160515	0.00179142	0.00574569	0.755204	72311	-0.00377154	0.00739665	0.610122	43600	0.00892262	0.00610613	0.143945	61253	0.00261731	0.00599424	0.662374	61989	-0.0100402	0.00638734	0.115975	54222	-0.00740473	0.00638905	0.246468	54139	-0.0015183	0.00745235	0.838561	40826	-0.0043386	0.00751293	0.563612	40570	0.00732779	0.00751309	0.329393	41238	0.0144428	0.00831716	0.0824727	33277	0.017552	0.00815384	0.0313495	34424	0.011193	0.00939624	0.233567	26271	0.0299	0.00194981	1.84e-16	599924
rs9333289	2	187498107	T	C	3	Early rise	gSEM	0.0129803	0.00590324	0.00589422	0.31657	72200	0.00677022	0.0075986	0.372938	43532	0.00329552	0.00626511	0.59888	61160	0.0108336	0.00615681	0.0784748	61894	0.00643199	0.00655516	0.326489	54141	0.015892	0.00655815	0.0153826	54060	0.00886408	0.00765888	0.247125	40765	0.011559	0.00771758	0.134199	40513	0.0107287	0.00772754	0.165022	41182	0.00688544	0.00858633	0.422606	33226	0.0102878	0.00837949	0.219546	34374	0.0217231	0.00965698	0.0244827	26237	0.0241921	0.0020003	8.63e-11	599924
rs934235	2	105661013	G	A	4	Late rise	gSEM	0.0103901	-0.00350052	0.00518772	0.49982	72271	0.00906091	0.00668524	0.175303	43562	0.013265	0.00550832	0.0160328	61216	0.0081324	0.00541152	0.132892	61950	0.0018944	0.005761	0.742282	54197	-0.0015829	0.0057592	0.783433	54114	0.000297149	0.00672626	0.964763	40807	0.0112418	0.00678278	0.0974384	40554	0.00800512	0.00678644	0.238169	41227	0.0188071	0.00751653	0.0123458	33256	0.0146103	0.00735614	0.0470186	34400	0.00803576	0.0084305	0.340501	26261	0.0194	0.00184766	1.87e-08	599924
rs957875	2	179384417	T	C	1	Transient	moba_bmi_d_6m	0.0393432	0.00993609	0.00627476	0.113307	72354	0.00176	0.00808592	0.827273	43623	0.036765	0.00667405	3.62e-08	61287	0.0393432	0.0065643	2.05e-09	62021	0.0300345	0.00697947	1.68e-05	54254	0.0252708	0.00697837	0.000293116	54171	0.0179026	0.00818388	0.0287032	40849	0.0176217	0.00825636	0.0328163	40597	0.0152	0.00824423	0.0659295	41266	-0.00199425	0.00914963	0.82746	33300	-0.00166416	0.00894979	0.852489	34448	-0.00885	0.0102816	0.389335	26292	0.00863588	0.00225585	0.0399729	599924
rs114386472	3	131623609	A	T	4	Late rise	gSEM	0.0201828	0.00538578	0.00904041	0.551346	72202	0.0222337	0.0116226	0.0557507	43529	0.0159741	0.00955433	0.094541	61161	0.0186745	0.00938972	0.0467208	61895	0.0145083	0.00997957	0.146002	54144	0.0144773	0.00997487	0.146674	54062	0.023305	0.0116701	0.0458269	40773	0.0101202	0.0117495	0.389057	40522	0.0206172	0.0117844	0.0801992	41186	0.0353996	0.013026	0.00657567	33237	0.0263117	0.0127768	0.0394621	34380	0.0384082	0.0147078	0.00901675	26238	0.0376	0.00313088	1.15e-10	599924
rs114494299	3	71632743	T	C	3	Early rise	gSEM	0.0347332	0.0275755	0.017419	0.113405	71641	0.0787983	0.0223288	0.00041715	43172	0.0496814	0.0185497	0.00739997	60670	0.0642847	0.0182142	0.00041655	61398	0.0745322	0.0193895	0.00012108	53692	0.0800814	0.0194011	3.66e-05	53613	0.0664539	0.0226074	0.00328768	40426	0.0469	0.0227917	0.0394258	40180	0.0300351	0.022722	0.186218	40829	0.0584227	0.0253681	0.0212785	32956	0.0309271	0.0247605	0.211647	34099	0.0935403	0.0285329	0.00104424	26017	0.0647343	0.00601627	7.78e-09	599924
rs12053870	3	118302515	G	T	4	Late rise	gSEM	0.0108288	0.00281281	0.00519353	0.588094	71914	0.00613334	0.0066765	0.35828	43360	-0.00505118	0.00549275	0.357777	60905	-0.00321309	0.00539803	0.551687	61637	-0.00211436	0.00573984	0.7126	53935	0.00606028	0.00574316	0.291326	53853	0.00931904	0.00671643	0.16529	40604	0.0139414	0.00676787	0.0394049	40350	0.015495	0.00676694	0.0220328	41018	0.0180865	0.00750853	0.0160055	33093	0.023309	0.00737047	0.00156434	34246	0.0194453	0.00847927	0.0218318	26133	0.0201823	0.001785	1.31e-09	599924
rs12107172	3	147134039	G	A	4	Late rise	gSEM	0.0188618	-0.00302197	0.00782953	0.699518	72357	-0.0195907	0.0100471	0.0511906	43626	-0.0153614	0.00828044	0.0635755	61294	-0.0101219	0.00813156	0.213217	62029	-0.00746	0.00863327	0.387549	54256	0.000440436	0.00863385	0.959315	54173	0.0244933	0.0100817	0.0151203	40849	0.0207977	0.0101497	0.0404529	40596	0.0289278	0.0101865	0.00451398	41267	0.0160939	0.0113131	0.154854	33297	0.0512839	0.0110607	3.54e-06	34444	0.0418878	0.0127063	0.00097859	26288	0.0352	0.00262296	6.43e-13	599924
rs12489309	3	68565190	C	T	4	Late rise	gSEM	0.0104607	0.00717577	0.00520357	0.167892	72401	-0.00404193	0.00668965	0.545706	43650	-0.00576462	0.00550227	0.294786	61330	-0.00412645	0.0054003	0.444798	62066	0.00200129	0.00574683	0.727659	54292	0.00238309	0.00574833	0.678456	54209	0.0076444	0.00671816	0.255174	40878	0.00039472	0.00676328	0.95346	40625	0.00554983	0.00676418	0.411947	41296	0.0186024	0.00750142	0.0131438	33319	0.0190357	0.00734804	0.00958142	34470	0.0115268	0.00846419	0.173251	26308	0.0194963	0.00179469	5.59e-09	599924
rs12490258	3	172064494	T	C	1	Transient	moba_bmi_f_1y	0.0347052	-0.0054795	0.0055717	0.325385	72242	0.0169502	0.00717227	0.018113	43551	0.025125	0.00590046	2.06e-05	61192	0.0194181	0.00579597	0.00080729	61928	0.0237152	0.00617418	0.00012252	54164	0.0347052	0.00617773	1.93e-08	54084	0.0276062	0.00721605	0.00013042	40786	0.0151	0.00726615	0.0376834	40535	0.00607	0.0072671	0.403876	41201	0.00279679	0.00804607	0.728144	33235	-0.00812804	0.00788141	0.302403	34392	-0.00314263	0.00907016	0.728982	26240	-0.0131267	0.00188526	0.00018706	599924
rs13078960	3	85807590	G	T	4	Late rise	gSEM	0.0211846	0.00408875	0.00663026	0.537446	72376	9.62e-05	0.00857596	0.991	43633	-0.000382477	0.00703689	0.956654	61306	0.00345391	0.00691258	0.617318	62042	0.0031222	0.00733732	0.670456	54269	-0.00125903	0.00734284	0.863859	54187	0.00682596	0.00858782	0.426706	40860	0.00884374	0.00865526	0.306887	40607	0.016179	0.00867178	0.0620826	41278	0.0260554	0.00956753	0.00646309	33301	0.0174232	0.0094337	0.0647605	34456	0.0244387	0.0107904	0.0235218	26297	0.0395	0.00236585	3.42e-19	599924
rs1348252	3	42418752	C	T	2	Birth related	gSEM	0.0140255	0.00761801	0.00606996	0.209466	72143	0.00396703	0.00780222	0.611138	43492	0.00949552	0.00642298	0.13931	61111	0.00288371	0.00630788	0.647557	61842	0.0072778	0.00670715	0.277886	54097	0.00970845	0.00670904	0.147877	54013	0.00950476	0.00785727	0.226403	40721	0.00910722	0.00791342	0.249791	40467	0.0088066	0.00791658	0.265956	41137	0.0196674	0.00876903	0.0249081	33188	0.00675663	0.00860479	0.432327	34338	0.0167563	0.00990029	0.0905503	26205	0.0261	0.00210812	2.87e-11	599924
rs1402987	3	27057245	G	A	3	Early rise	gSEM	0.0120676	-0.00611164	0.00518452	0.238468	72308	-0.00567967	0.00666501	0.394123	43603	0.000748987	0.00548222	0.89133	61257	-0.00208117	0.00538627	0.699212	61990	-0.00426435	0.00573589	0.457209	54224	-0.00260315	0.00573901	0.650125	54142	-0.000345011	0.00670059	0.958935	40836	0.00308781	0.00674916	0.647304	40582	0.00204208	0.00674748	0.762161	41254	0.00233781	0.00746862	0.754267	33287	0.00364468	0.00734052	0.619531	34424	0.0175734	0.00838207	0.0360338	26276	0.022491	0.00183952	5.37e-11	599924
rs17424987	3	161475954	A	G	4	Late rise	gSEM	0.0212369	-0.00699602	0.0107512	0.515226	72385	0.0174114	0.013899	0.210311	43642	0.000951471	0.0113876	0.933412	61316	-0.00413202	0.0111916	0.711974	62053	-0.00294361	0.0118467	0.803766	54282	-0.00242	0.0118396	0.838042	54199	-0.0074046	0.0139602	0.59583	40872	-0.00512753	0.0140832	0.715792	40619	0.00920596	0.0140722	0.512988	41290	0.0311101	0.0156263	0.0464943	33313	0.028777	0.015306	0.0600925	34463	0.0324594	0.0176291	0.0655873	26302	0.0396	0.00355835	2.4e-09	599924
rs1795443	3	77739718	A	G	4	Late rise	moba_bmi_k_7y	0.0463364	0.0106882	0.00593725	0.071829	72336	0.0118	0.00764328	0.122768	43612	0.022104	0.00628765	0.00043898	61275	0.0262884	0.00617707	2.08e-05	62009	0.0255	0.00657036	0.00010082	54238	0.0260362	0.00656902	7.39e-05	54154	0.0211038	0.00769606	0.00610366	40832	0.0187	0.00775149	0.0155801	40578	0.0238732	0.00775188	0.00207234	41247	0.0259011	0.00859778	0.00259078	33285	0.0463364	0.00845379	4.23e-08	34432	0.0281445	0.00967348	0.0036206	26279	0.023445	0.00211303	2.63e-09	599924
rs1858740	3	38438372	C	T	4	Late rise	gSEM	0.0119919	-0.00175844	0.00525184	0.737758	71967	-0.010153	0.0067551	0.132837	43389	-0.00553137	0.00555101	0.319025	60961	0.00101648	0.00545225	0.852105	61696	2.82e-05	0.00580739	0.996	53965	0.0011962	0.00580912	0.836855	53885	-0.000419826	0.00678898	0.950691	40618	-0.00197425	0.00683651	0.77275	40369	0.00144382	0.00683619	0.832729	41026	0.0082796	0.00756702	0.273881	33092	0.00906958	0.00743739	0.222671	34243	0.0129863	0.00854676	0.128651	26125	0.0223499	0.00184057	7.26e-11	599924
rs2594994	3	11339960	T	A	3	Early rise	gSEM	0.0171974	0.0015616	0.00693309	0.821794	72165	-0.00266	0.00893483	0.76597	43506	0.0179079	0.00734051	0.0147035	61130	0.0294883	0.00721419	4.36e-05	61865	0.0336204	0.00763658	1.07e-05	54117	0.0283598	0.00763868	0.000205088	54034	0.0254515	0.00892531	0.00434981	40749	0.0306459	0.00898874	0.00065115	40495	0.0193607	0.00899322	0.0313336	41158	0.0228284	0.0100183	0.0226872	33215	0.0308011	0.00978172	0.00163919	34372	0.0207	0.0112458	0.0656055	26227	0.0320518	0.00257305	2.33e-11	599924
rs2629881	3	59778271	T	C	3	Early rise	gSEM	0.0138091	-0.00558186	0.00607305	0.358033	72121	-0.00288114	0.00782942	0.712881	43460	-0.00350547	0.00643756	0.586075	61090	0.00390918	0.00632566	0.536583	61823	0.00099666	0.0067215	0.882123	54069	0.00181816	0.00672576	0.786908	53985	0.00659993	0.00785111	0.400551	40693	0.0128955	0.00790241	0.102712	40440	0.0118767	0.00789488	0.13249	41113	0.0164613	0.00874902	0.0599032	33162	0.011498	0.00861416	0.181947	34316	0.0216239	0.00981833	0.0276369	26196	0.0257369	0.00226369	1.06e-09	599924
rs34136796	3	50337032	A	C	1	Transient	moba_bmi_d_6m	0.0312349	0.012009	0.00531992	0.023985	71556	0.0161	0.00683952	0.0187867	43140	0.0246283	0.00562401	1.19e-05	60615	0.0312349	0.00552586	1.58e-08	61333	0.0255884	0.00589429	1.42e-05	53642	0.0275	0.0058969	3.2e-06	53561	0.0307263	0.00689514	8.34e-06	40405	0.0217	0.00694278	0.00175643	40151	0.0199	0.00694373	0.00425128	40825	0.0231477	0.00772018	0.00271456	32925	0.0225367	0.00754044	0.00280104	34072	0.0256	0.00869238	0.00328609	26005	0.0122	0.00196883	0.00091926	599924
rs3774604	3	53824136	C	T	3	Early rise	gSEM	0.0124911	0.00201084	0.00543674	0.711485	71533	-8.97e-05	0.00699648	0.99	43133	0.0202097	0.00574971	0.00043992	60584	0.019333	0.00564788	0.00061923	61317	0.0218933	0.00600175	0.00026447	53634	0.0221638	0.00600258	0.000222157	53554	0.022622	0.00703427	0.00130005	40374	0.0182182	0.00708407	0.0101198	40119	0.00875642	0.00707859	0.216076	40802	0.0224675	0.00782495	0.00408837	32918	0.0229256	0.00769663	0.00289521	34051	0.00918808	0.00883304	0.298249	25992	0.0232803	0.00190253	5.19e-11	599924
rs3816058	3	13004851	T	C	4	Late rise	gSEM	0.0147101	-0.00861874	0.00719442	0.230927	72302	0.0228865	0.0092862	0.0137177	43579	0.00857728	0.00762341	0.260537	61247	0.00563251	0.00748849	0.451957	61981	0.00217038	0.00797662	0.78555	54212	0.00549672	0.00797576	0.490711	54129	0.0147624	0.00928073	0.111687	40811	0.0269032	0.00934482	0.00399007	40559	0.0299765	0.00935683	0.00135675	41231	0.0257183	0.0103221	0.0127177	33263	0.0308976	0.0101747	0.00239183	34417	0.0241497	0.0116464	0.038118	26264	0.0274161	0.00250269	4.16e-09	599924
rs4130357	3	1860457	A	G	4	Late rise	gSEM	0.0111065	0.00977388	0.00531139	0.0657431	72264	-0.00261496	0.0068389	0.702191	43567	-0.00209721	0.00562108	0.709075	61211	0.00422471	0.00552197	0.444229	61946	7.71e-05	0.0058721	0.99	54193	-0.0071369	0.0058738	0.224351	54108	-0.00675476	0.00687039	0.325524	40795	-0.00905541	0.00692147	0.190769	40543	0.00113698	0.00691955	0.869483	41216	-0.00942564	0.00766853	0.219023	33258	-0.00205175	0.00750976	0.784692	34402	0.00242321	0.00863473	0.77899	26258	0.0206999	0.00183911	1.55e-09	599924
rs4678416	3	138092747	G	A	4	Late rise	gSEM	0.0213566	0.00361263	0.00654044	0.580707	72366	0.0145	0.00841583	0.085206	43633	0.0174918	0.00692017	0.0114829	61307	0.026663	0.00679115	8.63e-05	62043	0.0216037	0.00724626	0.00286972	54268	0.0258121	0.00725187	0.000371749	54185	0.0275968	0.00847234	0.00112484	40860	0.0150591	0.00853587	0.0776944	40607	0.0117113	0.00855124	0.17083	41276	0.0184144	0.00946592	0.0517345	33305	0.0221437	0.00930939	0.0173764	34459	0.0107552	0.0107332	0.316318	26296	0.0398	0.00241483	9.24e-19	599924
rs4858934	3	88224304	C	T	4	Late rise	gSEM	0.0311185	-0.00870639	0.00840988	0.300549	71807	0.0134619	0.0108165	0.21329	43313	0.0170288	0.00891827	0.0562069	60826	0.0190086	0.00875665	0.0299488	61555	0.0207872	0.00929925	0.0253933	53840	0.0168852	0.00930381	0.0695425	53759	0.0224778	0.0108575	0.0384282	40540	0.028182	0.0109528	0.0100812	40287	0.0218485	0.0109537	0.046084	40949	0.0208295	0.0121692	0.0869601	33062	0.0463641	0.0119406	0.00010322	34188	0.0224189	0.0136993	0.101735	26092	0.058	0.0027914	7.32e-29	599924
rs538579	3	62711674	C	G	4	Late rise	gSEM	0.0124295	-0.00292036	0.00560089	0.602081	72298	0.00077168	0.00716985	0.91429	43583	0.0107545	0.00592038	0.0692915	61239	0.00418422	0.00581775	0.472008	61975	-0.00136163	0.00618855	0.825852	54212	-0.00328059	0.00619194	0.59624	54129	0.001445	0.0072183	0.841336	40822	0.00694757	0.00727125	0.339332	40568	0.00334737	0.00728108	0.645706	41240	0.0113916	0.00806067	0.157588	33270	0.0213018	0.00790013	0.00700955	34418	0.0282796	0.00908503	0.00185345	26271	0.0232	0.00200893	6.13e-10	599924
rs55654919	3	187423650	A	C	4	Late rise	gSEM	0.0146116	-0.00082121	0.00732455	0.91073	72382	-0.0037922	0.00947116	0.688866	43638	-0.0113946	0.00776032	0.142018	61314	-0.0137519	0.007629	0.0714546	62050	-0.0148871	0.00810692	0.0663071	54275	-0.00268959	0.00811036	0.740173	54192	0.00496736	0.00946867	0.599855	40865	0.0162812	0.00954805	0.0881597	40612	0.0147253	0.0095503	0.123105	41283	0.0060071	0.0106549	0.572899	33309	-0.00425243	0.0103738	0.681863	34459	0.00352473	0.0120027	0.769015	26302	0.0272324	0.002664	4.14e-08	599924
rs55742087	3	185830488	C	T	4	Late rise	gSEM	0.0225372	-0.0027676	0.00699187	0.692229	72231	-0.0120125	0.00900418	0.182172	43546	0.000905286	0.00739746	0.9026	61187	0.0148269	0.00727086	0.0414267	61920	0.0121745	0.00771941	0.114767	54171	0.00358411	0.00772427	0.642643	54088	0.00360877	0.00906199	0.690459	40788	0.00845583	0.00913175	0.354456	40537	0.0163222	0.00914979	0.0744423	41206	0.0265079	0.0101356	0.00891456	33247	0.0277785	0.00989521	0.00499643	34399	0.0390288	0.0114023	0.00061961	26255	0.042	0.00222316	3.77e-24	599924
rs595514	3	61748633	C	T	4	Late rise	gSEM	0.0158788	0.00624526	0.00806216	0.438554	72367	0.0111641	0.0103987	0.283004	43630	0.00436177	0.00853816	0.609451	61301	0.00733237	0.00838114	0.381647	62037	0.00764248	0.0089292	0.392054	54268	0.0103524	0.00892612	0.246134	54185	0.0171834	0.0104565	0.100318	40859	0.0134874	0.0105526	0.201212	40606	0.00232918	0.0105594	0.825421	41277	-0.0136521	0.0116871	0.242752	33305	-0.0142188	0.0114523	0.214398	34454	-0.00098628	0.013124	0.940095	26294	0.0296	0.00287677	3.4e-08	599924
rs62271373	3	150066540	T	A	1	Transient	moba_bmi_e_8m	0.077488	0.0232224	0.0120354	0.0536673	72022	0.0438	0.0155459	0.00483983	43425	0.05051	0.0127718	7.66e-05	61020	0.0626581	0.0125102	5.48e-07	61745	0.077488	0.0133082	5.79e-09	54005	0.0714576	0.0133003	7.76e-08	53925	0.0605089	0.0156341	0.0001087	40669	0.049	0.0157048	0.00181903	40416	0.0619	0.0157769	8.74e-05	41085	0.0196	0.0174471	0.262389	33151	0.00560672	0.0171165	0.743242	34299	-0.00207	0.0198476	0.916904	26178	0.0137789	0.00392098	0.0593599	599924
rs6763496	3	4375888	C	T	3	Early rise	gSEM	0.0104366	-0.00553647	0.00538584	0.303965	72209	0.00651496	0.00693356	0.347409	43526	0.00953157	0.00570879	0.0949926	61163	0.00768861	0.00560658	0.170265	61897	0.0128782	0.00595743	0.0306415	54142	0.00776645	0.00595718	0.192332	54058	0.0120883	0.00695054	0.0820012	40757	0.013045	0.00699887	0.062339	40506	0.00733309	0.00700478	0.29516	41176	0.0193983	0.00776576	0.0124919	33214	0.0147788	0.00763418	0.0528823	34366	0.0182947	0.0087649	0.0368638	26225	0.0194514	0.00189389	3.57e-08	599924
rs6769442	3	171565463	G	A	1	Transient	moba_bmi_f_1y	0.0382568	0.0162357	0.00612949	0.00807811	71521	0.0144684	0.00789717	0.066936	43060	0.0242	0.00650533	0.0002013	60558	0.023329	0.00638747	0.0002599	61287	0.0334158	0.00679591	8.79e-07	53620	0.0383	0.00680275	1.87e-08	53533	0.0412342	0.00796017	2.22e-07	40348	0.0326	0.00801126	4.63e-05	40098	0.0233062	0.00802741	0.00369224	40758	0.0267327	0.00886044	0.00255223	32885	0.0303974	0.00870755	0.00048136	34042	0.0171	0.00998734	0.0871084	25967	0.0126568	0.0021118	0.00130103	599924
rs6794631	3	77543931	G	A	4	Late rise	gSEM	0.0135485	-0.00298008	0.00559054	0.593994	72332	-0.00503979	0.00719771	0.483807	43605	0.00353285	0.00591669	0.550441	61273	0.0132074	0.0058134	0.023093	62006	0.0134	0.00618479	0.0297338	54241	0.0205345	0.00618525	0.00090043	54158	0.0205913	0.00722106	0.00435041	40841	0.0150533	0.0072779	0.0386065	40589	0.0236665	0.00728843	0.00116576	41255	0.0178584	0.00807453	0.0269873	33292	0.0321073	0.00793821	5.24e-05	34436	0.0268477	0.00908444	0.0031232	26282	0.0253	0.00194627	3.37e-12	599924
rs6804842	3	25106437	G	A	3	Early rise	moba_bmi_d_6m	0.0299797	-0.00609361	0.00522963	0.243935	72400	0.00354	0.00673651	0.599468	43649	0.0241432	0.00553073	1.27e-05	61329	0.0299797	0.00543088	3.39e-08	62065	0.0306569	0.00577065	1.08e-07	54292	0.0295302	0.00577479	3.16e-07	54208	0.018766	0.00676749	0.00555495	40878	0.013	0.00681835	0.0561875	40625	-0.00335	0.00682245	0.623178	41296	0.0194794	0.00755457	0.00992339	33319	0.0172181	0.00740468	0.0200558	34470	0.026	0.00851531	0.00224569	26308	0.0241	0.0018815	5.97e-12	599924
rs72906474	3	47817007	G	T	4	Late rise	gSEM	0.0154151	0.0136265	0.00527943	0.00984986	71612	0.0097697	0.00678965	0.150176	43172	0.0106481	0.0055917	0.0568761	60640	0.0130473	0.00549183	0.0175122	61368	0.0153034	0.00584446	0.00883304	53687	0.0166355	0.00584639	0.00443517	53603	0.0131299	0.00683193	0.0546261	40412	0.0107899	0.00688861	0.117268	40150	0.012302	0.0068851	0.0739759	40831	0.0193464	0.00763822	0.0113141	32937	0.0133823	0.00748441	0.0737734	34092	0.0150044	0.00858527	0.0805175	25991	0.0287	0.00181175	1.76e-17	599924
rs7426534	3	84462073	A	G	4	Late rise	gSEM	0.0144507	-0.00093096	0.00584284	0.873406	72071	0.0115554	0.0075161	0.124192	43451	0.0140994	0.00618951	0.0227295	61047	0.0119405	0.00607488	0.0493515	61781	0.00574553	0.00644427	0.372623	54053	0.00880847	0.00644904	0.171984	53968	0.0185379	0.00752774	0.013793	40704	0.0247059	0.00757698	0.00111155	40453	0.0190609	0.00759296	0.0120615	41122	0.0160302	0.00839226	0.0561177	33182	0.0241001	0.00825349	0.00350034	34318	0.00577522	0.00944929	0.541081	26196	0.0269326	0.00199722	4.64e-13	599924
rs750510	3	50546340	T	C	4	Late rise	gSEM	0.0222179	0.0151049	0.00742533	0.0419276	71715	0.00498281	0.00955969	0.602206	43252	0.00133694	0.00785436	0.86484	60758	-0.00186618	0.0077159	0.808888	61489	-0.00445622	0.00820687	0.587139	53787	0.00237822	0.0082085	0.772024	53706	0.00185947	0.0096012	0.846434	40504	0.00737122	0.00965623	0.445246	40255	0.00831431	0.00966019	0.389415	40939	0.013782	0.0107519	0.199903	33021	0.0167767	0.0104969	0.109988	34145	0.00231932	0.0120797	0.84774	26083	0.0414	0.00248613	4.01e-19	599924
rs75098903	3	39320644	C	T	1	Transient	moba_bmi_f_1y	0.101677	0.0139667	0.0167214	0.403571	72321	0.0142667	0.0215517	0.507987	43600	0.0426533	0.0176938	0.0159246	61264	0.0518769	0.0173833	0.00284237	62000	0.0875114	0.0185843	2.49e-06	54236	0.101677	0.0185945	4.55e-08	54152	0.0602976	0.021629	0.0053064	40835	0.0578	0.0217971	0.00797462	40585	0.016446	0.0219158	0.453003	41255	0.0681004	0.0239322	0.00443353	33290	0.0720247	0.0239157	0.00259866	34440	0.0285	0.026908	0.289123	26279	0.0104076	0.00663144	0.399741	599924
rs754635	3	42305131	G	C	4	Late rise	gSEM	0.0253814	0.00596312	0.00755072	0.429679	72304	0.0094174	0.00974105	0.333657	43591	0.00662684	0.0079926	0.407035	61251	0.00257585	0.00784539	0.742665	61983	0.0179555	0.0083629	0.0317892	54225	0.0160726	0.0083635	0.0546361	54144	0.021664	0.00975393	0.0263475	40832	0.0115677	0.00983702	0.23962	40578	0.0193225	0.00983634	0.0494834	41249	0.0247517	0.0109356	0.0236102	33276	0.0311742	0.0107472	0.00372357	34421	0.0363992	0.0123068	0.00309992	26270	0.0473	0.00288761	1.5e-18	599924
rs7631156	3	131751628	A	G	4	Late rise	gSEM	0.0141958	-0.0054522	0.00560028	0.330275	72380	-0.00402997	0.00719236	0.575266	43642	0.00363735	0.00591486	0.538586	61315	0.0083958	0.00580948	0.148405	62051	0.00578761	0.00618185	0.349156	54278	0.00593287	0.00618482	0.337426	54195	-0.00213651	0.00722656	0.767499	40868	0.00094352	0.007281	0.896893	40616	0.00018975	0.00728726	0.979227	41287	0.00617273	0.00805373	0.443413	33307	0.00368535	0.00791829	0.641629	34462	-0.00383565	0.00907227	0.67245	26301	0.0265	0.00198991	9.76e-13	599924
rs7633995	3	180369750	G	A	3	Early rise	gSEM	0.0189366	-0.0198906	0.0096477	0.0392365	69612	0.0057866	0.0123935	0.640568	41962	0.00807615	0.0102251	0.429623	58934	0.00107003	0.0100447	0.915165	59640	0.00784817	0.0106862	0.462692	52183	0.0045386	0.0106904	0.671165	52101	0.000693458	0.0124041	0.955417	39327	0.0100361	0.0124921	0.421746	39092	0.00461928	0.0125048	0.71183	39716	0.0227822	0.0139236	0.101793	32047	0.0210418	0.0136331	0.122726	33148	0.0302745	0.0156016	0.0523227	25299	0.0353	0.00313635	1.56e-09	599924
rs78425303	3	141300386	C	G	4	Late rise	moba_bmi_k_7y	0.086603	-0.00167691	0.0111743	0.88071	72351	0.0201	0.014341	0.160957	43630	0.0528653	0.0118151	7.66e-06	61289	0.0562367	0.0116207	1.3e-06	62024	0.059	0.0123594	1.78e-06	54255	0.0563	0.0123707	5.38e-06	54172	0.0561875	0.0144195	9.75e-05	40853	0.0449	0.0145444	0.00204273	40602	0.0405	0.0145606	0.00538977	41273	0.0572016	0.0161605	0.000400756	33303	0.086603	0.0157763	4.03e-08	34450	0.0702	0.0182888	0.00012336	26293	0.0679	0.00383413	2.07e-21	599924
rs815715	3	61264084	C	G	4	Late rise	gSEM	0.0196719	0.00572887	0.00519887	0.270486	72061	-0.0105749	0.00668915	0.113901	43453	0.00139703	0.00550103	0.799529	61050	0.00393818	0.00540239	0.466019	61784	-0.00023	0.00574835	0.968066	54044	-0.0024074	0.00574879	0.675387	53960	0.0038549	0.00673349	0.566986	40696	0.00666668	0.00678162	0.325582	40444	0.0142807	0.00677877	0.0351455	41110	0.0235559	0.00750915	0.0017071	33161	0.0344497	0.00736073	2.87e-06	34305	0.0267347	0.00844659	0.00155003	26192	0.0367	0.00186869	6.48e-26	599924
rs925649	3	37270864	T	C	4	Late rise	gSEM	0.0107379	0.00369307	0.00535603	0.490498	71315	0.00567134	0.00689608	0.410849	43006	0.00636312	0.00567025	0.26178	60409	0.00202231	0.00557242	0.71667	61139	0.00033328	0.00592851	0.955169	53467	-0.000439081	0.00592967	0.940972	53387	0.00441586	0.00694358	0.5248	40256	0.00626734	0.00699185	0.370051	40005	0.015415	0.00700204	0.0277007	40668	0.0152823	0.007722	0.0478101	32823	0.0108742	0.00760448	0.152726	33939	0.0281411	0.0087129	0.00123871	25887	0.0200128	0.00179358	2.14e-09	599924
rs9846196	3	115104761	G	T	4	Late rise	gSEM	0.0147437	0.0121491	0.0054126	0.0247948	72333	-0.01184	0.00694682	0.08831	43616	-0.0134332	0.00572391	0.0189321	61275	-0.00392665	0.00562213	0.48491	62010	-0.00033291	0.00598226	0.955621	54238	0.00790734	0.00598616	0.186522	54155	0.0111673	0.00698648	0.109949	40842	0.00187103	0.00703441	0.790253	40589	0.00673524	0.00703168	0.338142	41259	0.00670287	0.0077748	0.388617	33296	0.0109166	0.00763281	0.152654	34443	0.0144334	0.00874377	0.0987984	26289	0.0274787	0.0018849	5.2e-15	599924
rs9850555	3	137163620	A	T	4	Late rise	gSEM	0.0105638	0.00784856	0.00519144	0.130578	72088	0.0114785	0.00668404	0.0859231	43468	0.00430133	0.00550281	0.434414	61062	-0.00040863	0.00540405	0.939725	61796	0.00705023	0.00574337	0.219619	54053	-0.00044962	0.00574704	0.937641	53970	0.00488439	0.00671417	0.466935	40694	-0.0003259	0.00676218	0.961561	40445	0.0014066	0.00677427	0.835511	41108	-0.000777072	0.00750625	0.917548	33173	-0.00385057	0.00734667	0.600192	34308	0.00146767	0.00847153	0.862457	26183	0.0196884	0.00178344	3.16e-09	599924
rs9860851	3	168919295	A	G	1	Transient	moba_bmi_f_1y	0.0555353	0.00409706	0.00895271	0.647216	72393	0.0279	0.0115458	0.0157856	43642	0.0403377	0.00947794	2.08e-05	61322	0.0487352	0.00930835	1.64e-07	62058	0.0546627	0.00988061	3.16e-08	54284	0.0555	0.0098871	1.94e-08	54201	0.0468093	0.0115683	5.2e-05	40871	0.0356	0.011648	0.00221508	40618	0.0291	0.0116584	0.0124578	41290	0.0176699	0.0129086	0.171046	33313	0.0246077	0.012718	0.0530066	34464	0.0182	0.0145199	0.208887	26305	0.0120835	0.00334436	0.052549	599924
rs10001740	4	30866392	A	G	4	Late rise	gSEM	0.0177089	0.00360385	0.00523466	0.491163	72288	0.0103	0.0067289	0.126224	43586	0.0213966	0.00554317	0.00011339	61229	0.02457	0.00544424	6.39e-06	61965	0.0289186	0.00578895	5.87e-07	54211	0.02701	0.00578717	3.05e-06	54127	0.0232779	0.00675129	0.00056491	40817	0.0236	0.0067982	0.00051237	40564	0.0193589	0.00680167	0.00442446	41232	0.00578366	0.00752701	0.442257	33273	0.00500239	0.00739517	0.498762	34416	0.00706	0.00845503	0.403512	26274	0.033	0.00188784	6.56e-21	599924
rs10938398	4	45186139	A	G	4	Late rise	moba_bmi_k_7y	0.0469204	-0.00229	0.00525656	0.663378	72380	-0.00215663	0.00677507	0.750243	43634	0.0102995	0.00557244	0.0645595	61310	0.0148	0.00547571	0.00697397	62047	0.0186	0.00581804	0.00135919	54274	0.0178864	0.00581893	0.00211325	54191	0.0105995	0.00680301	0.119218	40866	0.0109016	0.00685456	0.111741	40613	0.0243692	0.00687211	0.00039098	41283	0.0438312	0.00760082	8.09e-09	33310	0.0469204	0.0074582	3.15e-10	34462	0.0439084	0.00856547	2.96e-07	26304	0.0653	0.00193665	4.38e-73	599924
rs1106995	4	60208272	T	G	4	Late rise	gSEM	0.0117008	-0.00072127	0.00579309	0.900915	72219	0.0210909	0.00746586	0.00472835	43553	0.0113843	0.00614201	0.0638102	61182	0.00831724	0.00603207	0.167945	61917	-0.00095236	0.00641043	0.881898	54153	0.00335002	0.00640632	0.601027	54071	0.00737978	0.0074876	0.32433	40772	0.00983242	0.00753784	0.192094	40520	0.0105978	0.00753772	0.159733	41187	0.0206226	0.00834756	0.0134927	33238	0.0168798	0.00817773	0.0390059	34382	0.0119369	0.00939346	0.203812	26240	0.0218	0.00196064	2.4e-09	599924
rs11131599	4	66383430	A	G	4	Late rise	gSEM	0.0134745	-0.00256282	0.00648037	0.692492	72329	0.00078959	0.00835697	0.924726	43603	-0.00485417	0.00687074	0.479878	61264	-0.00489362	0.00674908	0.468403	61997	-0.00654935	0.00715703	0.360143	54231	-0.00293287	0.00715824	0.682012	54148	0.00700336	0.00834487	0.401334	40834	0.00687461	0.00839943	0.413094	40581	0.0192618	0.00841458	0.0220739	41254	0.0200347	0.00936055	0.0323273	33284	0.0148966	0.00913519	0.102956	34425	0.0149347	0.0105254	0.155921	26284	0.0251131	0.00241413	2.38e-08	599924
rs11724252	4	159863158	A	G	2	Birth related	gSEM	0.0103532	0.0130384	0.00561548	0.02024	72128	0.00049757	0.0072203	0.94506	43480	-0.0092408	0.00594465	0.120072	61103	-0.00828599	0.00584221	0.156104	61836	-0.00042694	0.00621572	0.945239	54087	-0.00492234	0.00621248	0.428169	54004	-0.00483509	0.00727935	0.50655	40721	-0.00150111	0.00733549	0.837856	40470	0.0104815	0.00734786	0.153732	41135	0.000793912	0.00813677	0.922273	33184	0.0122712	0.00796143	0.123236	34341	0.0183668	0.0091755	0.0453137	26201	0.0193	0.00187344	3.27e-08	599924
rs11733954	4	32226664	A	G	3	Early rise	gSEM	0.0144229	-0.00076104	0.00550473	0.890041	72342	0.00539105	0.00709942	0.447634	43612	0.00936446	0.00583577	0.108568	61278	0.00456498	0.00573403	0.425962	62014	0.0044448	0.00609792	0.46606	54246	0.00439287	0.00609421	0.471015	54163	0.00958477	0.00712489	0.178543	40844	0.00621515	0.00717588	0.386426	40592	0.00246793	0.00718957	0.731398	41260	-0.00153551	0.00794181	0.846689	33287	0.0131076	0.0077985	0.0928047	34441	0.0221057	0.00894712	0.0134847	26282	0.0269	0.0019024	3.42e-14	599924
rs13107325	4	103188709	T	C	3	Early rise	gSEM	0.0292465	0.00047326	0.0122903	0.969283	72401	0.0232867	0.0157357	0.138909	43650	0.0175577	0.0129999	0.176822	61330	0.0193881	0.0127876	0.129478	62066	0.023939	0.0135755	0.0778323	54292	0.0350714	0.0135623	0.00971113	54209	0.0337024	0.0160085	0.0352663	40878	0.0292116	0.0160989	0.0696001	40625	0.0165759	0.0160477	0.301642	41296	0.0454062	0.017828	0.0108683	33319	0.0474717	0.0174285	0.00645372	34470	0.064218	0.0201965	0.00147445	26308	0.0545	0.0036992	2.65e-15	599924
rs13111387	4	44495381	T	C	4	Late rise	gSEM	0.0132266	0.00059873	0.00534418	0.910796	72277	0.00516257	0.00688087	0.453086	43575	0.00261828	0.00566201	0.643773	61224	0.00029726	0.00555928	0.957357	61960	0.00364367	0.00590474	0.537184	54201	0.00410349	0.00590179	0.48687	54118	0.00151506	0.00690068	0.82622	40799	0.00084455	0.00695878	0.903402	40546	0.00520142	0.00695318	0.454422	41218	0.0156008	0.00772352	0.043394	33255	0.0132875	0.00756426	0.0789823	34403	0.0205597	0.00869513	0.0180543	26250	0.0247	0.00185545	1.01e-12	599924
rs17035311	4	106066293	C	A	4	Late rise	gSEM	0.0210048	0.0128932	0.00765999	0.0923379	72237	0.00029793	0.00989038	0.975969	43561	-0.00297293	0.00812388	0.714403	61191	0.00259629	0.00797334	0.744711	61927	-0.00792829	0.00849163	0.350479	54172	-0.00346959	0.00849255	0.682873	54087	0.00214941	0.00990592	0.828222	40794	0.0149485	0.00997991	0.13417	40539	0.00217717	0.00999458	0.827558	41212	0.0126106	0.011035	0.25313	33250	6.13e-05	0.0108496	0.995	34397	0.0176581	0.0124088	0.154726	26251	0.0391479	0.00248012	2.47e-17	599924
rs2029641	4	167440421	G	A	4	Late rise	gSEM	0.0113624	0.00273103	0.00516695	0.597112	72305	-0.00680882	0.00664326	0.305401	43593	0.000824805	0.00547736	0.880304	61247	0.00058614	0.00537936	0.913233	61983	-0.00019745	0.00571974	0.972463	54226	-0.00596537	0.00572047	0.297035	54142	-0.00446947	0.0066895	0.504049	40830	-0.00329593	0.00673686	0.624673	40576	-0.00573182	0.00674344	0.395333	41248	0.0149964	0.00746481	0.0445431	33274	0.012497	0.00731942	0.0877526	34426	0.0072962	0.00839682	0.384889	26275	0.0211768	0.00179462	2.43e-10	599924
rs28454448	4	115125392	A	G	3	Early rise	gSEM	0.0144645	0.00657	0.00592539	0.267522	72280	0.0206499	0.0076029	0.00660633	43568	0.0147243	0.00627573	0.0189644	61217	0.0180622	0.0061621	0.00337684	61952	0.0146901	0.00655182	0.0249523	54195	0.0231724	0.00654855	0.000402337	54112	0.0228088	0.00764654	0.00285535	40812	0.0236242	0.00770835	0.00217846	40556	0.0147924	0.00772315	0.0554498	41222	0.0117262	0.00854446	0.169947	33262	0.0177261	0.00837829	0.0343685	34409	0.0277763	0.00964628	0.00398318	26264	0.027	0.00199725	4.41e-13	599924
rs28544066	4	149778462	T	C	1	Transient	moba_bmi_d_6m	0.0546928	-0.00729394	0.00668747	0.27541	72331	0.0297	0.00858961	0.00055242	43613	0.052963	0.00706434	6.52e-14	61270	0.0546928	0.00693623	3.14e-15	62005	0.036903	0.00739102	5.95e-07	54239	0.0204557	0.00739472	0.00567048	54157	0.00822562	0.00865019	0.341646	40841	-0.00299089	0.00873281	0.731983	40586	-0.00111	0.00871951	0.898521	41258	2.1e-05	0.00967867	0.998	33293	-0.00287803	0.0094973	0.761861	34435	-4.56e-05	0.0109566	0.997	26285	0.00530434	0.00229025	0.213987	599924
rs4864201	4	130731284	T	C	4	Late rise	gSEM	0.0172532	0.00102508	0.00551124	0.852446	71954	-0.00576475	0.00710474	0.417139	43377	0.000588048	0.00584828	0.919907	60952	0.00072763	0.00574138	0.899151	61681	-0.0014685	0.00610077	0.809783	53952	-0.0018193	0.00609931	0.765491	53869	-0.00923208	0.00713228	0.195524	40617	-0.00766775	0.0071832	0.285766	40366	-0.00414551	0.00719135	0.564305	41027	0.0166181	0.00796474	0.0369369	33109	0.0158699	0.00781779	0.0423594	34253	0.0104168	0.00894071	0.243978	26136	0.0322	0.00189894	1.03e-19	599924
rs4975311	4	143500223	G	A	1	Transient	moba_bmi_c_3m	0.0457876	-0.00992437	0.00584088	0.0892956	72273	0.0305	0.0075333	5.19e-05	43579	0.0457876	0.00620784	1.63e-13	61226	0.0334662	0.00609837	4.07e-08	61962	0.0283731	0.00650172	1.28e-05	54200	0.0124703	0.00650231	0.0551341	54115	0.0177435	0.00762294	0.019931	40805	0.00706004	0.0076738	0.357563	40550	0.0107	0.00767681	0.161976	41223	-0.000133284	0.00851846	0.987516	33253	0.00197	0.0083509	0.81306	34413	-0.000285	0.00957939	0.976274	26263	-0.00420951	0.00198643	0.255529	599924
rs56007817	4	46583433	A	G	3	Early rise	gSEM	0.0114225	0.00052071	0.00565619	0.92665	71425	0.00306917	0.00729683	0.674036	43071	0.0109075	0.0060029	0.0692102	60505	0.0098435	0.00589662	0.0950495	61231	0.0101419	0.00627698	0.106154	53551	0.0101119	0.00627433	0.107041	53467	0.00613498	0.00733486	0.402922	40319	0.00748702	0.00738719	0.310814	40072	0.00565197	0.00738567	0.444116	40740	0.025026	0.00817836	0.00221315	32873	0.0114748	0.00802391	0.152697	34006	0.0221819	0.00919328	0.0158285	25944	0.0212887	0.00196539	6.18e-09	599924
rs59068084	4	113256737	T	G	2	Birth related	gSEM	0.0109267	-0.00159113	0.0052925	0.76369	71600	-0.00456813	0.00680727	0.502178	43215	-0.0047335	0.0056155	0.399265	60658	-0.00460742	0.00551314	0.403315	61389	0.00542003	0.00586345	0.355291	53693	9.85e-06	0.00585965	0.999	53610	0.00222819	0.00683919	0.744578	40439	-0.00080964	0.00689213	0.906486	40190	-0.00205273	0.00690158	0.766138	40850	0.0178922	0.00766311	0.019551	32965	0.00406863	0.00749974	0.587472	34100	0.0211067	0.00862201	0.0143651	26019	0.0204	0.0018617	4.38e-09	599924
rs6845639	4	38716721	A	G	3	Early rise	gSEM	0.0115774	0.00056687	0.00531294	0.91503	71932	0.00787126	0.00683398	0.24941	43347	0.00998088	0.0056297	0.0762448	60927	0.0101463	0.00552895	0.0664875	61659	0.00795107	0.00587766	0.176131	53938	0.00842019	0.00587463	0.151769	53851	0.00704359	0.0068604	0.304561	40593	0.00345594	0.00691621	0.617295	40343	0.00990707	0.00692627	0.152613	41006	0.00324408	0.00766252	0.672024	33085	0.00203199	0.00752622	0.787169	34238	0.0157831	0.00862153	0.0671506	26126	0.0216	0.00188626	8.37e-10	599924
rs72731580	4	145412105	T	C	1	Transient	moba_bmi_e_8m	0.0396601	0.00211625	0.00579237	0.714848	72104	0.0178	0.00745374	0.0169403	43473	0.0393301	0.00614049	1.5e-10	61083	0.0458081	0.00602696	2.95e-14	61813	0.0396601	0.00639834	5.7e-10	54071	0.0240103	0.00639571	0.000173948	53986	0.0207515	0.00747066	0.00547381	40706	0.0164991	0.0075282	0.028406	40455	0.0224	0.00753831	0.00294354	41125	0.013617	0.00834254	0.102629	33183	0.00994978	0.00818913	0.224366	34342	0.00414	0.00937395	0.658714	26204	0.00877	0.00196926	0.0168321	599924
rs76873624	4	162155450	C	A	3	Early rise	gSEM	0.0178545	-0.00799219	0.00950391	0.400383	72272	0.00738944	0.0121832	0.544164	43572	0.00370016	0.010106	0.714266	61225	0.00442352	0.00993112	0.656015	61958	0.00847403	0.0106036	0.424193	54200	0.0133266	0.0105956	0.208484	54117	0.0148796	0.0122922	0.226088	40812	0.0130538	0.0123466	0.290384	40560	0.00381772	0.0123444	0.757119	41229	0.0208393	0.013707	0.128426	33265	0.0169953	0.0134955	0.207912	34417	0.0249352	0.0155211	0.108155	26263	0.0333	0.00326697	4.62e-08	599924
rs78332833	4	41770126	A	G	2	Birth related	gSEM	0.0203153	0.0152409	0.0108423	0.159815	70579	0.017455	0.0140207	0.213153	42579	0.026162	0.0115173	0.0231148	59794	0.0163072	0.0112948	0.1488	60510	0.00912328	0.0120241	0.448002	52928	-0.00684395	0.0120333	0.569525	52843	-0.00592994	0.0140526	0.673039	39826	-0.00745469	0.0141593	0.598551	39573	0.00853495	0.0142047	0.547939	40218	0.0156413	0.0157466	0.320558	32485	0.0353004	0.0153839	0.0217545	33598	0.0411968	0.0176416	0.0195326	25651	0.0378629	0.00366106	2.87e-08	599924
rs788860	4	82137639	T	A	3	Early rise	gSEM	0.0158955	-0.00309884	0.00566958	0.584672	72172	0.00692199	0.00731237	0.343835	43506	0.0117515	0.00602163	0.0509918	61128	0.0167845	0.005914	0.00453837	61865	0.0122993	0.0062962	0.0507657	54124	0.0129652	0.00629817	0.0395367	54040	0.0118772	0.00735237	0.106218	40747	0.0166551	0.00740457	0.0244934	40493	0.018918	0.00741832	0.0107669	41169	0.0169882	0.00819213	0.0381057	33208	0.0152153	0.00803197	0.0581795	34367	0.0197207	0.00923302	0.0326881	26227	0.0296253	0.00211126	5.12e-14	599924
rs10058350	5	43141644	C	T	3	Early rise	gSEM	0.017435	-0.0138	0.00561275	0.0142315	72256	0.00677332	0.00723919	0.349455	43568	-0.0016383	0.00594373	0.782829	61214	0.00152177	0.00584214	0.794492	61948	-0.00209779	0.00621036	0.735523	54197	-0.00466342	0.00620829	0.452556	54113	-0.0110448	0.00725303	0.127812	40804	-0.00585411	0.00730908	0.423168	40551	2.67e-05	0.0073107	0.997	41224	0.0071271	0.00809897	0.378859	33262	0.00794466	0.00795233	0.317777	34408	0.038728	0.0091255	2.2e-05	26263	0.0325	0.00185387	5.22e-21	599924
rs10059709	5	58525496	C	A	3	Early rise	gSEM	0.018842	-0.0078599	0.00831824	0.34471	72164	0.0160223	0.0106967	0.134166	43511	0.0245447	0.00880672	0.00531925	61133	0.0216293	0.00864083	0.0123092	61865	0.0200369	0.00922452	0.0298456	54106	0.0122192	0.00922592	0.185356	54024	0.00922487	0.0107754	0.391939	40737	0.0134232	0.0108515	0.216092	40485	0.00885875	0.0108429	0.413924	41155	0.0138073	0.0119434	0.247656	33207	-0.00361457	0.0118451	0.760249	34350	0.030014	0.01349	0.0260879	26221	0.0351169	0.00277892	1.2e-11	599924
rs10061190	5	128376600	T	C	1	Transient	moba_bmi_d_6m	0.0463687	0.00182918	0.00800531	0.819261	72313	0.0191	0.0102934	0.0638631	43593	0.0372506	0.00850264	1.18e-05	61255	0.0463687	0.00835813	2.89e-08	61991	0.0240188	0.0088715	0.00678094	54228	0.01577	0.00886692	0.0753182	54145	0.010059	0.0103487	0.331044	40834	0.00714108	0.0104321	0.493643	40583	0.0127	0.0104536	0.222605	41251	0.0184191	0.0115855	0.111872	33281	0.0119485	0.0113379	0.29195	34434	-0.00813876	0.013109	0.534696	26277	-0.00417275	0.0034568	0.517194	599924
rs1030191	5	166743702	A	C	3	Early rise	gSEM	0.01082	-0.00445469	0.005214	0.392899	72173	-0.0120566	0.00672778	0.0731223	43518	0.000295064	0.0055204	0.957373	61144	0.00460418	0.0054216	0.395754	61880	0.00194616	0.00576669	0.735753	54119	-0.00159971	0.00576747	0.781496	54036	0.00537555	0.00674653	0.425574	40753	0.00829821	0.00680112	0.222418	40501	0.00870616	0.00680619	0.200844	41172	0.00877401	0.00754806	0.245065	33220	0.00892547	0.00740308	0.227955	34351	0.0179187	0.00850949	0.0352282	26224	0.0201658	0.0018061	2.09e-09	599924
rs10491334	5	110772404	T	C	4	Late rise	gSEM	0.0137834	0.00274231	0.00670711	0.682639	71952	-0.00218455	0.00865447	0.800718	43389	0.00273521	0.00711739	0.700756	60966	0.00325026	0.0069813	0.641526	61700	0.00977446	0.00742271	0.187895	53975	0.00468337	0.00742846	0.528392	53891	-0.00794344	0.00869398	0.360889	40638	-0.00464437	0.008771	0.596449	40387	-0.0011872	0.0087539	0.892122	41055	0.00476916	0.0097112	0.623356	33127	0.00125883	0.00953187	0.894933	34268	-0.0009874	0.0109235	0.927975	26149	0.0256889	0.00220213	3.87e-10	599924
rs10519513	5	116840907	A	G	1	Transient	moba_bmi_d_6m	0.0449068	-0.00014103	0.00652357	0.982753	72069	0.0194	0.00841023	0.0212217	43452	0.032566	0.00692692	2.58e-06	61047	0.0449068	0.00680713	4.19e-11	61778	0.0437965	0.00721309	1.26e-09	54049	0.029456	0.00721567	4.46e-05	53967	0.0245982	0.00844609	0.00358691	40696	0.0241	0.00849957	0.00464547	40442	0.0224	0.00850942	0.00836739	41113	-0.00248729	0.00942411	0.791836	33167	0.0125203	0.00925748	0.176229	34307	-0.000888	0.0106169	0.933362	26192	-0.00237349	0.00224981	0.571363	599924
rs1160705	5	25128668	C	T	1	Transient	moba_bmi_c_3m	0.0309887	0.00925539	0.005228	0.076669	72393	0.0221	0.00674983	0.00104208	43643	0.0309887	0.00554051	2.23e-08	61323	0.0298326	0.00544158	4.2e-08	62059	0.0207009	0.00579253	0.00035194	54285	0.0166176	0.00578997	0.00410393	54202	0.0184796	0.00678794	0.00648067	40872	0.0153965	0.00684397	0.0244709	40619	0.0154	0.00684424	0.0244236	41290	0.0180485	0.00758293	0.0173053	33314	0.0148465	0.00742506	0.0455523	34465	0.00384408	0.00852972	0.652229	26304	0.00729271	0.00185295	0.0347112	599924
rs12514413	5	107323866	C	T	2	Birth related	gSEM	0.0140266	0.0101904	0.00637565	0.109969	72262	0.0161728	0.00822007	0.0491292	43575	0.0151576	0.00675372	0.0248108	61209	0.00206808	0.00663331	0.755214	61945	-0.00713602	0.00705887	0.31205	54193	-0.00734646	0.00705777	0.29792	54109	-0.0104932	0.00826387	0.204167	40803	-0.00673682	0.00832677	0.418483	40552	-0.00855479	0.00832559	0.304171	41224	-0.00414298	0.00920639	0.652702	33258	0.0109312	0.00903361	0.226258	34409	0.00616933	0.0103687	0.551845	26268	0.0261	0.00214279	5.91e-11	599924
rs12654405	5	60950429	G	A	4	Late rise	gSEM	0.0130093	-0.00605934	0.00602227	0.31434	72310	-0.00870239	0.00774821	0.261375	43601	-0.0002769	0.00637384	0.965348	61254	0.00944811	0.00625827	0.13112	61990	0.0102437	0.00667662	0.124966	54228	0.00831275	0.0066754	0.213029	54147	0.0126447	0.00782122	0.105938	40833	0.0227754	0.0078863	0.00387739	40581	0.0180529	0.00788025	0.0219685	41251	0.0116258	0.00873968	0.183441	33285	0.0160974	0.00857416	0.0604589	34435	0.00416472	0.00989931	0.673969	26276	0.0242461	0.00212007	8.45e-10	599924
rs13158163	5	95626870	T	C	1	Transient	moba_bmi_e_8m	0.0641759	0.0116992	0.00563311	0.0378146	72274	0.0347	0.00727601	1.86e-06	43577	0.0437	0.00596725	2.52e-13	61226	0.0541836	0.00586479	2.49e-20	61959	0.0641759	0.00623259	7.28e-25	54197	0.0613	0.00623368	7.54e-23	54114	0.0526647	0.00727599	4.55e-13	40809	0.0479	0.0073369	6.55e-11	40555	0.0342	0.00733395	3.09e-06	41223	0.00998	0.00811974	0.219179	33267	-0.0153	0.00798764	0.0552014	34412	-0.0068	0.00913391	0.456429	26264	-0.0127	0.00195596	0.00047499	599924
rs13165926	5	64039871	A	C	3	Early rise	moba_bmi_f_1y	0.0463602	-0.0032678	0.00619227	0.597693	71449	0.00143	0.00796043	0.857219	43100	0.0236436	0.00655686	0.00031104	60520	0.0353998	0.00643944	3.86e-08	61240	0.0460221	0.00685721	1.93e-11	53555	0.0464	0.00685872	1.39e-11	53472	0.0363876	0.00801695	5.66e-06	40316	0.0233	0.00807961	0.00392564	40067	0.0211164	0.00809018	0.00905065	40724	0.0272924	0.00895438	0.0023042	32853	0.0117335	0.00881421	0.183123	33984	0.0265	0.0100958	0.00874621	25952	0.0212262	0.00222497	3.08e-07	599924
rs1349360	5	165901439	C	T	3	Early rise	gSEM	0.010959	-0.00771252	0.00521229	0.138959	72233	-0.00507173	0.00672215	0.45056	43548	0.00161485	0.00552277	0.769983	61189	0.0035326	0.00542274	0.514761	61924	0.00789259	0.00577095	0.171424	54162	0.00802371	0.00576862	0.164248	54080	0.00222115	0.00673893	0.741701	40778	0.006086	0.00679914	0.370726	40525	0.00280835	0.00679227	0.679268	41193	0.0177432	0.00752107	0.0183177	33234	0.00515373	0.00737781	0.484836	34381	0.0158312	0.00847466	0.0617518	26241	0.0204249	0.00173621	2.75e-10	599924
rs1469067	5	135687759	C	T	2	Birth related	gSEM	0.0100307	0.00215884	0.0053321	0.685569	72303	0.0148724	0.00688572	0.0307815	43589	0.00505696	0.00566216	0.371795	61239	0.0041072	0.00555959	0.460053	61975	0.00387051	0.00590661	0.512285	54218	-0.0086825	0.00590534	0.141486	54135	-0.0105121	0.00690976	0.128175	40822	-0.0124159	0.00696464	0.0746329	40570	-0.014318	0.00697058	0.0399705	41239	0.00390582	0.00771498	0.612672	33270	-0.00774506	0.00758053	0.306921	34417	0.00077314	0.00866358	0.928891	26268	0.0186947	0.00182653	3.98e-08	599924
rs17287315	5	141827033	G	A	1	Transient	moba_bmi_d_6m	0.0522287	0.0123931	0.00881608	0.159803	71952	0.0402	0.0113347	0.0003847	43363	0.0346783	0.00934167	0.00020546	60938	0.0522287	0.00917831	1.27e-08	61668	0.0371949	0.00975504	0.00013735	53947	0.0315971	0.00975678	0.00120168	53865	0.0310036	0.0114028	0.00654877	40604	0.0266913	0.0114952	0.0202353	40353	0.0226983	0.0115319	0.0490343	41022	0.0291458	0.0126826	0.0215571	33091	0.0174384	0.0124825	0.162407	34250	0.0207995	0.0143285	0.146608	26126	0.0174549	0.00316782	0.00311217	599924
rs17526010	5	167304609	T	C	4	Late rise	gSEM	0.0134769	-0.00491382	0.00568527	0.387419	71803	-0.00272836	0.00731333	0.709098	43303	0.00930957	0.00601752	0.121845	60839	0.00756509	0.00590874	0.200432	61567	0.00653748	0.00629275	0.298856	53847	0.00437324	0.00629511	0.48724	53760	0.0173076	0.00734976	0.0185302	40551	0.0188421	0.00741141	0.0110124	40301	0.0234252	0.00741699	0.00158687	40963	0.0225491	0.0082088	0.00601534	33055	0.0165935	0.00806263	0.0395831	34179	0.0249974	0.00929535	0.0071616	26098	0.0251177	0.00197307	8.47e-12	599924
rs1837269	5	95859144	C	T	1	Transient	moba_bmi_i_3y	0.0428624	0.0115787	0.00523211	0.0268968	72375	0.0199	0.0067222	0.00311997	43631	0.0213	0.00554181	0.00011804	61308	0.0288	0.00544439	1.24e-07	62044	0.0248657	0.00579246	1.76e-05	54274	0.0306	0.00579064	1.31e-07	54191	0.0349225	0.00676888	2.48e-07	40864	0.0345	0.00682375	4.44e-07	40611	0.0428624	0.00682635	3.41e-10	41282	0.0312	0.0075574	3.57e-05	33306	0.0221008	0.00741414	0.00287402	34456	0.0308	0.00853114	0.00030411	26301	0.0262	0.00182419	1.31e-14	599924
rs2033237	5	50596784	C	T	1	Transient	moba_bmi_d_6m	0.0341998	0.00482461	0.0056988	0.397218	72372	0.0162	0.00737867	0.0276484	43628	0.0191269	0.00605071	0.00157177	61306	0.0341998	0.00594297	8.68e-09	62042	0.0278393	0.00632388	1.07e-05	54268	0.0196776	0.00632248	0.00185622	54185	0.0230413	0.00738386	0.00180547	40860	0.0159904	0.0074389	0.0315893	40606	0.00828267	0.00744483	0.265907	41276	0.0126863	0.00822787	0.123106	33302	0.00012144	0.00808287	0.988012	34451	0.0224	0.00923839	0.015433	26295	0.00794244	0.00205036	0.0376704	599924
rs2053682	5	170599327	A	C	4	Late rise	gSEM	0.0148552	-0.0021848	0.00550881	0.691662	72275	-0.00261123	0.00712191	0.713881	43575	-0.00962212	0.00585666	0.100396	61228	-0.0106258	0.00575025	0.0646204	61962	-0.00855418	0.00611309	0.161717	54202	-0.00257342	0.00611276	0.673761	54118	-0.001786	0.0071463	0.802649	40812	0.00944176	0.00720144	0.189826	40559	0.0101751	0.00720047	0.157621	41228	0.0164896	0.00798878	0.0390086	33259	0.024439	0.00782049	0.00177812	34409	0.0154295	0.00896782	0.0853336	26261	0.0277	0.00195514	3.01e-14	599924
rs2454951	5	176362137	T	C	4	Late rise	gSEM	0.0119977	0.00306644	0.00582368	0.598508	72395	-0.00316445	0.00748259	0.672362	43649	0.00476014	0.00614839	0.438807	61326	-0.00211102	0.00604159	0.726778	62062	0.00302631	0.00644061	0.638441	54288	0.000649005	0.00644062	0.919735	54205	0.00318015	0.00751749	0.67227	40875	0.00271685	0.00757516	0.719855	40622	0.00249253	0.00758945	0.742593	41293	0.0108158	0.00841729	0.19881	33313	0.0223263	0.0082565	0.00684936	34467	0.0229972	0.0095051	0.0155439	26306	0.0223609	0.00206605	6.36e-09	599924
rs27555	5	34929368	G	T	4	Late rise	gSEM	0.0126287	0.00317833	0.00560932	0.570975	72000	0.00620105	0.00722429	0.390692	43399	-0.00123158	0.00594225	0.835809	60993	-0.00103739	0.00583621	0.858919	61722	-0.00049641	0.00620091	0.936194	53983	0.00328083	0.00619958	0.596666	53902	0.00825146	0.00724086	0.254466	40652	0.00278514	0.00729085	0.702457	40399	0.0049565	0.00729921	0.497108	41068	-0.00270515	0.00807975	0.737772	33134	0.00200133	0.00794005	0.800998	34270	-0.00279761	0.00908019	0.758007	26153	0.0235369	0.00193985	7.51e-11	599924
rs298088	5	58994526	G	A	4	Late rise	gSEM	0.0134286	-0.00098151	0.00606106	0.871356	72001	0.00370263	0.0078253	0.636098	43424	0.00710184	0.00643119	0.269471	60992	0.0162744	0.00631486	0.00996162	61721	0.0139917	0.00671253	0.0371227	53997	0.00948317	0.00671029	0.157588	53913	0.00111052	0.00785035	0.887506	40662	-0.0019592	0.0079114	0.804411	40409	0.00211438	0.0079218	0.789542	41076	-0.00891799	0.00876266	0.308808	33149	-0.0137005	0.00857559	0.110128	34289	-0.008293	0.00989581	0.402013	26176	0.0250277	0.00195456	6.4e-12	599924
rs31196	5	158300798	A	C	1	Transient	moba_bmi_d_6m	0.0306673	0.0110766	0.00523644	0.0344041	72382	0.0206	0.00674283	0.00220247	43641	0.026752	0.00554583	1.41e-06	61318	0.0306673	0.00544573	1.79e-08	62053	0.0255248	0.00579643	1.06e-05	54280	0.0226817	0.00579163	8.99e-05	54197	0.019065	0.00677993	0.00492391	40869	0.0107	0.00683389	0.118809	40617	0.0135	0.00683771	0.0477606	41288	0.00127715	0.00757055	0.866033	33313	-0.00704015	0.00742637	0.343133	34463	0.00934	0.00853057	0.273745	26304	0.0137977	0.00186144	6.98e-05	599924
rs4235642	5	103818412	A	G	3	Early rise	gSEM	0.0122013	-0.0197304	0.00542568	0.00027639	71979	0.0103252	0.00702027	0.141352	43377	0.00777124	0.00575757	0.177099	60961	0.00273277	0.00565711	0.629047	61690	0.00703038	0.00601206	0.242251	53973	0.00492184	0.00601125	0.412916	53892	0.00291885	0.00702928	0.677965	40624	0.00545816	0.00708087	0.440807	40371	0.00967339	0.007079	0.171785	41041	0.007843	0.00782664	0.3163	33111	0.00207851	0.00770103	0.787238	34259	0.0228296	0.00882689	0.00969929	26151	0.0227402	0.00195861	4.68e-10	599924
rs458036	5	55816081	A	C	1	Transient	moba_bmi_f_1y	0.0377722	0.0275879	0.00590647	3e-06	72401	0.025	0.0075955	0.00101158	43650	0.0301967	0.00625314	1.37e-06	61330	0.0326625	0.00613974	1.04e-07	62066	0.0344624	0.00653094	1.31e-07	54292	0.0378	0.00652812	7.21e-09	54209	0.0326622	0.00764014	1.91e-05	40878	0.0214	0.0077007	0.00549199	40625	0.0185	0.00769777	0.0160439	41296	0.0159585	0.00851509	0.0609116	33319	0.0115575	0.00833419	0.165517	34470	0.012	0.00954496	0.206902	26308	0.00363643	0.00214723	0.363524	599924
rs460799	5	66191971	G	A	4	Late rise	gSEM	0.018801	-0.00029511	0.00573907	0.95899	72345	0.007367	0.00739083	0.318874	43618	0.00967031	0.00607682	0.111532	61282	0.012941	0.00596759	0.0301169	62018	0.0143549	0.00634901	0.0237613	54247	0.0140462	0.00634863	0.0269339	54165	0.0157431	0.00741636	0.0337738	40846	0.0215566	0.0074761	0.00393405	40594	0.0260475	0.0074789	0.0004962	41262	0.0246592	0.00827141	0.00287071	33294	0.0292756	0.00811201	0.00030747	34447	0.0274557	0.0093397	0.00328556	26289	0.035	0.00206188	7.63e-20	599924
rs4958573	5	152091739	G	A	3	Early rise	gSEM	0.0151555	-0.0034358	0.00578669	0.552685	72159	0.00212191	0.00744619	0.77567	43520	0.00598046	0.00612143	0.328583	61135	0.0152775	0.00601819	0.0111311	61875	0.0142071	0.00640663	0.0265846	54121	0.0207716	0.00640416	0.00118092	54039	0.0111559	0.00746979	0.135314	40763	0.0126342	0.00752868	0.093319	40510	0.0118253	0.00753257	0.116442	41190	0.0229438	0.00835733	0.00604463	33222	0.0142292	0.00821569	0.0832818	34369	0.0149691	0.00938703	0.110789	26234	0.0282463	0.00204777	1.35e-13	599924
rs58861317	5	149425788	C	T	2	Birth related	gSEM	0.0176971	-0.00842851	0.00890021	0.343639	72396	-0.00685158	0.011557	0.553281	43647	0.00155164	0.00944819	0.869553	61326	-0.00563399	0.00928363	0.543935	62062	0.00523032	0.00991344	0.597778	54288	-0.00249328	0.00990833	0.801324	54205	0.00423253	0.0116021	0.715255	40874	0.011679	0.0116731	0.317065	40621	0.0209683	0.0116425	0.0717001	41292	0.0114851	0.0128798	0.372545	33316	-0.00325791	0.0126431	0.796651	34467	0.00977085	0.0145518	0.501932	26305	0.0329831	0.00290766	1.15e-09	599924
rs61023343	5	63966957	C	A	3	Early rise	moba_bmi_d_6m	0.0363555	-0.00892244	0.00541978	0.099708	71319	0.0034	0.00698106	0.625844	42992	0.0187056	0.00574329	0.00112613	60414	0.0363555	0.00564066	1.15e-10	61136	0.0374442	0.00600699	4.56e-10	53472	0.0319	0.00600626	1.07e-07	53392	0.0279022	0.00703061	7.23e-05	40264	0.0275	0.00708342	0.00010283	40016	0.0265046	0.0070833	0.00018268	40669	0.0258842	0.00785489	0.00098315	32807	0.0162706	0.00769276	0.0344255	33969	0.0265	0.0088097	0.00264077	25912	0.033	0.00198851	5.82e-19	599924
rs6864091	5	75010002	T	C	4	Late rise	gSEM	0.0119802	0.00943037	0.00538001	0.0796269	72343	-0.00176773	0.00693716	0.798862	43613	0.00455363	0.0056931	0.423797	61280	0.00270711	0.00558836	0.628087	62015	0.0079728	0.00595717	0.180781	54250	0.0137595	0.00595485	0.0208526	54167	0.0110489	0.00696565	0.112695	40842	0.00971192	0.00701975	0.166508	40590	-0.00194497	0.00701864	0.781691	41259	0.0124921	0.00776964	0.107878	33290	0.0212343	0.00762074	0.00533003	34439	0.0179039	0.00877017	0.041206	26286	0.0223	0.00193291	5.72e-10	599924
rs6875288	5	144506078	G	A	4	Late rise	gSEM	0.0111353	0.00768829	0.00516818	0.136851	72267	0.0186926	0.00665734	0.00498781	43573	0.0195377	0.00547757	0.0003613	61216	0.0112188	0.00537893	0.0370058	61948	0.00684201	0.00572006	0.23164	54192	0.00844989	0.00571917	0.139551	54108	0.00184309	0.00669654	0.783139	40798	-0.00384781	0.00674983	0.568637	40545	-0.00688641	0.00675387	0.307907	41213	-0.0115073	0.00748473	0.124188	33258	-0.00071606	0.0073377	0.92226	34403	-0.00600934	0.00845478	0.477231	26260	0.0208	0.00186264	2.26e-09	599924
rs6898209	5	89944514	C	T	4	Late rise	gSEM	0.0102714	-0.00299	0.00545987	0.583342	72381	0.00039083	0.0070308	0.95567	43640	0.005699	0.00578013	0.324151	61314	0.00410732	0.0056738	0.469121	62047	0.00901896	0.00604173	0.135496	54276	0.0101089	0.00604076	0.0942389	54193	0.0176837	0.00705813	0.0122301	40866	0.0150721	0.0071107	0.0340361	40614	0.019362	0.00711457	0.0064995	41282	0.0275565	0.00787455	0.000466241	33310	0.0232493	0.00772531	0.00261674	34459	0.0346844	0.00890057	9.74e-05	26300	0.0191434	0.00185088	2.87e-08	599924
rs72776467	5	77485128	C	G	4	Late rise	gSEM	0.0180015	0.007	0.00630157	0.266318	71864	0.00799018	0.00813668	0.326102	43318	0.0165	0.00668272	0.0132886	60861	0.0152	0.00656598	0.0209011	61590	0.023	0.00698666	0.00100547	53890	0.0268	0.00698667	0.000123126	53805	0.0359146	0.00815873	1.07e-05	40591	0.0396227	0.00822837	1.47e-06	40343	0.0228718	0.00823485	0.00547886	40997	0.0382302	0.00911557	2.74e-05	33092	0.0442398	0.00896402	8e-07	34201	0.0436067	0.0102928	2.27e-05	26138	0.0336	0.00215886	7.53e-17	599924
rs72788811	5	137996661	C	T	4	Late rise	gSEM	0.0136282	-0.0139983	0.00618756	0.0236766	72038	0.005807	0.00797884	0.466736	43427	0.000298498	0.00656718	0.963746	61017	0.00062985	0.00644453	0.922144	61753	-0.00237126	0.00686445	0.729763	54025	-0.00369981	0.00686672	0.590023	53944	-0.00204032	0.00803499	0.79955	40679	0.00717966	0.00809424	0.375075	40424	0.0229453	0.00811542	0.00469321	41095	0.0342319	0.00896065	0.000133315	33160	0.0206881	0.00877725	0.0184226	34305	0.0260496	0.0101187	0.0100415	26185	0.0253997	0.00215352	2.48e-10	599924
rs740077	5	137760083	C	A	3	Early rise	gSEM	0.0167296	0.0008033	0.0061886	0.896722	72396	0.00111333	0.00797519	0.888977	43647	0.00902522	0.00654083	0.16764	61325	0.00182545	0.00642548	0.776338	62061	0.00290396	0.00683628	0.670991	54288	0.00574969	0.00683505	0.400232	54205	0.008894	0.00798557	0.265383	40875	0.00434528	0.00804853	0.589276	40622	-0.00323669	0.00803744	0.687168	41295	0.0095816	0.00890413	0.281889	33317	0.0107184	0.00872837	0.21945	34469	0.024852	0.0100194	0.0131241	26308	0.03118	0.00212686	3.67e-15	599924
rs75050499	5	179740640	C	T	4	Late rise	gSEM	0.0111215	0.00363685	0.00536949	0.498204	72134	0.0139323	0.00691788	0.0440139	43495	0.0210534	0.00568374	0.0002121	61105	0.0149801	0.00558259	0.0072887	61838	0.015234	0.00594693	0.0104172	54098	0.0179229	0.00594796	0.00258434	54017	0.022548	0.00694475	0.00116724	40730	0.021203	0.00699845	0.00244816	40472	0.0158165	0.00700407	0.0239337	41146	0.0197652	0.00777215	0.010988	33197	0.0236262	0.00762291	0.00193932	34349	0.0244462	0.00879161	0.00542538	26209	0.0207278	0.00188747	3.81e-09	599924
rs75556712	5	60606482	G	A	4	Late rise	gSEM	0.0154839	-0.00260564	0.00718532	0.716879	72169	0.0120633	0.00922707	0.191082	43513	0.00887979	0.00760258	0.242808	61129	0.00734241	0.00747423	0.325921	61860	0.0135493	0.00797362	0.0892709	54115	0.00290025	0.00797194	0.716002	54033	-0.00616883	0.00933357	0.508658	40744	-0.0118058	0.00940271	0.209269	40492	-0.0041226	0.00940406	0.661107	41159	-0.0103395	0.0103924	0.319782	33213	-0.00333173	0.0101856	0.743592	34353	-0.00595477	0.0117318	0.61175	26231	0.0288582	0.00250575	6.44e-10	599924
rs7702377	5	106408072	C	T	4	Late rise	gSEM	0.0101906	0.00261378	0.00516817	0.613036	72251	0.00403592	0.00664343	0.543514	43565	0.0040075	0.00547586	0.464261	61207	0.00612913	0.0053761	0.254257	61943	0.0069943	0.00571895	0.221329	54182	0.00995186	0.00571664	0.081709	54099	0.0140354	0.00666924	0.0353354	40800	0.0140483	0.00671967	0.036562	40550	0.0139102	0.00673104	0.038774	41212	0.0226925	0.0074668	0.00237268	33252	0.00618334	0.00730304	0.397174	34408	0.0101532	0.00841093	0.227375	26255	0.019	0.00181602	2.01e-08	599924
rs7703141	5	116551117	T	G	4	Late rise	gSEM	0.0122287	-0.00838706	0.00596026	0.159379	72253	-0.0045635	0.00770803	0.55382	43566	-0.00018309	0.00632137	0.976894	61204	0.0065804	0.00620715	0.289085	61938	0.0159053	0.00660502	0.0160372	54177	0.0151305	0.00660289	0.0219346	54094	0.014335	0.00773436	0.0638234	40787	0.0116429	0.00780066	0.135554	40532	0.0148203	0.0077891	0.0570795	41202	0.0173295	0.00866456	0.0454957	33241	0.00841861	0.00848311	0.321004	34395	0.019821	0.00976622	0.0424024	26242	0.0227913	0.00210343	6.11e-09	599924
rs7708584	5	153543466	A	G	3	Early rise	gSEM	0.0221722	0.00150258	0.00526306	0.775265	72351	0.00819483	0.00677331	0.226328	43614	0.0138621	0.00556767	0.0127832	61288	0.0130275	0.00546719	0.0171791	62023	0.0132668	0.00580832	0.0223661	54251	0.00462337	0.00580976	0.426152	54168	0.00612798	0.00679502	0.367145	40845	0.0123147	0.00685221	0.0723069	40591	0.0122927	0.00685658	0.0729978	41264	0.0186436	0.00760358	0.0142082	33289	0.0268096	0.00744364	0.00031618	34444	0.0327915	0.0085609	0.00012795	26284	0.0413	0.00187577	3.06e-32	599924
rs7722718	5	92557899	A	T	4	Late rise	gSEM	0.0112678	0.0024722	0.00529969	0.640872	71877	-0.0133426	0.00682969	0.0507458	43336	0.00756787	0.00561607	0.177807	60901	0.00712297	0.00551623	0.196608	61631	0.0119959	0.0058717	0.0410516	53902	0.00901368	0.00587176	0.124762	53820	0.00862808	0.00684228	0.20731	40573	0.00710849	0.00689718	0.302711	40318	0.00299002	0.0068929	0.664446	40992	0.00217268	0.00763278	0.775911	33059	0.0136081	0.00749245	0.069333	34208	0.00986264	0.00859556	0.251212	26116	0.021	0.00183756	8.68e-10	599924
rs7729225	5	77142829	A	G	3	Early rise	gSEM	0.0113895	-0.00849279	0.00525424	0.106015	71740	-0.00144435	0.00678996	0.831546	43259	0.00257553	0.00557002	0.6438	60763	0.00950743	0.00546977	0.0821788	61495	0.00488038	0.00581798	0.401557	53779	-0.000456907	0.00581649	0.937388	53699	-0.00690614	0.00679971	0.309795	40495	-0.0125913	0.00685361	0.0661835	40239	-0.0106117	0.00686097	0.12194	40916	0.0113395	0.00759146	0.135248	33017	0.022848	0.00744287	0.0021421	34135	0.0180644	0.00856082	0.0348474	26064	0.0212272	0.00175419	8.43e-11	599924
6:39136110_C_T	6	39136110	T	C	NA	NA	moba_bmi_e_8m	0.089223	0.00205938	0.013269	0.876662	72311	0.0373	0.0169721	0.0279164	43592	0.0719977	0.0141098	3.35e-07	61255	0.0772237	0.0138752	2.61e-08	61990	0.089223	0.0148406	1.83e-09	54228	0.079974	0.0148249	6.87e-08	54144	0.0553393	0.0172154	0.00130665	40822	0.0363	0.0173376	0.0361535	40569	0.023	0.0172909	0.183197	41242	0.0510267	0.0190991	0.0075471	33268	-0.00191102	0.0189431	0.919644	34423	0.0382	0.0214772	0.0754553	26266	NA	NA	NA	NA
rs10457224	6	97349255	C	T	3	Early rise	gSEM	0.0111313	-0.00158599	0.00561665	0.777657	72300	-0.0073978	0.00721946	0.305503	43585	-0.00571006	0.00594914	0.33715	61244	-0.00075463	0.00585403	0.897431	61976	0.00305446	0.00623217	0.624055	54219	0.0118933	0.00623068	0.0562847	54136	0.00509252	0.00726742	0.483469	40818	0.00629543	0.00732038	0.389797	40566	-0.00098922	0.00732612	0.892591	41240	0.01055	0.0081204	0.193877	33269	0.0116372	0.00795387	0.143443	34418	0.0193491	0.00912222	0.0339133	26268	0.0207461	0.00203682	4.63e-08	599924
rs10499088	6	119027955	C	T	1	Transient	moba_bmi_d_6m	0.0365992	0.00446843	0.00602068	0.457978	72201	0.0159	0.0077443	0.0401967	43540	0.0222274	0.00638321	0.00049737	61178	0.0365992	0.00628094	5.64e-09	61913	0.0340969	0.00667543	3.26e-07	54149	0.0271857	0.00667397	4.63e-05	54067	0.0207203	0.00781083	0.00798344	40772	0.0131	0.00784885	0.0961214	40521	0.0171409	0.007858	0.0291595	41186	0.0167682	0.00871053	0.0542238	33231	0.00788004	0.00853012	0.355595	34384	0.00306	0.00978839	0.754451	26240	0.00217163	0.00205141	0.57004	599924
rs11752814	6	37781723	T	G	4	Late rise	gSEM	0.0155995	0.00318523	0.00777911	0.682202	72341	0.00451875	0.00998231	0.650781	43617	0.000628866	0.00826574	0.939355	61279	0.0155103	0.00812205	0.0561772	62014	0.00716905	0.00865301	0.407385	54247	0.00414288	0.00863978	0.631574	54165	0.00125414	0.0100522	0.900711	40843	0.00096875	0.0101177	0.923721	40587	0.0048129	0.0101317	0.634762	41257	-0.00311068	0.0111778	0.78079	33289	0.0104399	0.010964	0.340996	34438	0.00541707	0.0126247	0.667861	26281	0.0290738	0.002594	1.81e-09	599924
rs1179904	6	90322573	T	C	4	Late rise	gSEM	0.0146062	0.00931972	0.00681252	0.171303	71892	0.0107413	0.00877358	0.220846	43357	0.00355274	0.00723217	0.623255	60913	0.0106429	0.00711722	0.134818	61642	0.0166778	0.00754747	0.0271244	53929	0.0147831	0.00754223	0.0499896	53843	0.0205638	0.00881096	0.019602	40594	0.0140203	0.00887013	0.113965	40344	0.00868733	0.00888205	0.328036	41011	0.0158582	0.00987302	0.108226	33088	0.0324155	0.0096316	0.00076394	34227	0.0368911	0.011132	0.00091981	26120	0.0272	0.00231361	2.73e-10	599924
rs1207791	6	8716129	A	G	4	Late rise	gSEM	0.0181792	-0.00547232	0.00877706	0.532969	72318	0.0128904	0.0113125	0.254502	43605	0.0026477	0.00934447	0.776912	61257	-0.00279448	0.0091761	0.760717	61993	-0.00674807	0.0097451	0.48865	54229	-0.000797314	0.00974352	0.934782	54145	0.00456765	0.011385	0.688275	40833	0.0104332	0.0114569	0.362482	40579	0.00567672	0.0114594	0.620333	41251	0.0124336	0.0127394	0.329068	33286	0.0249058	0.0124077	0.0447188	34425	0.0107384	0.01431	0.453007	26280	0.0338817	0.00269164	1.44e-11	599924
rs1214769	6	43442651	C	A	4	Late rise	gSEM	0.0132238	-0.00301974	0.00558136	0.58848	71630	-0.00357727	0.00720434	0.619511	43148	0.0129321	0.00592673	0.0291098	60656	0.0166905	0.00582883	0.00419073	61382	0.01569	0.00619247	0.0112857	53701	0.0185345	0.00619048	0.00275328	53618	0.0108243	0.00722226	0.133942	40449	0.0156713	0.00727821	0.0313054	40190	0.0103948	0.00729055	0.153927	40863	0.00145258	0.00806727	0.857107	32952	0.0092721	0.00790538	0.240842	34104	0.00660089	0.00905439	0.465985	26022	0.024646	0.00194059	9.47e-12	599924
rs12198480	6	84342600	C	T	4	Late rise	moba_bmi_d_6m	0.033591	-0.00622091	0.00560753	0.267264	72210	0.0304	0.00724824	2.81e-05	43537	0.0293986	0.00595788	8.04e-07	61166	0.033591	0.00585867	9.83e-09	61893	0.0295649	0.00623046	2.08e-06	54143	0.0181307	0.00622621	0.00359129	54060	0.026706	0.00726735	0.00023804	40759	0.0276261	0.00731605	0.00015931	40508	0.0233	0.00732213	0.00146686	41175	0.0105451	0.00810883	0.193447	33221	0.0155	0.00795315	0.0506314	34372	0.0114	0.00912601	0.213517	26238	0.0237048	0.00186092	8.22e-12	599924
rs1293936	6	152017691	T	G	1	Transient	moba_bmi_e_8m	0.0337027	0.0444164	0.00519017	1.15e-17	72010	0.0281	0.0067012	2.71e-05	43383	0.0284176	0.00551779	2.6e-07	60990	0.0303735	0.00542526	2.16e-08	61723	0.0337027	0.00577552	5.36e-09	53986	0.0247	0.00577238	1.86e-05	53902	0.0277427	0.00674136	3.87e-05	40645	0.0217	0.00678814	0.00139171	40390	0.0197	0.00680259	0.00380382	41064	0.0198235	0.00751119	0.00831017	33137	0.00302	0.00739195	0.682684	34262	0.016	0.00847001	0.0581929	26154	0.00519134	0.00184355	0.130814	599924
rs13211684	6	51175486	C	T	4	Late rise	gSEM	0.0199303	-0.0054626	0.00531276	0.303854	71861	0.00046661	0.00684334	0.945639	43334	0.00585555	0.00564289	0.299417	60884	0.0047277	0.00554955	0.394267	61612	0.00473024	0.00589209	0.422084	53884	0.00719344	0.00589154	0.222095	53803	0.0132874	0.00686901	0.0530652	40565	0.0162356	0.00691465	0.0188747	40311	0.00783661	0.00692536	0.257811	40989	0.00744556	0.00766897	0.331614	33069	0.0204648	0.00753142	0.00658264	34212	0.0157751	0.00863439	0.0676986	26121	0.0371	0.00197035	4.73e-24	599924
rs1336242	6	101199634	C	T	4	Late rise	moba_bmi_k_7y	0.042623	-0.00231	0.00519094	0.656546	72187	0.00870095	0.00667063	0.192109	43517	0.00211458	0.00550797	0.701044	61148	0.00828863	0.00541954	0.126166	61879	0.0087	0.00575657	0.13081	54128	0.0102019	0.00575194	0.076122	54046	0.0114987	0.00669598	0.085935	40740	0.017563	0.00674616	0.00922996	40487	0.0247252	0.00674482	0.00024656	41159	0.0211942	0.00747261	0.00456478	33213	0.042623	0.00735247	6.75e-09	34366	0.0327215	0.00839166	9.65e-05	26231	0.0362	0.00169297	2.14e-30	599924
rs1452991	6	141473363	A	G	4	Late rise	gSEM	0.0156293	0.00980395	0.00538441	0.0686373	72141	0.00665445	0.0069347	0.337263	43487	0.00475903	0.00571686	0.405153	61103	0.00924437	0.00562472	0.100274	61837	0.00494425	0.00599013	0.409145	54090	0.00492556	0.00598735	0.4107	54007	0.00810721	0.0069818	0.245564	40721	0.00488477	0.00702933	0.48711	40469	0.00206969	0.00703149	0.768493	41140	0.00149712	0.00777311	0.84727	33196	0.0222995	0.00764371	0.00352996	34347	0.00511973	0.00874017	0.558031	26205	0.0291	0.00191712	3.57e-16	599924
rs179269	6	39102619	G	A	1	Transient	moba_bmi_d_6m	0.0652703	-0.0104456	0.0053394	0.0504278	72256	0.029	0.00688088	2.5e-05	43578	0.0568	0.00566572	1.26e-23	61210	0.0652703	0.00557467	1.15e-31	61945	0.0650073	0.00591658	4.4e-28	54184	0.0557	0.00591261	4.15e-21	54101	0.0457059	0.00690177	3.54e-11	40795	0.0428	0.00694829	7.21e-10	40546	0.0321	0.00695434	4.01e-06	41214	0.0264	0.00770969	0.000630362	33260	0.013	0.00755562	0.0849298	34399	0.0213	0.00865696	0.0138216	26266	0.0188179	0.00192464	1.55e-07	599924
rs1906251	6	98560826	A	C	4	Late rise	gSEM	0.0134527	-0.00643152	0.00536061	0.230227	72396	-0.00581857	0.00691007	0.399764	43647	-0.00440124	0.0056971	0.439795	61325	0.00146789	0.00560612	0.793447	62061	0.00669864	0.00595896	0.260958	54288	0.00919879	0.0059573	0.122559	54205	0.00697254	0.0069529	0.315946	40876	0.00376426	0.00699523	0.590496	40623	0.00899025	0.00700398	0.199285	41294	0.00591495	0.00773746	0.444594	33318	-0.00133521	0.00761138	0.860748	34468	0.00991292	0.00871394	0.25529	26306	0.0250725	0.00191805	2.32e-12	599924
rs1912668	6	165152074	G	T	4	Late rise	gSEM	0.0106964	0.00601563	0.00517233	0.244813	72366	-0.00111299	0.00664648	0.867012	43630	-0.00263028	0.00548804	0.631744	61299	0.00058679	0.00539864	0.913448	62035	7.94e-05	0.00574083	0.989	54265	0.0102409	0.00573609	0.0742045	54183	0.0078031	0.0066959	0.243875	40858	0.00276424	0.00674023	0.681725	40607	-0.00038969	0.00674907	0.953956	41278	0.000303015	0.00745194	0.967565	33307	0.00518947	0.0073066	0.477552	34452	-0.00360826	0.00839988	0.667515	26300	0.0199356	0.00180293	2.98e-09	599924
rs201237	6	10020243	A	G	4	Late rise	gSEM	0.0132503	-0.00099176	0.00535482	0.853065	72401	-0.00059656	0.00687064	0.930809	43650	0.00279978	0.00567485	0.621755	61330	0.0112115	0.00558287	0.0446211	62066	0.00998562	0.00593891	0.0926872	54292	0.00547695	0.0059348	0.356084	54209	0.00273859	0.00692147	0.692352	40878	0.00114012	0.00696707	0.870012	40625	-0.0037896	0.00697722	0.587034	41296	-0.00337037	0.00772363	0.662567	33319	0.0140572	0.0075995	0.0643487	34470	-0.00447187	0.00871056	0.607681	26308	0.0247	0.00198957	2.74e-11	599924
rs2076308	6	50791640	C	G	4	Late rise	moba_bmi_k_7y	0.0604182	0.000518	0.00662018	0.937648	72388	0.00622381	0.00850361	0.464229	43643	0.000902201	0.00701861	0.897718	61321	-0.00196	0.00690316	0.776871	62056	0.011	0.00734596	0.134139	54283	0.0168827	0.00734093	0.0214595	54200	0.0280412	0.00857854	0.00108019	40871	0.0326472	0.00863009	0.00015498	40617	0.0240819	0.00864247	0.00532881	41288	0.0407995	0.00957494	2.03e-05	33312	0.0604182	0.00936744	1.12e-10	34464	0.0632451	0.010712	3.55e-09	26302	0.0721	0.00248933	1.98e-54	599924
rs209421	6	83523684	G	T	1	Transient	moba_bmi_d_6m	0.0551998	-0.00383401	0.00589678	0.515572	72260	0.0235	0.00757892	0.00196341	43563	0.039828	0.00624107	1.75e-10	61218	0.0551998	0.0061407	2.49e-19	61954	0.0491217	0.00652535	5.16e-14	54195	0.0437	0.00652392	2.12e-11	54114	0.0368838	0.00760687	1.24e-06	40803	0.0283	0.00765214	0.00021627	40550	0.02	0.00766667	0.00895117	41225	0.0206743	0.0084896	0.0148813	33258	0.00846079	0.00833333	0.309965	34408	0.0115	0.00957157	0.228486	26254	-0.00343792	0.00204174	0.366285	599924
rs2268647	6	39043178	T	C	1	Transient	moba_bmi_f_1y	0.0478145	-0.00674808	0.00517938	0.192617	72329	0.0188	0.00665978	0.00472009	43610	0.0409434	0.00549478	9.24e-14	61267	0.046037	0.00540693	1.67e-17	62001	0.0449073	0.0057566	6.14e-15	54237	0.0478	0.00575352	9.53e-17	54155	0.0382536	0.00670503	1.16e-08	40836	0.0252	0.00674896	0.00019022	40583	0.0169	0.00675781	0.0122911	41252	0.00790165	0.00749988	0.292079	33282	0.00770672	0.00734223	0.293883	34432	-0.00249	0.00842068	0.767367	26274	-0.00695864	0.00183073	0.0414062	599924
rs276362	6	27938235	A	C	4	Late rise	gSEM	0.0140975	-0.00176707	0.00596934	0.767211	72372	-0.00902862	0.00769352	0.240581	43633	-0.00460707	0.00633922	0.467376	61305	0.00088321	0.00624161	0.887472	62041	0.00411119	0.00662806	0.53508	54270	0.00900941	0.00662381	0.17378	54188	0.0125758	0.00771983	0.103307	40860	0.0157061	0.00777537	0.043385	40608	0.0160682	0.00778195	0.0389413	41281	0.0117767	0.00863052	0.172396	33308	0.0182989	0.00843809	0.0301127	34459	0.0134985	0.009752	0.166305	26299	0.0262743	0.00203076	3.87e-12	599924
rs2764261	6	108927842	G	A	3	Early rise	moba_bmi_f_1y	0.0350181	0.00041045	0.00535605	0.938915	72308	0.00150321	0.00690365	0.827631	43592	0.00941	0.00569354	0.0984691	61253	0.0172	0.00560221	0.00211553	61989	0.0261204	0.00595288	1.14e-05	54227	0.035	0.00595009	3.97e-09	54144	0.0352822	0.00693906	3.68e-07	40831	0.0297	0.00699263	2.17e-05	40577	0.0310495	0.00699533	9.05e-06	41246	0.0306	0.0077219	7.48e-05	33278	0.0204359	0.00759016	0.00709349	34434	0.0141	0.00869101	0.105307	26278	0.026	0.00178569	5.81e-15	599924
rs282096	6	154263279	C	T	1	Transient	moba_bmi_e_8m	0.0335276	-0.00051714	0.005397	0.923664	72378	0.00827	0.00693998	0.233246	43633	0.0211	0.00572079	0.00022104	61308	0.0319702	0.00562909	1.35e-08	62046	0.0335276	0.0059866	2.14e-08	54273	0.0297	0.00598272	6.75e-07	54190	0.0298256	0.00699412	2e-05	40864	0.0295	0.00704022	2.73e-05	40612	0.0258248	0.00704205	0.00024519	41284	0.0128781	0.00780549	0.0989669	33311	0.00423448	0.00765405	0.580103	34460	0.00787	0.00877533	0.369574	26300	0.0151018	0.00192257	2.5e-05	599924
rs28360623	6	39003992	T	C	1	Transient	moba_bmi_d_6m	0.0651178	0.00337555	0.00601714	0.574804	72271	0.0318	0.00774977	4.09e-05	43569	0.0618	0.00638654	3.71e-22	61216	0.0651178	0.00628114	3.5e-25	61948	0.0638855	0.00668969	1.3e-21	54191	0.0601	0.0066876	2.64e-19	54108	0.0509874	0.00779404	6.08e-11	40808	0.0348	0.0078585	9.43e-06	40555	0.0343	0.00786393	1.29e-05	41222	0.0201	0.00868073	0.0204762	33265	0.000668	0.00850205	0.937405	34408	0.00157	0.00975156	0.872398	26268	-0.00226488	0.00211445	0.565481	599924
rs300132	6	166417218	G	C	1	Transient	moba_bmi_f_1y	0.0339292	0.00693256	0.00535771	0.195685	71871	0.00908	0.00688278	0.18724	43307	0.0219	0.005681	0.00011821	60869	0.0255656	0.00558763	4.75e-06	61604	0.0277676	0.00594248	2.97e-06	53891	0.0339	0.00593623	1.09e-08	53810	0.0375818	0.00691566	5.5e-08	40570	0.0352	0.00696937	4.47e-07	40316	0.0307543	0.00697404	1.03e-05	40988	0.021	0.00772361	0.00663865	33059	0.0156785	0.00759144	0.0388956	34207	0.0177	0.00865697	0.0403729	26103	0.0216058	0.00192797	1.82e-09	599924
rs35099536	6	9516653	A	C	4	Late rise	gSEM	0.0188164	-0.00677982	0.00924331	0.463263	72144	-0.00436806	0.0119424	0.714544	43499	0.00345251	0.00984445	0.725808	61113	0.00687483	0.0096713	0.477178	61841	-0.00113485	0.0103045	0.912306	54098	0.000508545	0.0102995	0.96062	54012	-0.000579252	0.012022	0.961571	40737	0.00774628	0.0121129	0.522492	40480	0.0277506	0.0120977	0.0217982	41152	0.0416718	0.0134268	0.00191161	33188	0.04505	0.0131121	0.00059088	34339	0.0462186	0.0151789	0.00232734	26207	0.0350692	0.00331436	1.37e-08	599924
rs642102	6	6014302	G	A	4	Late rise	gSEM	0.0108382	0.00432194	0.00519491	0.405434	72314	0.00149374	0.00669513	0.823451	43593	0.000147993	0.00551484	0.978591	61248	-0.00084038	0.00542512	0.876897	61985	0.00162051	0.00577829	0.779134	54225	0.00133752	0.00577327	0.816791	54143	0.00403524	0.00673088	0.548833	40827	0.00797529	0.00678039	0.239504	40572	-0.00128764	0.00678665	0.84952	41242	0.00974101	0.00750073	0.194056	33274	0.00161129	0.00735501	0.826592	34424	0.0183276	0.00844566	0.030002	26269	0.0201998	0.00183318	3.37e-09	599924
rs6457808	6	35143465	T	G	4	Late rise	gSEM	0.0402232	-0.00947454	0.0168572	0.574083	72376	0.0431472	0.0217877	0.047665	43632	0.020666	0.0179807	0.250416	61307	0.0249251	0.0177176	0.159487	62043	0.0211037	0.0188681	0.263361	54272	0.0122196	0.0188444	0.516695	54190	0.0117356	0.0221033	0.595458	40863	0.0147905	0.0222658	0.506518	40610	0.0327725	0.0222321	0.140452	41281	0.0328009	0.0247786	0.185582	33304	0.0468903	0.0238349	0.0491485	34455	0.0256076	0.027725	0.35568	26299	0.075	0.00707545	1.31e-08	599924
rs6458602	6	48085108	T	A	4	Late rise	gSEM	0.0116162	0.00400007	0.00581858	0.49179	71799	0.0106112	0.00748691	0.156396	43317	0.00296244	0.00617043	0.631154	60833	0.00136401	0.00606937	0.822185	61563	0.00816713	0.00645586	0.205845	53837	0.00120086	0.00645125	0.852331	53752	0.002404	0.00753559	0.749713	40533	0.0120561	0.00759068	0.112223	40275	0.00652798	0.0075935	0.389965	40947	0.0325354	0.00841992	0.000111499	33032	0.0247908	0.00826464	0.00270315	34190	0.0272368	0.00946631	0.00401171	26080	0.0216499	0.00201573	8.27e-09	599924
rs693437	6	165944280	G	A	4	Late rise	gSEM	0.0151284	-0.00419126	0.00695463	0.546736	72399	-0.0162716	0.00895829	0.0693138	43649	-0.0100242	0.00738777	0.174826	61329	0.00052096	0.00726409	0.942827	62065	0.00085997	0.00771662	0.911264	54290	0.000661427	0.00771471	0.931676	54207	-0.00496074	0.00903312	0.582888	40877	-0.0115416	0.00909745	0.20456	40624	-0.00400861	0.00910467	0.659734	41295	0.00393916	0.0100652	0.695529	33318	0.00800843	0.00984432	0.415927	34468	0.019282	0.0113762	0.0900886	26307	0.0281957	0.00239168	2.53e-10	599924
rs6937206	6	40481174	T	C	3	Early rise	gSEM	0.0103026	-0.00298157	0.00522099	0.56795	71946	0.00128354	0.00671445	0.848399	43382	0.0149975	0.00553875	0.00677407	60952	0.0201679	0.00544983	0.00021505	61682	0.0216175	0.00580207	0.00019467	53955	0.0191059	0.00579562	0.000978611	53870	0.0212713	0.00676816	0.00167317	40626	0.0159264	0.0068157	0.0194541	40376	0.0169235	0.00681904	0.0130716	41039	0.013333	0.00754247	0.0771081	33132	0.0135243	0.00740245	0.0676986	34267	0.023836	0.00846017	0.00484072	26148	0.0192016	0.00180755	1.2e-08	599924
rs7749433	6	100674799	C	A	3	Early rise	moba_bmi_e_8m	0.0391919	-0.00327	0.006057	0.589008	72361	0.0159	0.00779721	0.041483	43631	0.0214693	0.00642179	0.00082821	61295	0.0327	0.00631633	2.23e-07	62031	0.0391919	0.00671805	5.42e-09	54262	0.0343	0.00671488	3.25e-07	54179	0.0355184	0.00782777	5.69e-06	40853	0.0282	0.00788224	0.00035282	40599	0.0242257	0.00789675	0.0021564	41270	0.0408642	0.00873282	2.88e-06	33302	0.0297438	0.00859327	0.00053759	34447	0.039	0.00983901	7.49e-05	26294	0.046922	0.00205551	1.72e-34	599924
rs7753558	6	117523471	C	A	2	Birth related	gSEM	0.0125499	0.0206229	0.00549474	0.00017458	71598	0.0314	0.00707837	8.95e-06	43178	0.0294407	0.00582573	4.34e-07	60650	0.0283641	0.00573091	7.45e-07	61381	0.0219848	0.00610412	0.00031622	53686	0.0176982	0.0061011	0.00372186	53607	0.0231144	0.00710493	0.00114075	40422	0.0209473	0.00715277	0.00340541	40167	0.0199	0.00715797	0.00547331	40827	0.016895	0.00792905	0.0331078	32936	0.0217	0.00778452	0.00525364	34085	0.0274677	0.00892479	0.00208617	26001	0.0234	0.00197461	2.08e-10	599924
rs7756992	6	20679709	A	G	2	Birth related	gSEM	0.0135954	0.0335555	0.00589442	1.25e-08	72401	0.0299701	0.00757312	7.58e-05	43650	0.0160978	0.00624765	0.00997723	61330	0.0145689	0.00614557	0.0177574	62066	0.0134661	0.00652434	0.0390194	54292	0.0158777	0.00651976	0.0148785	54209	0.0154739	0.00759657	0.0416553	40878	0.0150879	0.00764814	0.0485244	40625	0.0194384	0.00765112	0.0110665	41296	0.0239645	0.00849842	0.00480419	33319	0.0229	0.00832709	0.00590514	34470	0.0359436	0.00953134	0.00016253	26308	0.0253	0.00194808	2.98e-12	599924
rs9266043	6	31318630	A	G	1	Transient	moba_bmi_i_3y	0.0441009	-0.00094291	0.00553171	0.864652	72392	0.0116	0.00708892	0.102328	43643	0.0188	0.00585907	0.00133226	61321	0.0289208	0.00576537	5.27e-07	62057	0.0384618	0.00613156	3.55e-10	54285	0.036	0.00613078	4.2e-09	54202	0.0366884	0.00714923	2.87e-07	40871	0.0347	0.00720146	1.41e-06	40618	0.0441009	0.00719813	8.97e-10	41289	0.0251	0.00797488	0.0016729	33313	0.0292869	0.00780922	0.00017662	34465	0.0204	0.00897038	0.0230202	26303	0.0231672	0.00192894	1.16e-10	599924
rs9357851	6	55097163	T	C	1	Transient	moba_bmi_d_6m	0.042428	-0.00623813	0.00613633	0.309348	72401	0.0162	0.00790615	0.040977	43650	0.0308466	0.00649664	2.05e-06	61330	0.042428	0.00639127	3.17e-11	62066	0.0429389	0.00679143	2.57e-10	54292	0.0346	0.00679058	3.59e-07	54209	0.0373582	0.00792608	2.44e-06	40878	0.0241	0.00798165	0.00257786	40625	0.0245	0.00797506	0.00215011	41296	0.00531219	0.00883949	0.547866	33319	0.00638713	0.00868154	0.461904	34470	0.0157	0.0099396	0.115009	26308	0.0235	0.00223129	1.7e-08	599924
rs9394485	6	38254520	G	A	1	Transient	moba_bmi_c_3m	0.133294	0.0313582	0.0210809	0.136879	72391	0.0732	0.0264748	0.00569141	43644	0.133294	0.0222111	1.96e-09	61322	0.123167	0.0219248	1.94e-08	62058	0.127322	0.0230967	3.54e-08	54284	0.111552	0.0231385	1.43e-06	54201	0.0979276	0.0267782	0.00025519	40872	0.0773	0.0270581	0.00426285	40619	0.0264	0.0267816	0.323644	41291	0.0436089	0.0295357	0.139814	33315	0.0295736	0.0298583	0.321948	34467	-0.0424	0.0337917	0.210075	26305	-0.0202872	0.011901	0.360379	599924
rs9462881	6	43221909	C	T	4	Late rise	gSEM	0.0145781	0.00584962	0.00545429	0.283505	72377	0.00452265	0.00701068	0.518856	43636	-0.00374783	0.00577992	0.516713	61308	0.00045145	0.00568636	0.936721	62042	-0.00215196	0.00605022	0.722078	54270	-0.000327116	0.00604572	0.95685	54187	0.00736276	0.00703978	0.295617	40862	0.00597781	0.00708611	0.398895	40610	0.00295339	0.00709294	0.677128	41280	0.0165363	0.00785101	0.0351811	33306	0.021315	0.00772318	0.00578229	34458	0.0204979	0.00884927	0.0205395	26296	0.02717	0.00189111	1.27e-14	599924
rs9464047	6	54119064	A	G	4	Late rise	gSEM	0.0280348	-0.00343288	0.0126539	0.786167	72278	-0.0087858	0.0162449	0.588621	43571	0.0149459	0.0134132	0.265164	61220	0.00907166	0.0131811	0.491306	61958	0.0089238	0.0140112	0.524187	54198	0.00624714	0.013989	0.655182	54114	0.0215049	0.0163028	0.187139	40804	0.0384487	0.0164198	0.0192008	40551	0.0309472	0.0164193	0.0594566	41223	0.0230252	0.0183103	0.208572	33252	0.0288902	0.0178805	0.106151	34408	0.00830311	0.020479	0.685151	26254	0.0523	0.00429082	6.42e-11	599924
rs9466425	6	22645073	A	T	1	Transient	gSEM	0.0146161	0.0118165	0.0061727	0.0555789	72324	0.0203	0.00795234	0.0105855	43612	0.0221437	0.0065433	0.00071392	61273	0.0256424	0.00643727	6.79e-05	62003	0.0323773	0.00684475	2.24e-06	54240	0.0284203	0.00684286	3.28e-05	54156	0.0274568	0.00794763	0.00055087	40833	0.0218	0.00800736	0.00640929	40582	0.0165772	0.00800622	0.0384017	41251	0.0103632	0.00888546	0.243489	33278	0.00073916	0.00870478	0.93233	34433	0.0106	0.0100264	0.290096	26283	0.027241	0.00212507	6.07e-12	599924
rs10085839	7	131570695	G	T	4	Late rise	gSEM	0.0125501	0.00156633	0.00624564	0.801978	72399	-0.00317753	0.0080263	0.692186	43648	0.0059366	0.00661719	0.369639	61328	0.0129584	0.00650027	0.0462041	62064	0.0111676	0.00691808	0.106469	54290	0.00510113	0.00692234	0.461177	54207	0.0130415	0.00810072	0.107416	40877	0.0108817	0.00816555	0.182651	40624	0.0014791	0.00816156	0.856189	41295	0.00117837	0.00902136	0.896076	33319	0.00945829	0.00881961	0.283533	34469	0.00416311	0.0101436	0.6815	26308	0.0233904	0.00216758	7.04e-09	599924
rs10225027	7	110036332	C	T	2	Birth related	gSEM	0.0104341	-0.0039185	0.00517941	0.449317	72385	-0.00315372	0.0066793	0.63681	43639	0.00363207	0.00549093	0.508313	61314	0.00117152	0.00539229	0.828008	62050	-0.0051378	0.00573526	0.370345	54278	-0.00660032	0.00574149	0.250315	54195	-0.00247834	0.00668262	0.710739	40865	-0.00010259	0.00673237	0.987842	40612	-0.00411204	0.00674398	0.542038	41284	0.0113024	0.00745674	0.129589	33308	-0.00173871	0.00732445	0.812358	34460	0.0116906	0.00839438	0.163719	26300	0.0194466	0.0017888	5.44e-09	599924
rs10240765	7	13059992	G	A	3	Early rise	moba_bmi_e_8m	0.0384177	0.00090599	0.00598989	0.879776	72295	0.00307	0.00774364	0.691955	43588	0.0218882	0.00635785	0.00057592	61241	0.0258355	0.00624178	3.49e-05	61975	0.0384177	0.00663325	6.97e-09	54217	0.0272071	0.00663731	4.15e-05	54134	0.0187692	0.00776621	0.0156588	40824	0.0202	0.0078333	0.00975866	40572	0.0211931	0.00783212	0.00681146	41242	0.0216668	0.0086982	0.01274	33276	0.0159013	0.00850696	0.0615928	34419	0.0243	0.0098248	0.0134623	26280	0.0166832	0.00217859	3.98e-05	599924
rs10251787	7	126842035	C	T	1	Transient	moba_bmi_f_1y	0.0357046	-0.00172918	0.00584364	0.7673	72250	0.0167	0.00755206	0.0272621	43562	0.0268504	0.00619916	1.48e-05	61199	0.027611	0.00608221	5.63e-06	61937	0.0260326	0.0064727	5.77e-05	54178	0.0357046	0.00647379	3.48e-08	54095	0.0264711	0.00758069	0.00047958	40803	0.019	0.00763928	0.012685	40549	0.00945	0.00764434	0.216139	41217	0.0107792	0.00847014	0.203154	33259	0.0129495	0.00827081	0.117423	34389	0.00236	0.00951389	0.803774	26253	-0.00559843	0.00204992	0.142828	599924
rs10259620	7	27202289	A	G	3	Early rise	gSEM	0.0123462	-0.0194578	0.00588535	0.00094591	72401	0.00878637	0.00760755	0.24811	43650	0.0100017	0.00623741	0.108824	61330	0.014698	0.00613158	0.0165253	62066	0.00759453	0.0065327	0.245016	54292	0.0134103	0.00653553	0.0401782	54209	0.00725629	0.00762846	0.341496	40878	0.0068068	0.00768598	0.375826	40625	0.0119222	0.00769063	0.121089	41296	0.0106021	0.00851106	0.212879	33319	0.0182869	0.00834001	0.0283315	34470	0.0196443	0.00955338	0.0397567	26308	0.023	0.00222772	2.99e-08	599924
rs10260232	7	78120735	T	C	3	Early rise	gSEM	0.0120671	-0.00319608	0.00516786	0.536276	72364	0.00701793	0.00667359	0.292985	43626	0.0137127	0.00547918	0.0123251	61297	0.0124739	0.00537989	0.020416	62033	0.0178662	0.00572117	0.00179131	54269	0.0237568	0.00572483	3.33e-05	54184	0.0222664	0.00670865	0.00090321	40860	0.0116	0.0067574	0.0872208	40607	0.0123123	0.00676754	0.0688621	41278	0.00637445	0.00749604	0.395116	33304	0.00902712	0.00735098	0.219441	34456	0.00329425	0.00842325	0.69573	26295	0.0225	0.00178464	1.36e-11	599924
rs10486064	7	13987644	C	T	4	Late rise	gSEM	0.0154118	-0.00559423	0.00796242	0.482317	70605	-0.00883163	0.0103095	0.391638	42572	-0.00889907	0.00845734	0.292694	59834	0.00614106	0.00831251	0.460045	60544	-0.00432463	0.00882542	0.62412	52953	0.00939944	0.00882911	0.287059	52875	0.0161352	0.0103424	0.118736	39867	0.0122423	0.0104368	0.240796	39622	0.0127695	0.0104414	0.221343	40255	0.023241	0.01153	0.0438309	32484	0.0171285	0.0112998	0.129565	33633	0.018237	0.0129798	0.160013	25647	0.0287239	0.0026569	6.6e-09	599924
rs10954754	7	84131879	A	G	1	Transient	moba_bmi_d_6m	0.0444708	0.0121614	0.00746527	0.103299	72314	0.0276	0.00962482	0.00406893	43603	0.0290413	0.00792083	0.00024595	61257	0.0444708	0.00777519	1.07e-08	61995	0.0409368	0.00828657	7.81e-07	54231	0.0366	0.00829243	1.02e-05	54149	0.0377882	0.00968222	9.51e-05	40840	0.0286	0.00975069	0.00338478	40586	0.0283191	0.00978369	0.00379734	41253	0.0307698	0.0108122	0.00442935	33288	0.0158801	0.0105596	0.132618	34439	0.00992	0.0121549	0.414206	26284	0.0162311	0.00268698	0.00119066	599924
rs11556924	7	129663496	C	T	4	Late rise	gSEM	0.0119702	-0.00533044	0.0054046	0.323996	72401	-0.002537	0.00698402	0.716412	43650	0.00445382	0.00573593	0.437467	61330	0.00529736	0.00563367	0.347062	62066	0.0125826	0.00598425	0.0354993	54292	0.00452139	0.00598698	0.450127	54209	0.0103404	0.00700445	0.139875	40878	0.0063562	0.00705995	0.367951	40625	0.00840232	0.00705603	0.233732	41296	0.015106	0.00781286	0.0531765	33319	0.00536654	0.00766848	0.484041	34470	-0.00546034	0.00878574	0.53427	26308	0.0223097	0.00181185	3.93e-11	599924
rs11973042	7	13529463	G	A	1	Transient	moba_bmi_c_3m	0.0447562	0.0087699	0.00728474	0.228639	70505	0.0261	0.0094219	0.00558432	42505	0.0447562	0.00774595	7.56e-09	59725	0.0397394	0.00761234	1.79e-07	60443	0.0419553	0.00809429	2.18e-07	52884	0.0305155	0.00809369	0.000163065	52800	0.0212326	0.00945127	0.02467	39807	0.0124083	0.00952505	0.192675	39567	0.0105	0.00952766	0.272728	40215	0.00576409	0.0105218	0.583813	32482	0.0136829	0.0103198	0.184878	33589	0.023	0.0118604	0.0522601	25627	0.00864383	0.00270792	0.0867681	599924
rs12154627	7	130422934	T	C	1	Transient	moba_bmi_d_6m	0.0409486	0.00259899	0.0051949	0.616866	72177	0.0207	0.00670189	0.00198591	43517	0.0397041	0.00550683	5.6e-13	61136	0.0409486	0.0054103	3.77e-14	61871	0.0368838	0.00577099	1.65e-10	54120	0.027537	0.00577182	1.83e-06	54035	0.0172805	0.00672663	0.0102002	40742	0.0113	0.00677696	0.0961878	40488	0.0151	0.00678559	0.0262857	41159	0.00892145	0.00750302	0.234421	33208	0.00304849	0.00737283	0.679257	34355	0.0041	0.00846431	0.627853	26221	0.007	0.00186196	0.0437549	599924
rs13233916	7	138874416	C	G	3	Early rise	gSEM	0.0302285	-0.00692766	0.0089809	0.440484	71929	0.0118577	0.0115506	0.304619	43347	0.00356588	0.00952913	0.708249	60926	-0.002143	0.00936538	0.819007	61661	-0.00467527	0.00995465	0.6386	53936	-0.0132751	0.00995755	0.182478	53854	-0.0225967	0.0116485	0.052395	40605	-0.0152274	0.01175	0.19499	40353	-0.015614	0.0117606	0.184293	41011	0.0162059	0.0129406	0.210449	33090	0.025154	0.0127551	0.0486015	34248	0.0213249	0.014638	0.145165	26135	0.0563	0.00322412	6.87e-21	599924
rs1852006	7	77829768	G	A	3	Early rise	gSEM	0.011764	0.00569192	0.00547978	0.298939	72299	0.00237314	0.0070704	0.73714	43584	0.00420295	0.00580411	0.468984	61238	0.00890095	0.00570114	0.118463	61973	0.00544665	0.00606934	0.369503	54215	0.00468576	0.00607445	0.440478	54132	-0.00208891	0.00710249	0.768674	40824	-0.00407406	0.00715758	0.569224	40573	-0.00482822	0.00716195	0.500216	41245	-0.0111046	0.00792728	0.161271	33276	0.00878124	0.00777085	0.258466	34429	0.0222125	0.0089219	0.0127864	26276	0.0219	0.00195346	1.72e-09	599924
rs190892797	7	14667600	A	C	3	Early rise	gSEM	0.04028	0.00992567	0.0207239	0.631977	72308	-0.0128296	0.0265857	0.629397	43598	0.0175618	0.0219327	0.423298	61250	0.0414589	0.0215477	0.0543488	61986	0.0332971	0.022879	0.14557	54219	0.0717595	0.0229361	0.00175602	54136	0.0837622	0.026938	0.00187443	40820	0.0827258	0.0272661	0.00241324	40569	0.0390445	0.0271725	0.150743	41240	0.0699599	0.0307792	0.0230287	33275	0.0438062	0.030136	0.146052	34423	0.0202169	0.0348313	0.561628	26272	0.0751	0.00693608	6.35e-09	599924
rs2302432	7	75614864	T	G	4	Late rise	gSEM	0.0288823	0.0159862	0.0137787	0.245964	72388	-0.00767184	0.0177491	0.665569	43641	0.0123371	0.0147023	0.401402	61319	0.0113055	0.014462	0.434369	62056	0.00177098	0.0153509	0.908154	54281	0.0211271	0.0153664	0.169167	54198	0.0277305	0.0181597	0.126751	40869	0.0165057	0.0182282	0.365199	40616	-0.00433753	0.0182378	0.812012	41287	0.0194142	0.0201447	0.335178	33313	0.0468333	0.0198919	0.0185528	34462	0.0368574	0.0229397	0.108119	26302	0.0538296	0.00474192	1.12e-09	599924
rs258994	7	110547182	C	T	4	Late rise	gSEM	0.0114247	-0.00174015	0.00519881	0.737836	72181	-0.0112172	0.00668989	0.0935923	43523	0.00208138	0.00551566	0.705908	61141	0.00199847	0.00541762	0.712215	61876	0.00416798	0.00575931	0.469254	54132	0.0110874	0.00576592	0.0544904	54048	0.00963933	0.0067123	0.150983	40759	0.00936749	0.00676556	0.166179	40510	0.0118096	0.00676171	0.0807179	41176	0.0147302	0.0074861	0.0491055	33218	0.0104781	0.00733923	0.153383	34373	0.0083797	0.00842503	0.319921	26233	0.021293	0.0018956	1.67e-09	599924
rs262350	7	103420708	C	T	3	Early rise	gSEM	0.0139634	-0.00109105	0.00520923	0.834101	72368	0.00065068	0.006715	0.922807	43633	0.000267813	0.00551277	0.961254	61301	0.0019603	0.00541629	0.717406	62038	0.00916875	0.00576127	0.111509	54267	0.00455793	0.00576368	0.429059	54184	0.00684388	0.00673147	0.309296	40857	0.0095567	0.00678338	0.158883	40604	0.00990483	0.00678079	0.144092	41277	0.010859	0.00750345	0.14784	33303	0.0137038	0.00735543	0.0624511	34453	0.0216775	0.00845728	0.0103719	26296	0.026	0.00188663	1.35e-13	599924
rs2735154	7	38376797	G	C	1	Transient	moba_bmi_e_8m	0.0377994	0.00921266	0.00620551	0.137651	70936	0.0182	0.0079996	0.0229467	42740	0.0151537	0.0065918	0.0215125	60080	0.0263332	0.00647855	4.81e-05	60794	0.0377994	0.00688843	4.08e-08	53174	0.0255269	0.00689692	0.000214575	53088	0.0201068	0.00807103	0.01273	40011	0.0144788	0.00812448	0.0747309	39768	0.0118643	0.00812673	0.144316	40432	0.0138696	0.00901177	0.123792	32584	0.0104724	0.00883772	0.236029	33774	0.00464	0.010156	0.647469	25752	0.00110002	0.00211556	0.780254	599924
rs273957	7	137600690	C	T	4	Late rise	gSEM	0.012665	0.00498346	0.00536151	0.352635	71777	0.0112436	0.00692763	0.104587	43292	0.0132981	0.00569266	0.0194908	60819	0.00695438	0.00559029	0.213496	61542	0.0130178	0.00593041	0.0281566	53828	0.0208282	0.00593299	0.000447157	53745	0.0157363	0.00693873	0.0233357	40524	0.0190413	0.00699419	0.00648007	40278	0.00972026	0.0069944	0.164614	40938	0.0227822	0.00774723	0.00327484	33036	0.00765366	0.00759629	0.313669	34187	0.0232401	0.00870646	0.00760116	26089	0.0236045	0.00187652	1.49e-11	599924
rs35493868	7	73039406	C	G	1	Transient	moba_bmi_d_6m	0.0655458	-0.0156945	0.00645269	0.0150058	72359	0.0367	0.00831	1.03e-05	43631	0.058	0.00684352	2.26e-17	61298	0.0655458	0.00672079	1.8e-22	62034	0.0599651	0.00715463	5.23e-17	54265	0.0422	0.00716313	3.77e-09	54182	0.0382177	0.00836131	4.86e-06	40855	0.0402	0.00842337	1.84e-06	40601	0.0204	0.0084172	0.0154882	41270	0.0168478	0.00935266	0.0716407	33299	0.00253	0.00917846	0.782523	34454	0.0134	0.0105143	0.20322	26295	0.00944	0.00230466	0.0280121	599924
rs3807563	7	50566390	C	T	4	Late rise	gSEM	0.0127718	0.00386184	0.00527132	0.463794	72370	-0.00524354	0.00679465	0.440282	43631	-0.00958239	0.00558692	0.0863177	61305	-0.0121851	0.00549035	0.0264618	62041	-0.0135793	0.00584598	0.0201874	54271	-0.00586833	0.00584913	0.315725	54188	0.00190736	0.00684299	0.78045	40861	0.0101379	0.00689914	0.141714	40610	0.00527981	0.00689592	0.443889	41280	-0.00841843	0.00764474	0.270807	33310	0.0135494	0.00750149	0.0708827	34456	0.0147731	0.0086178	0.0864829	26301	0.0238	0.00178858	9.28e-13	599924
rs3847001	7	27564305	C	T	4	Late rise	gSEM	0.0117287	0.0186493	0.00562352	0.00091218	72230	0.01521	0.00729165	0.0369828	43536	0.00492836	0.00596771	0.408897	61175	0.0104293	0.00586204	0.0752194	61910	0.0117341	0.00622112	0.0592721	54151	0.0133042	0.00622486	0.0325769	54067	0.00789121	0.00728039	0.278409	40777	0.0108127	0.00733098	0.14023	40527	0.00941618	0.00734125	0.199618	41191	0.00787327	0.00813081	0.332882	33238	0.015142	0.00797844	0.0577138	34387	0.0177097	0.00917832	0.0536661	26238	0.0218595	0.00191064	8.32e-10	599924
rs4418273	7	93046072	A	G	3	Early rise	gSEM	0.0163123	0.00868338	0.00594597	0.144185	72343	0.00878051	0.00767825	0.252808	43615	0.0176494	0.0063193	0.00522312	61277	0.0185475	0.00620018	0.00277664	62010	0.0097549	0.00659295	0.138981	54245	0.0058344	0.00659647	0.376441	54163	0.00120676	0.00772086	0.875798	40843	0.0006762	0.00778277	0.930764	40591	-0.001871	0.00777636	0.809864	41263	0.00881367	0.00860642	0.305797	33287	0.00745907	0.00846823	0.378409	34441	0.0239004	0.00967708	0.0135189	26285	0.0304022	0.00208648	5.36e-15	599924
rs4504541	7	24289438	A	C	3	Early rise	gSEM	0.0158256	0.00063124	0.0057116	0.911998	72234	-0.00038532	0.00736868	0.958296	43543	0.0163479	0.00606219	0.00700309	61188	0.0136808	0.00594999	0.0214882	61919	0.0157229	0.00633333	0.013044	54157	0.0182405	0.00633414	0.00398052	54074	0.0238232	0.00739502	0.00127512	40786	0.0189312	0.00744955	0.0110456	40532	0.0155766	0.00746488	0.036919	41200	0.0167415	0.00826117	0.042711	33240	0.018613	0.00809565	0.0214976	34402	0.0222957	0.00930394	0.0165581	26245	0.0294951	0.00206161	1.64e-14	599924
rs4721112	7	1889466	C	T	1	Transient	moba_bmi_c_3m	0.0320096	0.00393418	0.00528669	0.456777	72210	0.0193	0.00681405	0.00463042	43526	0.0320096	0.00560814	1.15e-08	61162	0.0302795	0.00550831	3.86e-08	61898	0.0231391	0.00586432	7.96e-05	54144	0.0205971	0.00586752	0.000447517	54062	0.0172469	0.00685495	0.0118705	40772	0.0158752	0.00691143	0.0216217	40515	0.0144	0.00691234	0.0376435	41181	0.000453498	0.00762418	0.952569	33229	0.00398934	0.00748636	0.594116	34376	-0.00711	0.00860795	0.408911	26233	0.00127	0.00186452	0.713748	599924
rs4723263	7	33194826	C	G	4	Late rise	gSEM	0.0132796	0.0105394	0.00520761	0.0429853	72391	0.00480851	0.00672052	0.474302	43643	0.00973792	0.0055185	0.0776319	61322	0.0154254	0.00542036	0.00442966	62058	0.0182997	0.0057651	0.00150242	54285	0.0217566	0.00576801	0.000161979	54202	0.0163253	0.00673953	0.0154216	40874	0.0120125	0.00679005	0.0768723	40621	0.0187739	0.00679406	0.00572229	41292	-0.00116716	0.00752759	0.876781	33313	-0.00169791	0.00738098	0.818062	34463	0.0117826	0.00847005	0.164199	26306	0.02475	0.00184847	6.77e-13	599924
rs4727295	7	76636756	G	A	3	Early rise	gSEM	0.0160817	0.0107137	0.00675316	0.112632	71878	0.0196016	0.00874012	0.024915	43341	0.0157475	0.00715373	0.0277147	60896	0.0175687	0.00702973	0.0124474	61632	0.0138024	0.00748932	0.0653356	53915	0.0132316	0.00749134	0.0773535	53830	0.00447912	0.00873783	0.608222	40583	0.00072101	0.00881011	0.934775	40332	0.00365429	0.00881617	0.67851	40997	0.0165371	0.00973468	0.0893594	33064	0.0236393	0.00956828	0.013489	34210	0.0192031	0.0109946	0.0807068	26104	0.03	0.00254573	2.66e-10	599924
rs56282717	7	150657095	G	A	4	Late rise	gSEM	0.0115121	-0.00924084	0.00629745	0.142269	72349	-0.0042375	0.00812841	0.602145	43612	-0.00801505	0.00667544	0.229876	61281	-0.00315159	0.00655293	0.630556	62017	0.00588651	0.00698873	0.399627	54247	0.00266443	0.00698747	0.702969	54164	0.00272185	0.00816418	0.738841	40842	0.00304488	0.00822447	0.711217	40590	0.0061032	0.00823975	0.458875	41261	0.00795392	0.00911736	0.382994	33290	0.016512	0.00897817	0.0658961	34444	0.00545866	0.0102723	0.595145	26288	0.0215	0.0020988	4.13e-08	599924
rs56920675	7	130408525	G	A	3	Early rise	gSEM	0.0358525	0.00506664	0.0149454	0.734602	72314	0.017492	0.019413	0.367565	43598	0.019798	0.01582	0.210769	61262	0.037146	0.0154986	0.0165421	61998	0.0447735	0.0165175	0.00671475	54234	0.0487587	0.0165185	0.00315966	54151	0.0482283	0.0194125	0.0129772	40839	0.045241	0.0194954	0.0203081	40585	0.0303477	0.0194418	0.118536	41255	0.0400847	0.0215465	0.0628319	33283	0.0543611	0.0211297	0.0100897	34435	0.0388519	0.0246172	0.11451	26280	0.0668	0.0046793	1.83e-14	599924
rs62485368	7	140602060	G	A	3	Early rise	gSEM	0.0253423	-0.00404951	0.0101785	0.690741	72383	0.0125674	0.0130497	0.33553	43640	0.0147346	0.0108013	0.172521	61313	0.0225051	0.0106185	0.0340549	62049	0.0278413	0.0113325	0.0140194	54281	0.0404531	0.0113364	0.000359129	54198	0.0455604	0.0131825	0.00054801	40871	0.0227535	0.0132463	0.085846	40618	0.0385755	0.0132544	0.00360977	41289	0.0206022	0.0145681	0.157302	33312	0.0194226	0.0143144	0.174827	34464	0.0119688	0.0163076	0.462983	26304	0.047232	0.00353027	7.04e-13	599924
rs6944123	7	103128824	T	G	3	Early rise	gSEM	0.0169681	0.014969	0.00559082	0.00741908	72222	0.00847045	0.00719596	0.239151	43527	0.010893	0.0059179	0.0656674	61177	0.0142838	0.00581423	0.0140223	61914	0.012294	0.00618593	0.0468759	54153	0.00827378	0.00619255	0.181521	54070	0.0079269	0.00722472	0.272557	40764	0.00248281	0.00728334	0.733187	40508	-0.00287344	0.00728782	0.693375	41180	0.0146913	0.00806194	0.0684085	33222	0.0229133	0.00790832	0.00376314	34386	0.0250043	0.00908542	0.00592079	26231	0.0316245	0.00199882	2.08e-17	599924
rs6949766	7	108246920	T	C	4	Late rise	gSEM	0.0108548	0.00303839	0.00518081	0.557559	72291	0.00280137	0.00668342	0.675104	43580	0.00347747	0.00549587	0.526901	61235	0.00590276	0.00539502	0.273906	61971	0.00644375	0.00573975	0.261585	54196	0.00861029	0.00574079	0.133655	54114	0.00998864	0.0067048	0.136284	40797	0.0106102	0.00675019	0.115987	40545	0.0140185	0.0067633	0.038198	41217	0.00886962	0.00747514	0.235405	33254	0.0150937	0.00733325	0.0395658	34409	0.0138919	0.00840491	0.0983671	26263	0.0202307	0.00187419	6.97e-09	599924
rs6979832	7	127856276	G	A	4	Late rise	gSEM	0.0120963	0.00919807	0.00516903	0.075164	72170	-0.00734129	0.00666629	0.270785	43512	0.00735656	0.00547751	0.179257	61137	0.0167381	0.00537912	0.00186029	61870	0.0194663	0.00571852	0.00066388	54119	0.0211409	0.00572133	0.000219796	54036	0.0190778	0.00667292	0.00425001	40746	0.0218351	0.00672376	0.00116442	40498	0.031859	0.00673929	2.27e-06	41158	0.0273	0.00746221	0.000254495	33211	0.0263212	0.00732434	0.00032606	34370	0.027759	0.00841308	0.00096857	26232	0.0225446	0.00189129	1.6e-10	599924
rs73135161	7	72172185	T	C	3	Early rise	gSEM	0.0189299	0.0283415	0.00925549	0.00219766	72096	0.033297	0.011975	0.00542675	43455	0.00951223	0.00980711	0.33208	61073	-0.00647558	0.00963271	0.501425	61803	-0.012012	0.0102843	0.242809	54055	-0.00611995	0.0102817	0.551691	53971	-0.0143795	0.0119788	0.229979	40694	-0.0201454	0.0120695	0.0950933	40446	-0.0022376	0.0120667	0.852887	41108	0.00680449	0.0134167	0.612039	33171	-0.00671175	0.0131277	0.609164	34323	-0.0126048	0.015021	0.401388	26187	0.0352807	0.00311854	1.28e-09	599924
rs78091838	7	5354330	T	C	3	Early rise	gSEM	0.0167021	-0.00945362	0.00783533	0.22761	72091	0.0113251	0.0100825	0.261333	43463	0.00371992	0.00830851	0.654353	61068	0.0188218	0.00815937	0.0210678	61802	0.0161832	0.0086724	0.0620326	54051	0.00329601	0.00867317	0.703928	53970	-0.000315103	0.0101	0.975111	40690	-0.00039175	0.0101708	0.969276	40435	0.00981945	0.0101914	0.335295	41104	0.00598888	0.0112687	0.595099	33163	-0.0015182	0.0110465	0.890685	34320	0.0136498	0.0127158	0.28307	26188	0.0311286	0.00275584	1.36e-09	599924
rs982692	7	93206613	C	T	4	Late rise	gSEM	0.0201922	0.0146323	0.00546397	0.00740713	72287	0.0128274	0.00706061	0.0692548	43585	0.01131	0.00579991	0.0511729	61236	0.0145093	0.00569682	0.0108683	61969	0.0137323	0.00606349	0.0235283	54205	0.0110465	0.00606478	0.0685425	54123	0.0195536	0.00709711	0.00586651	40810	0.0155678	0.00714735	0.0293968	40558	0.0139664	0.0071491	0.0507493	41230	0.0218985	0.00790695	0.00561384	33260	0.0254693	0.00774776	0.00101149	34414	0.030202	0.008872	0.00066359	26262	0.0376	0.00197246	1.35e-24	599924
rs10095724	8	53739232	G	A	4	Late rise	gSEM	0.0154268	-0.0114644	0.00532413	0.0312954	72399	-0.00055694	0.0068698	0.935386	43648	0.00538727	0.00564331	0.339765	61328	0.00667617	0.00553756	0.227966	62064	0.0116719	0.00588648	0.0473871	54291	0.0133344	0.00589027	0.0235869	54208	0.0193381	0.00688507	0.00497416	40877	0.0207112	0.00693303	0.0028143	40625	0.0198459	0.0069445	0.00426609	41295	0.0224545	0.00770098	0.00354772	33319	0.0269317	0.00754548	0.00035801	34469	0.0172729	0.00867642	0.046504	26308	0.0287518	0.00190368	5.33e-16	599924
rs11780710	8	31169385	G	T	1	Transient	gSEM	0.0102873	0.00186363	0.00522609	0.72139	71567	0.0100299	0.00673503	0.136429	43174	0.0127504	0.00553245	0.0211856	60627	0.0156243	0.00543151	0.00401994	61354	0.0188756	0.00577381	0.00107862	53657	0.016558	0.00577293	0.00412791	53573	0.0216785	0.00676237	0.00134707	40410	0.0262675	0.00681293	0.00011548	40168	0.0223364	0.00682028	0.00105665	40829	0.0154887	0.00755933	0.0404669	32929	0.0211592	0.00740436	0.00426756	34066	0.0121437	0.00853416	0.154749	26017	0.019173	0.00180994	1.32e-08	599924
rs11781699	8	118863061	C	T	4	Late rise	gSEM	0.014121	0.00188837	0.00657614	0.773995	72250	0.0176611	0.00845424	0.0367063	43541	-0.00696304	0.00695527	0.31677	61188	-0.00569543	0.0068324	0.404512	61924	-0.00131502	0.0072637	0.856337	54172	-0.00570154	0.00726458	0.432547	54089	-0.00058801	0.00850327	0.944869	40784	-0.00158269	0.00856004	0.853313	40531	0.00217351	0.00857092	0.799812	41205	-0.0123494	0.00950624	0.193916	33242	0.00480322	0.00929896	0.605482	34396	-0.00475566	0.0107065	0.656909	26250	0.0263	0.00238604	3.26e-09	599924
rs118104429	8	137939667	A	C	4	Late rise	gSEM	0.0384558	-0.00450819	0.0189214	0.81168	72073	0.0380982	0.0241534	0.114717	43442	0.0219832	0.0200141	0.272035	61052	0.0201837	0.0196487	0.304315	61786	0.0108318	0.0209485	0.605108	54044	0.025201	0.0209091	0.228101	53963	0.00107722	0.0243173	0.964666	40694	0.0337603	0.0245783	0.169572	40441	0.0487217	0.0244312	0.0461254	41107	0.0158911	0.0269037	0.554746	33168	-0.0168524	0.0267323	0.528425	34318	0.0322702	0.0305438	0.290729	26197	0.0716723	0.00580658	3.52e-11	599924
rs11992435	8	81526083	A	G	4	Late rise	gSEM	0.0205682	-0.0176736	0.0115665	0.126514	71981	-0.0135064	0.0149427	0.366059	43395	-0.0230137	0.0122508	0.0603059	60972	-0.024063	0.0120343	0.0455512	61705	-0.00894707	0.012765	0.483361	53990	0.000249616	0.0127603	0.984393	53907	-0.00626527	0.0149227	0.674596	40637	-0.0141408	0.0150124	0.346224	40386	0.00676825	0.0150374	0.652642	41054	0.0209839	0.0166511	0.207594	33124	0.0249647	0.0162913	0.125426	34277	0.0398291	0.0187048	0.0332254	26155	0.0383342	0.0037136	3.05e-08	599924
rs13254582	8	143121547	T	G	4	Late rise	gSEM	0.0111832	0.00903143	0.00524044	0.0848145	72377	0.00244413	0.00674207	0.716963	43634	0.00832726	0.00554908	0.133444	61313	0.00596443	0.00544417	0.273271	62048	0.00560133	0.00578689	0.333077	54274	0.00504545	0.00578968	0.383505	54192	0.00372484	0.00677462	0.582441	40866	0.00332921	0.00683356	0.626128	40613	0.00601449	0.00683267	0.378722	41284	0.0167306	0.00755374	0.0267683	33308	0.0152595	0.0074239	0.0398355	34458	0.0209816	0.00853043	0.0139085	26297	0.0208428	0.00184983	1.49e-09	599924
rs13256357	8	9979535	T	C	3	Early rise	gSEM	0.0198143	-0.00236861	0.00627515	0.705833	72108	0.00196278	0.0080499	0.807365	43482	-0.00731492	0.00664698	0.27112	61086	-0.00034237	0.0065283	0.958175	61820	-0.00535256	0.00693881	0.440473	54081	0.0131797	0.00694225	0.0576342	53998	0.00658939	0.00811763	0.416941	40716	0.0132627	0.00817764	0.104841	40469	0.010259	0.00818367	0.209991	41135	0.00913036	0.00909745	0.315563	33202	0.0118614	0.00891007	0.183113	34339	0.0236432	0.0102303	0.0208272	26216	0.036929	0.00234635	3.05e-17	599924
rs13256823	8	116942767	C	T	4	Late rise	gSEM	0.0134588	0.00926783	0.00674847	0.169652	72282	0.00868231	0.00866888	0.316561	43580	0.00558512	0.0071419	0.434202	61224	0.00550553	0.00701167	0.432339	61959	0.00663892	0.00744776	0.372715	54198	0.00742801	0.00744819	0.318623	54115	0.0157955	0.00872575	0.0702619	40801	0.00634266	0.00878956	0.470532	40546	0.0122972	0.00880799	0.162672	41215	0.0184318	0.00973085	0.0582036	33253	0.0210107	0.0095644	0.0280376	34406	0.0208893	0.0109317	0.0560183	26258	0.0251	0.00246079	4.52e-08	599924
rs1454580	8	14982457	G	A	3	Early rise	gSEM	0.010431	-0.00545041	0.00543658	0.316081	72401	0.00165274	0.00698189	0.812876	43650	0.00349391	0.00575282	0.543626	61330	0.00636061	0.00564883	0.260163	62066	0.00946214	0.00601358	0.115612	54292	0.0126064	0.00601283	0.0360305	54209	-0.000494287	0.00702658	0.943919	40878	-0.00316403	0.00707435	0.654692	40625	-0.0076491	0.0070752	0.279646	41296	0.00745509	0.00785225	0.342407	33319	0.0127903	0.0077012	0.0967498	34470	0.01128	0.00886893	0.203425	26308	0.0194409	0.00188814	3.3e-08	599924
rs16907751	8	81375457	C	T	2	Birth related	gSEM	0.0217134	0.0202844	0.00848133	0.016773	72390	0.0306868	0.0108555	0.004701	43642	0.0186551	0.00896888	0.0375275	61320	0.00912661	0.00881133	0.300304	62056	0.0180671	0.00938005	0.0540891	54284	0.0136136	0.00938634	0.146958	54201	0.00842582	0.0110033	0.443822	40872	0.00990084	0.0110884	0.37191	40619	0.00427444	0.0111276	0.700884	41290	0.00850156	0.0123076	0.489718	33313	0.0151652	0.0121139	0.210612	34465	0.0171957	0.0139097	0.216369	26304	0.0405	0.00311489	3.15e-12	599924
rs17313586	8	53156824	G	C	4	Late rise	gSEM	0.0190456	0.00177197	0.00752383	0.81381	71937	0.0137875	0.00965938	0.153473	43363	0.0195683	0.00796988	0.0140773	60930	0.00922822	0.00782819	0.23846	61662	0.00013259	0.00833292	0.987305	53928	0.010042	0.00833251	0.228144	53847	0.00729297	0.00973303	0.453676	40614	-0.00575456	0.00980598	0.557309	40359	-0.0074002	0.00980337	0.450331	41034	0.00385213	0.0108565	0.722723	33106	-0.00926385	0.0106663	0.385111	34236	-0.0055525	0.0122628	0.650697	26143	0.0354964	0.00235142	5.51e-16	599924
rs17336628	8	4302335	A	G	4	Late rise	gSEM	0.0262404	0.00672057	0.00895842	0.453136	72318	0.00722139	0.0115472	0.53172	43599	0.00210871	0.00949928	0.824324	61262	-0.00146783	0.00932637	0.874941	61997	0.00229064	0.00991731	0.817335	54232	0.0111868	0.00991682	0.259294	54148	0.0263201	0.0115841	0.0230808	40834	0.0223421	0.0116599	0.0553465	40580	0.0167687	0.011675	0.150919	41251	0.0337329	0.0129172	0.0090153	33277	0.048487	0.012623	0.00012245	34433	0.0563115	0.0145076	0.00010381	26281	0.0489059	0.00320906	2.91e-16	599924
rs1982441	8	28021769	T	G	4	Late rise	gSEM	0.0183246	-0.00871348	0.00711213	0.220516	72364	0.00250221	0.00920145	0.785671	43623	0.0134384	0.00753382	0.0744663	61295	0.0135167	0.00739426	0.0675492	62030	0.0105044	0.00785122	0.180918	54262	0.0125998	0.00785423	0.10867	54179	0.0107877	0.00916555	0.239202	40859	0.00905959	0.00923533	0.326607	40605	0.0160089	0.00925067	0.0835295	41274	0.0163479	0.0102529	0.110832	33303	0.0245462	0.010087	0.0149555	34451	0.030834	0.0115355	0.00751831	26290	0.0342	0.00274944	2.65e-11	599924
rs2233701	8	26365716	T	C	4	Late rise	gSEM	0.0163383	0.00852186	0.00796589	0.284712	72373	0.010653	0.0102494	0.298628	43633	0.0132828	0.00843293	0.115231	61309	0.0127518	0.00828139	0.123607	62044	0.0153851	0.0088183	0.0810401	54271	0.00795663	0.00882097	0.36705	54188	0.0107291	0.0102732	0.296309	40864	0.0125376	0.0103388	0.225255	40611	0.0159102	0.0103424	0.123964	41281	0.034785	0.0114309	0.00234185	33305	0.0318255	0.0112125	0.00453409	34454	0.0277513	0.0128421	0.0306973	26298	0.0305	0.00290464	1.86e-08	599924
rs2355595	8	64780939	T	C	3	Early rise	moba_bmi_g_16m	0.0420903	0.00257245	0.00538445	0.632824	72372	0.00868	0.00693003	0.210512	43633	0.0118	0.00570137	0.0377338	61309	0.0241	0.00559434	1.63e-05	62044	0.0292981	0.00594747	8.39e-07	54276	0.0315	0.00594638	1.17e-07	54193	0.0420903	0.006965	1.51e-09	40865	0.0345	0.00701399	8.92e-07	40613	0.0305614	0.0070322	1.39e-05	41284	0.0316	0.00777242	4.9e-05	33309	0.0277569	0.0076122	0.00026597	34461	0.023	0.00875715	0.0087442	26298	0.0317	0.00197155	6.03e-18	599924
rs28613158	8	112327978	G	C	3	Early rise	gSEM	0.0108729	0.00866378	0.00532544	0.103765	72129	-0.00707071	0.00687227	0.303538	43493	0.000533383	0.0056461	0.924736	61113	0.00819523	0.0055419	0.1392	61848	0.0158547	0.00589169	0.00712312	54100	0.0194929	0.00589534	0.000944735	54016	0.0255681	0.00688933	0.00020623	40743	0.0190889	0.00694154	0.00596033	40485	0.0120303	0.00694572	0.0832645	41150	0.023927	0.0077092	0.00191122	33199	0.00315821	0.00754384	0.675473	34349	0.016733	0.00866781	0.0535476	26208	0.0203	0.00190425	1.13e-08	599924
rs34835556	8	15756109	T	G	4	Late rise	gSEM	0.0119237	0.00244937	0.00520565	0.637983	72102	-0.0035732	0.00669799	0.593707	43462	-0.00443533	0.00551669	0.421406	61061	-0.010735	0.00541454	0.0474089	61795	-0.00825804	0.00575625	0.151395	54060	-0.00079152	0.00575893	0.890681	53976	-0.0036064	0.00673956	0.592575	40692	-0.00035153	0.00678766	0.958697	40440	0.0062669	0.00678104	0.355393	41111	0.00070681	0.00751215	0.925039	33173	-0.00357882	0.00739391	0.628369	34327	0.0201053	0.00846373	0.0175267	26193	0.0222228	0.00184347	9.93e-11	599924
rs4735652	8	76847583	A	T	4	Late rise	gSEM	0.0244154	0.01	0.00524885	0.0567636	72345	-0.00709707	0.00678522	0.295579	43616	0.000992034	0.00556148	0.858428	61282	0.00888708	0.0054587	0.103513	62016	0.0135	0.00580609	0.0205234	54248	0.0105287	0.005806	0.069767	54166	0.0127282	0.00679909	0.0611998	40844	0.00809418	0.00685064	0.237395	40590	0.0111861	0.00685567	0.102753	41260	0.0254033	0.00759382	0.000822072	33290	0.0294077	0.00743771	7.69e-05	34443	0.0342557	0.00854674	6.12e-05	26285	0.0455	0.00200066	2.97e-34	599924
rs4961195	8	87501554	C	A	4	Late rise	gSEM	0.0169512	-0.00949719	0.00541247	0.0793122	72206	-0.00490919	0.00696821	0.481113	43540	0.00302336	0.00572418	0.597379	61162	0.00073857	0.00561793	0.895406	61896	0.00030333	0.00597766	0.95953	54145	0.00348906	0.00598068	0.559631	54061	0.00998037	0.00698909	0.153294	40771	0.00515073	0.00703822	0.464278	40519	0.00716837	0.00705529	0.309616	41194	0.0196653	0.0078134	0.0118405	33245	0.0187349	0.00764333	0.0142403	34384	0.0188968	0.00884945	0.032731	26238	0.0315928	0.00183481	2.5e-20	599924
rs62478569	8	4140139	A	G	4	Late rise	gSEM	0.013217	0.00489112	0.005727	0.39308	71584	0.00099204	0.00737902	0.893054	43122	0.00969028	0.00606527	0.110117	60604	0.011126	0.00595168	0.0615701	61334	0.0198201	0.0063271	0.00173281	53639	0.0149147	0.00632546	0.0183793	53558	0.0188238	0.00740036	0.0109706	40388	0.00626048	0.00744597	0.400467	40143	0.00841188	0.00745754	0.259333	40815	0.0115162	0.00829297	0.164934	32919	0.0146346	0.00812148	0.0715517	34061	0.0234271	0.00933428	0.0120801	25997	0.0246334	0.00207413	1.86e-10	599924
rs6994491	8	54131634	T	C	3	Early rise	gSEM	0.0149744	0.00450016	0.00690779	0.514748	72399	0.00179137	0.00888741	0.840258	43649	0.00609514	0.00732325	0.40524	61328	0.00376219	0.00718947	0.600771	62064	0.0134337	0.00762551	0.078125	54290	0.0224926	0.00762853	0.00319338	54207	0.0254878	0.00890967	0.00422727	40877	0.0249457	0.00896237	0.00537948	40624	0.0249622	0.00896974	0.00538691	41295	0.0317288	0.00994489	0.00142043	33318	0.0178251	0.00974644	0.0674186	34468	0.0238762	0.0111965	0.0329678	26307	0.0279087	0.00240313	4.63e-10	599924
rs72667418	8	105288229	T	C	4	Late rise	gSEM	0.0159385	0.00410022	0.00818066	0.616225	71992	0.0134622	0.0105531	0.202076	43416	0.0151864	0.00867018	0.0798491	61002	0.0157983	0.00850408	0.0632063	61732	0.00978111	0.00906067	0.280359	53993	0.0106309	0.00906384	0.24084	53912	0.0138336	0.0106449	0.193755	40664	0.0177129	0.0107126	0.0982358	40410	0.0125547	0.0107057	0.240913	41083	0.0130824	0.0118898	0.271202	33132	0.0232271	0.0116428	0.0460469	34287	0.0196635	0.0133613	0.141107	26166	0.0297	0.00275047	6.84e-09	599924
rs7824221	8	76571560	A	C	4	Late rise	gSEM	0.0191873	0.0107	0.0071472	0.135866	72320	-0.00145264	0.00916497	0.874063	43599	-0.00207483	0.00757099	0.784045	61258	0.0159297	0.00742664	0.0319573	61994	0.0195619	0.00790048	0.013285	54231	0.0243574	0.0079039	0.00205831	54147	0.030261	0.00924697	0.00106588	40827	0.0223146	0.00930742	0.0165071	40573	0.0171282	0.00928923	0.0652004	41244	0.0274584	0.0103557	0.00801272	33273	0.03134	0.0101002	0.00191615	34427	0.0536607	0.0116463	4.07e-06	26277	0.0358	0.00234822	3.06e-16	599924
rs7831044	8	5545090	A	C	4	Late rise	gSEM	0.0134399	0.00152152	0.00656171	0.816633	71999	-0.00810711	0.00847181	0.338592	43404	0.00183703	0.00694571	0.791407	60988	-0.00120055	0.00681884	0.860244	61722	-0.0115398	0.00725643	0.111772	53991	-0.00147285	0.00725842	0.839201	53907	-0.00453417	0.00849655	0.593585	40643	-0.00568168	0.00854694	0.506203	40389	-0.0088449	0.00856619	0.301821	41060	0.0068863	0.00948562	0.467856	33116	0.02046	0.00927992	0.0274707	34267	0.0307357	0.0106581	0.00392925	26158	0.0250487	0.00242583	3.02e-08	599924
rs7832399	8	25752918	T	C	4	Late rise	gSEM	0.0115072	0.0124022	0.00533145	0.020006	72363	0.0103089	0.00687095	0.13352	43625	0.0137181	0.00564378	0.0150713	61299	0.00594165	0.00554065	0.283552	62035	0.0190825	0.00589367	0.00120456	54263	0.0232618	0.00589362	7.92e-05	54180	0.0190594	0.00689136	0.00568028	40853	0.0236	0.00694719	0.00067543	40599	0.0254573	0.00694736	0.000248	41272	0.0224823	0.00770821	0.00353794	33298	0.028886	0.00754687	0.00012943	34446	0.0282328	0.00865212	0.00110197	26291	0.0214467	0.00187708	8.77e-10	599924
rs881301	8	38332318	C	T	3	Early rise	gSEM	0.0119773	-0.00366874	0.00524613	0.48435	72401	0.0064595	0.00674897	0.338512	43650	0.00897938	0.00556132	0.106394	61330	0.00258042	0.00545796	0.636369	62066	-0.00135005	0.00580445	0.816081	54292	-0.00662409	0.00580544	0.253864	54209	-0.0080328	0.00679268	0.236981	40878	-0.00243267	0.0068433	0.722229	40625	0.0003083	0.0068368	0.964033	41296	0.00951728	0.00756985	0.208659	33319	0.0198318	0.0074301	0.00760519	34470	0.0183698	0.00853507	0.0313762	26308	0.0223	0.0018686	1.46e-10	599924
rs10118993	9	29625686	A	T	4	Late rise	gSEM	0.0104317	0.00861893	0.00524684	0.100447	71752	-0.00196472	0.00677999	0.771983	43265	-0.00048643	0.00556708	0.930373	60777	0.00069573	0.00546807	0.898755	61505	-0.011144	0.00582226	0.0556173	53797	-0.0024783	0.00582533	0.67052	53715	0.00389311	0.00679692	0.566796	40520	0.00230842	0.00685254	0.736214	40270	0.00245072	0.00685796	0.720827	40930	-0.00228278	0.00758087	0.763321	33039	0.0136714	0.00745445	0.0666561	34164	0.00683549	0.00852385	0.422597	26080	0.0194	0.00187192	2.51e-08	599924
rs1044531	9	117098650	T	C	1	Transient	moba_bmi_f_1y	0.0642555	0.00659224	0.00871115	0.449194	72295	0.0172	0.0112672	0.127773	43591	0.0233	0.00925051	0.0116856	61240	0.04328	0.00907924	1.87e-06	61972	0.0494582	0.00967263	3.17e-07	54212	0.0643	0.00966371	2.95e-11	54129	0.0519979	0.0112772	4.01e-06	40815	0.0471	0.0113707	3.42e-05	40564	0.0481952	0.0113895	2.32e-05	41231	0.0174	0.012604	0.167652	33264	0.0120881	0.0123674	0.32836	34419	0.012	0.0141822	0.398472	26260	0.00654045	0.00319722	0.272379	599924
rs10511902	9	32323271	A	T	4	Late rise	gSEM	0.0113727	0.00829505	0.00588347	0.158572	72373	-0.00097335	0.00757417	0.897746	43637	0.00410726	0.00623592	0.510123	61306	0.00384625	0.00612524	0.530047	62042	0.012346	0.00653744	0.058959	54275	0.00497908	0.00653838	0.446348	54191	0.0102282	0.00765122	0.181285	40865	0.0097546	0.00769925	0.205171	40613	0.00375845	0.00769811	0.625387	41282	0.0084258	0.0084755	0.320156	33310	-0.0006833	0.00838685	0.935066	34457	0.00619888	0.00955334	0.516422	26300	0.0211959	0.00208046	4.59e-08	599924
rs10733682	9	129460914	A	G	4	Late rise	gSEM	0.0156462	-0.00288457	0.00520482	0.579434	72105	-0.00202387	0.00670363	0.762723	43442	-0.00563498	0.00552046	0.307375	61075	-0.0079563	0.00542219	0.142278	61813	-0.0015063	0.00576127	0.793743	54058	0.000786977	0.00576354	0.891391	53978	0.00208951	0.0067396	0.756535	40688	0.00798202	0.00679511	0.240126	40434	0.00291137	0.00678607	0.667907	41102	0.018952	0.00749265	0.0114254	33152	0.0213404	0.00737765	0.00382094	34318	0.0220107	0.00846173	0.00928966	26177	0.0292	0.00187538	7.25e-17	599924
rs10817580	9	117039222	A	G	1	Transient	moba_bmi_d_6m	0.034342	0.0107931	0.00585026	0.0650519	71894	0.0135	0.00753321	0.0734142	43346	0.0218404	0.00619845	0.00042585	60898	0.034342	0.00609051	1.71e-08	61629	0.0301997	0.00647886	3.14e-06	53909	0.0316718	0.00648117	1.03e-06	53823	0.0221213	0.00757536	0.00349848	40571	0.0206	0.0076337	0.00695649	40320	0.0151423	0.00764224	0.0475467	40996	0.0193667	0.00846645	0.0221687	33065	0.00984403	0.00829491	0.235324	34216	0.0117	0.00954885	0.218817	26116	0.0149518	0.00212158	0.00015598	599924
rs10821143	9	96263813	C	G	3	Early rise	moba_bmi_f_1y	0.0451981	-0.00211767	0.00533591	0.691463	72397	0.00603	0.00687079	0.380078	43646	0.0186	0.00565658	0.00103961	61326	0.031	0.00555715	2.33e-08	62062	0.0378	0.00590189	1.46e-10	54288	0.0452	0.00589986	1.85e-14	54205	0.0478579	0.00690627	4.22e-12	40875	0.0424	0.00695721	1.06e-09	40622	0.0363421	0.00696923	1.84e-07	41294	0.0324	0.00769928	2.64e-05	33317	0.0371633	0.00755199	8.61e-07	34469	0.0304	0.00868174	0.00046575	26308	0.0448585	0.00200397	3.13e-33	599924
rs10868561	9	89956566	G	A	1	Transient	moba_bmi_d_6m	0.0334025	0.0090307	0.00535638	0.0918015	72250	0.02	0.00688462	0.00370877	43550	0.0233739	0.00566757	3.72e-05	61199	0.0334025	0.00556741	1.98e-09	61933	0.032202	0.00592033	5.35e-08	54172	0.0316771	0.00591989	8.75e-08	54088	0.0248398	0.00690567	0.0003219	40784	0.0259	0.0069582	0.00019324	40531	0.026	0.00696348	0.00018743	41205	0.0119848	0.00771725	0.120427	33241	0.00285458	0.00755381	0.705505	34386	0.00439	0.00870598	0.613978	26239	0.00939366	0.00189455	0.00780591	599924
rs10869977	9	80457276	G	A	4	Late rise	gSEM	0.011104	0.00310593	0.00526101	0.554945	71241	0.0143718	0.00677769	0.0339672	42943	0.00432522	0.00557729	0.438041	60319	0.00548994	0.00547863	0.316313	61041	0.010791	0.00582759	0.0640678	53398	0.00977254	0.00582647	0.093491	53317	0.0119678	0.00681667	0.0791444	40187	0.00563956	0.00686814	0.411579	39936	0.0104789	0.00687609	0.127517	40602	0.0116707	0.00760778	0.125019	32772	0.0262067	0.00744238	0.00042946	33894	0.0205999	0.00855911	0.0160935	25870	0.0207	0.00176731	3.32e-10	599924
rs10962279	9	16103030	C	T	4	Late rise	gSEM	0.0131807	-0.00257852	0.00647335	0.690388	71737	-0.00232779	0.00834255	0.780225	43244	-0.000144145	0.00686127	0.983239	60782	-0.00378783	0.00674211	0.574241	61511	-0.00833697	0.00716861	0.244837	53793	-0.00601336	0.00716758	0.401488	53710	0.000105362	0.00835282	0.989936	40504	-0.00069032	0.00841769	0.93464	40252	-0.00035198	0.00842276	0.966667	40920	0.0106728	0.00928706	0.250471	33016	0.00750626	0.00915739	0.41239	34160	0.00022513	0.0104738	0.982851	26089	0.0245657	0.00228538	8.05e-09	599924
rs10975933	9	6954557	C	G	3	Early rise	gSEM	0.0166223	-0.000852	0.00548605	0.876569	71830	-0.0104906	0.00709155	0.139056	43306	0.00461573	0.00583308	0.428768	60831	0.00453296	0.00572424	0.428426	61555	0.00857018	0.00607557	0.158363	53859	0.00917727	0.00607706	0.131005	53777	0.00863049	0.00709503	0.223828	40552	0.0214892	0.00714495	0.00263312	40305	0.0201031	0.00715805	0.00497783	40974	0.0248739	0.00791172	0.00166698	33058	0.0219337	0.00776733	0.00474515	34202	0.0392363	0.00892326	1.1e-05	26102	0.031	0.00189219	1.57e-18	599924
rs11789898	9	136925663	G	T	3	Early rise	gSEM	0.0172025	-0.0132051	0.00668343	0.0481781	71944	-0.0125702	0.00862858	0.14517	43372	-0.00548929	0.00710612	0.439834	60935	0.00450344	0.00697353	0.518416	61667	0.00445241	0.00741723	0.54832	53945	0.000788129	0.00741634	0.915369	53866	0.00336613	0.00864123	0.696874	40629	0.0136877	0.00868983	0.115225	40376	0.0109342	0.00869637	0.208635	41042	0.0168685	0.009651	0.0804915	33114	0.0120409	0.00948524	0.204284	34260	0.0208713	0.0108676	0.0547936	26140	0.0321	0.00239071	6.22e-13	599924
rs117911387	9	130446836	A	G	4	Late rise	gSEM	0.0362679	0.00386685	0.014356	0.787657	72206	0.0376448	0.0185071	0.041944	43529	0.0131092	0.0152075	0.388675	61156	0.00880924	0.0149448	0.555559	61891	0.00279998	0.015914	0.860337	54137	-0.0123494	0.0159245	0.438045	54055	-0.0235309	0.0185766	0.205264	40753	-0.0172213	0.0187432	0.3582	40505	-0.013895	0.0186881	0.457167	41165	-0.037043	0.0206608	0.0729878	33221	-0.0113631	0.0205146	0.579645	34366	-0.0164011	0.0231004	0.47771	26225	0.0675946	0.00459965	3.15e-15	599924
rs1187345	9	87299290	G	A	4	Late rise	gSEM	0.0138357	0.00134989	0.0052879	0.798508	72004	0.00214144	0.00682343	0.753645	43409	0.00149125	0.00560997	0.790376	60990	-0.00087905	0.00550995	0.873245	61717	0.00337787	0.00585625	0.564076	53994	0.00858736	0.0058579	0.142663	53912	0.0101306	0.00684496	0.138869	40646	0.00920444	0.00689738	0.182045	40398	0.00593891	0.00691428	0.390377	41061	0.0143753	0.00764591	0.0600911	33124	0.0113329	0.00750336	0.130949	34268	0.00711026	0.00861562	0.409215	26151	0.0258	0.00185101	7.74e-14	599924
rs12343000	9	131012256	C	T	3	Early rise	gSEM	0.0123582	-0.00387642	0.0061857	0.530872	69737	-0.00583303	0.0079901	0.465371	42081	-0.014004	0.00657741	0.033246	59061	-0.00785705	0.0064606	0.223928	59766	-0.00151544	0.00686798	0.825363	52306	-0.00262227	0.00686744	0.70258	52224	-0.0014615	0.00804054	0.855766	39378	0.00515945	0.00809828	0.524056	39146	0.00650403	0.0081234	0.423332	39769	0.0106605	0.00895927	0.23409	32098	0.0103713	0.00879273	0.238186	33202	0.0324709	0.0100759	0.00127016	25361	0.023	0.00205883	1.94e-09	599924
rs12343333	9	109620811	T	C	4	Late rise	moba_bmi_c_3m	0.0349443	0.0045854	0.00556546	0.409994	72022	0.0131	0.00717104	0.0671259	43396	0.0349443	0.00589792	3.13e-09	60999	0.0336045	0.00579046	6.5e-09	61729	0.0292064	0.00616589	2.17e-06	53995	0.0215227	0.006169	0.000485121	53913	0.0165472	0.00720243	0.0215939	40649	0.0205608	0.00725395	0.00459071	40397	0.017	0.0072551	0.018985	41064	0.0110867	0.00805455	0.168682	33124	0.0234385	0.00789458	0.00298834	34278	0.0157	0.00905413	0.0833393	26161	0.0347	0.00193132	5.77e-22	599924
rs13283166	9	121565950	A	G	4	Late rise	gSEM	0.0174824	0.0118441	0.00933392	0.204468	70974	0.0172711	0.0120154	0.150601	42772	0.0137483	0.00988868	0.164436	60118	0.0104456	0.00970865	0.281967	60836	0.0118327	0.0103111	0.251145	53210	0.0149154	0.0103057	0.147813	53135	0.0130239	0.0121026	0.281871	40052	0.0151949	0.0121903	0.212593	39810	0.0195994	0.0121776	0.107515	40463	0.0229817	0.0135107	0.0889447	32644	0.0333175	0.0132115	0.0116737	33772	0.0293677	0.015294	0.0548315	25776	0.0326	0.00312727	2.27e-08	599924
rs1935354	9	27822531	C	T	3	Early rise	gSEM	0.0122985	-0.00714915	0.00517398	0.167048	72004	0.00769821	0.00666233	0.247893	43405	0.0127364	0.00549038	0.0203535	60984	0.00884235	0.00539213	0.101034	61720	0.00503682	0.0057265	0.379097	53999	0.00902624	0.00572796	0.115067	53916	0.0100403	0.00669082	0.133456	40662	0.0122391	0.0067372	0.0692708	40411	0.0112339	0.00674322	0.0957238	41083	0.0171905	0.00747633	0.0214862	33134	0.0112357	0.00731181	0.124377	34279	0.0191357	0.00841697	0.0229985	26150	0.0229	0.00190424	1.06e-10	599924
rs2275241	9	129370576	A	G	4	Late rise	gSEM	0.0172792	0.00404123	0.00546269	0.459429	72264	0.0059448	0.00705507	0.399437	43570	0.00371379	0.00580001	0.521973	61213	0.00678693	0.00569444	0.233319	61948	0.0111	0.00606028	0.0658506	54186	0.0154219	0.00606151	0.0109517	54103	0.0155842	0.00709471	0.0280498	40792	0.02569	0.00714567	0.00032417	40542	0.0353977	0.00714554	7.28e-07	41209	0.028	0.00792399	0.000409411	33253	0.0315046	0.00775369	4.84e-05	34398	0.0281501	0.00892043	0.00160118	26256	0.0322	0.00191035	1.5e-19	599924
rs2378662	9	86707289	A	G	3	Early rise	moba_bmi_d_6m	0.0383058	-0.0087467	0.00520961	0.0931601	71959	0.015	0.00671922	0.0255317	43360	0.0275	0.00553147	6.62e-07	60928	0.0383058	0.00543423	1.8e-12	61668	0.036729	0.00578266	2.13e-10	53946	0.0342	0.00578419	3.25e-09	53865	0.0405167	0.00675768	2.03e-09	40606	0.0418	0.00680642	8.27e-10	40359	0.0324	0.00681123	2.02e-06	41022	0.0273	0.00755241	0.000298868	33103	0.020654	0.00739812	0.00524179	34248	0.0218	0.00850874	0.0105283	26130	0.0399665	0.00166291	4.77e-38	599924
rs2383156	9	20885240	G	A	3	Early rise	gSEM	0.011864	-0.00166862	0.00521482	0.748987	72211	-4.39e-05	0.00673592	0.995	43527	0.000294925	0.00554186	0.957558	61162	0.00130009	0.00543838	0.81106	61899	0.00442697	0.005783	0.443965	54147	0.00792648	0.00578312	0.170492	54064	-0.0026505	0.00676013	0.695	40764	0.00346268	0.00680971	0.611108	40513	0.0068183	0.00681304	0.316936	41185	0.0139611	0.00754867	0.0643888	33226	0.00933126	0.00740951	0.207899	34376	0.019382	0.00849481	0.0225113	26241	0.0221117	0.00186937	2.2e-10	599924
rs2780243	9	120730928	T	C	4	Late rise	gSEM	0.0103671	0.00584214	0.00528876	0.269318	71330	-0.00925957	0.0068242	0.174822	43023	-0.00105824	0.00561379	0.850479	60432	-0.00420991	0.00551275	0.445066	61159	0.00132476	0.00585488	0.820994	53489	0.00233312	0.00585772	0.69041	53410	0.00868083	0.0068461	0.2048	40293	0.0109257	0.00689683	0.113157	40042	0.00764812	0.00690143	0.267777	40707	0.012101	0.00761835	0.112197	32859	0.00553854	0.00748212	0.459156	33990	-0.00339901	0.00858895	0.692295	25941	0.0193	0.00178285	6.07e-09	599924
rs2930713	9	7649442	T	G	4	Late rise	gSEM	0.0113972	0.00208551	0.00522041	0.689531	71680	0.0110377	0.00671383	0.10017	43207	0.0176732	0.00552788	0.00138816	60705	0.0104411	0.00542898	0.0544528	61433	0.00574842	0.00577624	0.319647	53740	0.0026185	0.00577553	0.650276	53661	0.0111381	0.00675148	0.0989988	40455	0.0128965	0.00680475	0.0580631	40207	0.0149567	0.00681293	0.0281391	40875	0.0195851	0.00751796	0.00918438	32970	0.0123229	0.00738364	0.0951284	34126	0.0182674	0.0084753	0.0311329	26038	0.0212416	0.00183329	5.07e-10	599924
rs3118252	9	25115154	C	G	4	Late rise	gSEM	0.0126865	-0.00156491	0.00529648	0.767641	71908	0.00565077	0.00684932	0.409365	43347	-0.00538875	0.0056227	0.337865	60900	-0.00946883	0.00551835	0.0861847	61633	-0.00126793	0.00587163	0.829034	53922	0.00520089	0.0058728	0.375839	53841	0.00721899	0.00686093	0.292713	40591	0.0114484	0.00690442	0.0972926	40335	0.00307479	0.00692271	0.656927	41008	0.0152388	0.00766347	0.0467563	33073	0.015443	0.00750835	0.0397073	34233	0.0179394	0.00857718	0.0364804	26125	0.0236446	0.00188764	1.81e-11	599924
rs4284110	9	19478344	C	T	4	Late rise	gSEM	0.0110122	0.00372067	0.005458	0.495434	71899	0.0115239	0.00704655	0.101965	43329	0.00172017	0.00578327	0.766131	60889	0.00089479	0.00568198	0.874867	61621	-0.00268418	0.00604205	0.656862	53898	-0.00202091	0.00604515	0.738151	53816	0.00326073	0.00706568	0.644448	40574	0.00280028	0.0071229	0.694218	40326	0.00398794	0.0071261	0.575735	40999	0.0156287	0.00790228	0.0479568	33078	0.0288599	0.00772912	0.00018852	34228	0.0277168	0.00890223	0.00184901	26130	0.0205241	0.00191331	8.63e-09	599924
rs4877387	9	81679875	C	T	2	Birth related	gSEM	0.0113016	0.0101869	0.00579606	0.0788225	72401	0.0117798	0.00745843	0.114246	43650	0.00487848	0.00614902	0.42756	61330	-0.00135307	0.0060381	0.822688	62066	-0.005671	0.00642051	0.377094	54292	-0.00217633	0.00642284	0.734729	54209	0.00521613	0.00750675	0.487144	40878	-0.00018874	0.00755819	0.980078	40625	-0.00250439	0.00757011	0.740776	41296	-9.86e-05	0.00837764	0.991	33319	0.00185366	0.00819837	0.821123	34470	0.00381255	0.00944797	0.686558	26308	0.0210634	0.00196083	8.23e-09	599924
rs4877599	9	83229483	T	C	4	Late rise	gSEM	0.0212387	-0.00446274	0.00692815	0.51948	72338	-0.00650944	0.00893146	0.466111	43614	-0.00591428	0.00735199	0.42114	61280	-0.00737988	0.00721772	0.30656	62014	0.00426783	0.00766568	0.577702	54243	0.0088235	0.00765953	0.249337	54159	-0.00279411	0.0089331	0.754446	40839	0.00203635	0.00901523	0.821296	40586	0.00483204	0.00903176	0.592647	41260	0.0127828	0.00998336	0.200402	33290	-0.00069219	0.00980215	0.943704	34441	0.00925037	0.0112229	0.409802	26287	0.0395838	0.00228978	1.77e-20	599924
rs56794017	9	122655534	G	A	4	Late rise	gSEM	0.0133928	-0.00328978	0.00528005	0.533246	72359	-0.00275269	0.00684614	0.687626	43622	-0.0018875	0.00561112	0.73658	61295	-0.00345694	0.00550898	0.530325	62031	-0.0025	0.00585313	0.669439	54264	0.000690914	0.00585303	0.906033	54181	0.00931203	0.00682568	0.172484	40857	0.0146986	0.00687162	0.0324332	40603	0.0166782	0.00687872	0.0153246	41277	0.0180087	0.0076221	0.0181422	33301	0.032173	0.00747071	1.66e-05	34451	0.0218084	0.00854463	0.0107016	26296	0.025	0.00183878	3.25e-13	599924
rs7020491	9	128144477	C	T	1	Transient	moba_bmi_e_8m	0.0336357	0.00379603	0.00519585	0.465031	72386	0.0026	0.0067269	0.698929	43645	0.0133888	0.00551287	0.0151558	61322	0.0309709	0.00541298	1.06e-08	62058	0.0336357	0.00575746	5.15e-09	54284	0.0242808	0.00575711	2.47e-05	54201	0.0110848	0.00672942	0.099513	40872	0.0139	0.00678181	0.0409185	40619	0.0125788	0.0067854	0.0637676	41290	0.0047378	0.00752141	0.528754	33315	-0.00117067	0.00737904	0.873946	34467	-0.00425	0.00846412	0.615809	26304	0.00591064	0.00181841	0.0811548	599924
rs7037178	9	73895875	G	T	4	Late rise	gSEM	0.0125422	-0.001377	0.0051855	0.790588	72338	0.00591254	0.00668197	0.376237	43612	0.00797847	0.00549614	0.146599	61277	0.00971831	0.00539686	0.0717447	62012	0.00919	0.005741	0.109355	54244	0.0135514	0.0057414	0.0182608	54161	0.0132801	0.00669933	0.0474449	40841	0.0177668	0.00674571	0.00844365	40589	0.0115394	0.00676014	0.0878254	41261	0.0116115	0.00745673	0.119426	33287	0.0330321	0.0073425	6.84e-06	34432	0.0183953	0.00843767	0.0292476	26290	0.0234	0.00170792	2.08e-13	599924
rs75614054	9	98275789	T	C	1	Transient	moba_bmi_d_6m	0.06139	0.047534	0.00803758	3.34e-09	72256	0.0523	0.0103753	4.7e-07	43559	0.0555	0.00853366	7.59e-11	61209	0.06139	0.00837263	2.26e-13	61944	0.0622739	0.00890802	2.73e-12	54184	0.0631	0.0089153	1.52e-12	54101	0.0547474	0.0104263	1.51e-07	40794	0.0528	0.0105016	5.05e-07	40542	0.041	0.0105088	9.47e-05	41216	0.025	0.011603	0.0314876	33249	0.0178	0.0114518	0.120104	34397	0.0117	0.0130166	0.369174	26252	-0.00279708	0.00312162	0.630682	599924
rs78741089	9	131940745	G	C	4	Late rise	gSEM	0.0171023	0.0050592	0.00713099	0.478035	71957	0.00672313	0.00920687	0.46525	43374	0.014075	0.00755577	0.0624885	60958	0.0110766	0.00742463	0.135732	61689	0.00716072	0.00788336	0.363702	53949	0.00760355	0.00788419	0.334843	53868	-0.00123986	0.00919957	0.892791	40610	-0.00377566	0.00926665	0.68368	40362	-0.00315059	0.00929067	0.734524	41024	-0.00947636	0.010238	0.354651	33099	-0.0118203	0.0100592	0.239967	34235	-0.00360515	0.0115268	0.754461	26145	0.0318747	0.00252091	1.17e-11	599924
rs9330454	9	92515514	A	G	3	Early rise	gSEM	0.011589	-0.00017348	0.00525971	0.973688	71579	-0.00221592	0.00679433	0.744317	43162	0.0106671	0.00558982	0.0563508	60638	0.0131747	0.00548579	0.0163234	61367	0.00953759	0.00583846	0.102347	53696	0.00952933	0.00584011	0.102742	53614	0.0148961	0.00681704	0.0288795	40407	0.0166507	0.00686302	0.0152602	40150	0.00306352	0.00686415	0.655375	40829	0.00684388	0.00761293	0.368663	32932	0.00133635	0.00744724	0.85759	34077	0.00862469	0.00856115	0.313732	26005	0.0215991	0.00173083	2.15e-11	599924
rs957512	9	120405705	T	C	4	Late rise	gSEM	0.0181499	0.0117353	0.00546797	0.0318581	72241	0.00317146	0.00706567	0.653537	43545	0.00670822	0.00580246	0.247641	61191	0.0141974	0.0056964	0.01269	61925	0.0110039	0.00606932	0.0698265	54171	0.0110657	0.00606675	0.0681538	54088	0.0111384	0.00710318	0.116862	40783	0.00458265	0.00715184	0.521676	40528	0.00269623	0.00715931	0.706467	41203	0.00983399	0.00790997	0.213779	33242	0.00783319	0.00776227	0.312909	34393	0.0178393	0.00892547	0.0456405	26250	0.0338	0.0019437	9.84e-21	599924
rs1001039	10	124947129	A	G	3	Early rise	gSEM	0.016799	0.00289898	0.00776821	0.709011	72334	0.00792315	0.0100087	0.428576	43615	0.0128818	0.0082228	0.11721	61278	0.0139216	0.00806722	0.0844015	62013	0.0233702	0.00858573	0.00648918	54245	0.0288735	0.00858005	0.000764892	54162	0.0219623	0.0100585	0.0290015	40842	0.0177531	0.0101284	0.0796361	40589	0.0185801	0.0101431	0.0669823	41260	0.0198048	0.0112442	0.0781808	33290	0.0252787	0.0110154	0.021742	34438	0.00636969	0.0126373	0.614236	26284	0.0313	0.00271504	6.12e-10	599924
rs10761758	10	65172747	A	T	3	Early rise	gSEM	0.0110242	0.0189598	0.00518382	0.00025469	72395	0.00447157	0.00668392	0.503494	43648	0.00362245	0.00549445	0.509709	61327	0.00082476	0.00538829	0.878347	62063	0.00602793	0.00572571	0.29244	54290	0.00819731	0.00573	0.152546	54207	0.00805906	0.00670351	0.22928	40876	0.00712289	0.00675227	0.291477	40623	0.0101858	0.00677012	0.132447	41294	-0.003892	0.00751175	0.604373	33317	-0.00868712	0.00734947	0.237203	34468	-0.00344297	0.00845189	0.683743	26306	0.0205	0.00176399	4.12e-10	599924
rs10786980	10	108673413	G	C	2	Birth related	gSEM	0.0115842	0.0106839	0.00521845	0.0406247	72188	0.00889283	0.00673204	0.186511	43516	0.00575961	0.00552557	0.297247	61150	0.0063412	0.00542589	0.242528	61879	0.00826905	0.00576502	0.151473	54130	0.010449	0.00576864	0.0700874	54047	0.009656	0.00674689	0.152379	40756	0.00604227	0.00679834	0.374118	40503	0.0104912	0.00681546	0.123724	41169	0.0235338	0.00754043	0.00180227	33223	0.00779998	0.00739151	0.291306	34360	0.0251467	0.00849175	0.0030633	26234	0.0215902	0.00185595	4.33e-10	599924
rs10883553	10	102635475	A	C	4	Late rise	gSEM	0.0138846	0.00128536	0.00523159	0.805921	70889	0.0150798	0.00673202	0.02509	42730	0.00662973	0.00554307	0.231681	60065	0.00793	0.00543893	0.144868	60788	0.00753625	0.00578153	0.192403	53193	0.00590202	0.00578307	0.307459	53111	0.0159189	0.00676268	0.0185755	40055	0.0173645	0.00681143	0.0107934	39811	0.0177471	0.00682245	0.00928753	40469	0.0331417	0.00753561	1.09e-05	32656	0.0123809	0.00740172	0.0943844	33800	0.0276458	0.00848918	0.00112759	25767	0.0259	0.00176517	3.67e-15	599924
rs10885077	10	112759731	G	T	4	Late rise	gSEM	0.0127759	0.00590475	0.00595511	0.321421	72373	0.00384919	0.00766154	0.615384	43630	0.00435654	0.00630549	0.48962	61306	0.00655253	0.00619267	0.290005	62042	0.00583335	0.00659144	0.376163	54272	0.00453445	0.00659393	0.491661	54189	0.0110883	0.00771562	0.150684	40862	0.00718251	0.00777526	0.355608	40610	0.00571478	0.00778065	0.462653	41281	0.0141981	0.00861814	0.0994626	33309	0.00625361	0.00845668	0.459612	34459	0.0219914	0.00966292	0.0228544	26300	0.0238112	0.00203245	3.26e-10	599924
rs10887580	10	88097626	A	G	2	Birth related	gSEM	0.0120058	0.0124205	0.00530833	0.0192935	71498	0.0119152	0.00686054	0.0824271	43090	0.00646831	0.00562546	0.250214	60546	0.00185941	0.00552052	0.736253	61274	-0.00051384	0.0058701	0.930246	53612	0.000529468	0.00587283	0.928164	53531	-0.000390538	0.00686855	0.954658	40375	-0.00396268	0.00692068	0.566926	40127	0.00491273	0.00692929	0.478337	40787	0.00286965	0.00766161	0.707996	32919	0.00818543	0.00750623	0.2755	34060	0.0175038	0.00864991	0.043013	25982	0.0224	0.00189489	2.36e-10	599924
rs11190095	10	101201376	A	G	1	Transient	moba_bmi_c_3m	0.137922	0.0434805	0.0220164	0.0482781	72388	0.102	0.0277226	0.00021862	43643	0.137922	0.0233703	3.6e-09	61321	0.129973	0.0229519	1.49e-08	62057	0.0745638	0.0243308	0.00217972	54284	0.0319764	0.024418	0.190351	54201	0.0209818	0.0283608	0.459412	40874	0.0386357	0.028536	0.175759	40620	0.0588	0.0284603	0.0389027	41291	0.0153277	0.0313736	0.625158	33315	0.0514831	0.0314211	0.10132	34469	0.0125425	0.0352578	0.722038	26305	0.0220906	0.00967583	0.220583	599924
rs11199266	10	122061612	G	A	4	Late rise	gSEM	0.0108065	-0.0059189	0.00538553	0.271751	71985	0.0100632	0.00694497	0.14734	43409	0.000416334	0.0057046	0.94182	60972	-0.00080667	0.00559961	0.885454	61703	0.00385871	0.0059465	0.516401	53983	-4.54e-05	0.00594986	0.994	53901	0.00401569	0.00697083	0.564568	40644	-0.00251094	0.00701769	0.720492	40394	-0.00139077	0.00702403	0.843043	41062	0.00457162	0.0077757	0.556574	33143	0.0107066	0.00762376	0.160208	34281	0.00126371	0.00873501	0.88497	26162	0.0201	0.00192016	1.82e-08	599924
rs11257839	10	12546579	C	G	3	Early rise	gSEM	0.0116362	0.00140902	0.00579089	0.80776	72181	-0.00306541	0.0074539	0.68089	43519	-0.000456289	0.00613719	0.940733	61139	0.00248984	0.00602271	0.679307	61868	0.0119039	0.00640304	0.0630115	54115	0.0158982	0.00640629	0.0130774	54033	0.0141158	0.00750281	0.0599184	40739	0.0130032	0.00755838	0.085367	40490	0.0011136	0.00756496	0.88297	41152	0.00609457	0.00837337	0.466705	33208	0.00506633	0.00820231	0.536792	34351	-0.00610784	0.00941581	0.516546	26221	0.0216871	0.00199698	5.65e-09	599924
rs118170811	10	102366896	A	G	1	Transient	moba_bmi_d_6m	0.0680263	0.00453904	0.0106643	0.670377	72246	0.0178	0.0136711	0.192559	43549	0.0540645	0.0112754	1.63e-06	61199	0.0680263	0.0110631	7.8e-10	61930	0.0626031	0.0117638	1.03e-07	54173	0.0479007	0.0117605	4.64e-05	54091	0.0289831	0.0137697	0.0353053	40788	0.0266	0.0138926	0.0556532	40533	0.0126	0.0139041	0.36321	41201	0.0332342	0.0153653	0.0305457	33241	0.0339934	0.0149986	0.023425	34400	0.0334	0.0174401	0.0555201	26244	0.00382365	0.00399757	0.607807	599924
rs12414768	10	2291059	G	A	4	Late rise	gSEM	0.0211484	0.00940689	0.00993675	0.343803	72333	0.00016593	0.012778	0.98964	43615	0.0105612	0.0105064	0.314792	61275	0.0106565	0.0103053	0.301097	62013	0.00816	0.0109616	0.456749	54249	0.0163583	0.0109579	0.135482	54164	0.0163534	0.0127589	0.199939	40847	0.034052	0.012882	0.00820824	40596	0.033861	0.0129049	0.00869361	41268	0.0395239	0.0143044	0.00572651	33296	0.0551518	0.0140863	9.03e-05	34439	0.0475199	0.0161794	0.00331345	26282	0.0394155	0.0032723	1.03e-10	599924
rs137882846	10	125018045	C	T	3	Early rise	gSEM	0.0418575	0.00768428	0.0231826	0.740292	72180	-0.00414493	0.0299124	0.889791	43521	0.0170172	0.0245077	0.487456	61149	0.0484767	0.0240555	0.0438834	61885	0.0605078	0.0255503	0.0178756	54125	0.0698339	0.0255795	0.00633213	54040	0.0655844	0.0300613	0.0291326	40757	0.07058	0.0302387	0.0195907	40504	0.0602684	0.030169	0.0457499	41171	0.00988384	0.0335805	0.768504	33221	0.0804474	0.0327935	0.0141609	34368	0.0579074	0.0383823	0.131374	26228	0.0780123	0.00733837	1.17e-08	599924
rs17399739	10	87490850	G	A	4	Late rise	gSEM	0.02985	0.00609832	0.010412	0.558077	72390	-0.00505989	0.013392	0.705557	43645	0.00714603	0.0110779	0.518881	61322	0.01528	0.0108659	0.159655	62058	0.0093489	0.0115589	0.418629	54285	0.0160437	0.0115728	0.165649	54202	0.0205493	0.0135209	0.128559	40871	0.0302571	0.0136158	0.0262694	40619	0.016175	0.013592	0.234033	41290	0.0322939	0.0149745	0.0310377	33314	0.0275767	0.0148533	0.0633665	34465	0.00706241	0.0170336	0.678422	26304	0.0556	0.00373034	1.22e-15	599924
rs2066127	10	10026007	A	G	4	Late rise	gSEM	0.0129929	-0.00629272	0.0051923	0.225538	72190	-0.00817302	0.00668258	0.221317	43523	-0.0147361	0.00549491	0.00732318	61161	-0.0119807	0.00539836	0.0264649	61894	-0.00902056	0.00573689	0.115863	54137	-0.00947476	0.00574193	0.0989213	54053	5.24e-05	0.00670214	0.994	40768	0.0092383	0.00674836	0.171009	40515	0.00667977	0.00675657	0.322842	41182	0.0184601	0.00749977	0.0138388	33226	0.00777378	0.0073352	0.28924	34372	0.0218663	0.00843996	0.00957525	26237	0.0242157	0.00178856	3.75e-13	599924
rs2243610	10	75601653	T	A	4	Late rise	gSEM	0.012218	0.00375438	0.00569197	0.509515	72359	0.00847094	0.00732146	0.247272	43623	0.0128035	0.0060284	0.0336806	61293	0.0118703	0.00591842	0.0448931	62029	0.0133644	0.00629817	0.0338423	54256	0.01137	0.00629893	0.0710641	54173	0.0161234	0.00737606	0.0288224	40848	0.0184145	0.00742815	0.0131747	40596	0.0179196	0.00742993	0.015873	41267	0.0196333	0.00824224	0.0172171	33297	0.0179663	0.00808319	0.0262373	34445	0.0195977	0.00928535	0.0348057	26292	0.0227715	0.00212906	9.54e-09	599924
rs2675612	10	63523266	T	C	4	Late rise	gSEM	0.013374	0.00219281	0.00570218	0.700566	72214	0.0123894	0.00734311	0.091563	43537	0.0116888	0.00603721	0.0528518	61179	0.0133008	0.00592875	0.0248679	61915	0.0174642	0.00630985	0.00564404	54165	0.016295	0.006313	0.00984623	54081	-0.000998851	0.00738024	0.892342	40784	-0.00011182	0.00743297	0.987997	40530	-0.00946997	0.00744489	0.20337	41201	0.00159392	0.00824175	0.846649	33240	0.0170909	0.00811477	0.0351917	34386	0.0116189	0.00927601	0.210362	26241	0.0249	0.00202247	3.77e-11	599924
rs3812696	10	72025954	G	A	4	Late rise	gSEM	0.0224096	0.00120873	0.00962922	0.900106	72354	0.0168585	0.0124725	0.176488	43618	0.000651003	0.0102233	0.949226	61289	0.00387646	0.0100246	0.698982	62024	0.00638715	0.0106696	0.549417	54254	0.0107675	0.0106765	0.313202	54171	0.0162075	0.0124876	0.194325	40845	0.0164824	0.0125495	0.189053	40592	0.0103387	0.0125992	0.411885	41263	0.000995299	0.0139954	0.943305	33292	-0.0132827	0.0136722	0.331294	34447	0.0137415	0.0156314	0.379348	26289	0.0417661	0.00380645	3.93e-09	599924
rs3847492	10	121585598	T	C	4	Late rise	gSEM	0.0174179	0.0076897	0.00638196	0.228238	72401	0.0239082	0.00821035	0.00359162	43650	0.0126323	0.00674849	0.0612252	61330	0.00613973	0.0066268	0.354187	62066	0.00965867	0.00703551	0.1698	54292	0.00724677	0.00704135	0.303398	54209	0.00722079	0.00824099	0.380918	40878	0.00530966	0.00830735	0.522725	40625	0.00503242	0.0083206	0.545302	41296	-0.00880291	0.00920009	0.338654	33319	-0.0127397	0.00903888	0.158708	34470	-0.00892115	0.010355	0.388946	26308	0.0324627	0.00219131	1.89e-15	599924
rs41310284	10	102447647	C	A	2	Birth related	gSEM	0.0289404	-0.00475297	0.00880322	0.589257	71908	-0.00447366	0.0112579	0.691086	43360	-0.0122775	0.00927483	0.185587	60920	0.00031585	0.00910847	0.972338	61648	-0.00057887	0.0096843	0.952335	53924	0.0115555	0.00969163	0.233137	53836	0.0128205	0.0112992	0.256529	40587	0.0214602	0.0113816	0.0593595	40333	0.00951936	0.0113897	0.403274	41005	0.0141655	0.0126215	0.261723	33087	-0.0073319	0.0124314	0.555331	34206	-0.00942776	0.0141823	0.506207	26118	0.0539	0.00316727	6.4e-20	599924
rs4279921	10	2668468	T	C	4	Late rise	moba_bmi_l_8y	0.0494819	-0.00425	0.00520366	0.41382	71977	0.00298181	0.00668216	0.655428	43374	0.0122	0.00550327	0.0261252	60968	0.0151	0.00540313	0.00505336	61696	0.024	0.00573986	2.95e-05	53968	0.0203	0.00574206	0.000413714	53884	0.0267211	0.00671302	6.88e-05	40617	0.0286625	0.00676105	2.24e-05	40369	0.0249611	0.00676934	0.00022658	41028	0.0434965	0.00750177	6.7e-09	33109	0.0362666	0.00736691	8.53e-07	34266	0.0495	0.00847862	5.34e-09	26144	0.0389	0.00186708	5.38e-29	599924
rs5030938	10	70975916	T	C	4	Late rise	gSEM	0.0120644	0.0226569	0.0058285	0.00010138	72319	-0.00657951	0.00751662	0.381395	43604	-0.00889089	0.00618372	0.150494	61269	-0.00940492	0.0060687	0.121203	62004	-0.00228997	0.00645279	0.72268	54237	0.0190444	0.0064536	0.00316774	54154	0.0210224	0.00756716	0.00546777	40836	0.0251184	0.00761756	0.00097571	40580	0.0332913	0.00761615	1.24e-05	41249	0.0248	0.00841559	0.00321595	33286	0.0186298	0.00826207	0.0241418	34434	0.0221654	0.00947973	0.0193776	26284	0.0224851	0.0020215	2.4e-09	599924
rs56228675	10	87992875	C	T	3	Early rise	gSEM	0.0166799	-0.00143383	0.00766456	0.851604	70587	0.0126878	0.00984983	0.197704	42577	0.0163632	0.00811405	0.0437321	59815	0.0139656	0.00796435	0.0795133	60529	0.00862989	0.00846189	0.307798	52943	0.00714707	0.00846315	0.398394	52864	0.00334583	0.00995117	0.736701	39864	-0.0010562	0.0100295	0.91613	39616	0.00560983	0.0100117	0.575254	40273	0.00764016	0.0110967	0.491133	32489	-0.00324158	0.0108987	0.766138	33597	0.0186906	0.0124898	0.134532	25653	0.0310874	0.00271096	7.61e-10	599924
rs67771234	10	103842430	T	G	4	Late rise	gSEM	0.0129417	0.00182209	0.00598437	0.760766	71484	-0.0114262	0.00767288	0.136443	43118	-0.0116399	0.0063376	0.0662628	60564	-0.00882228	0.00621541	0.155776	61296	-0.00589665	0.00659057	0.370942	53619	-0.00187527	0.00659635	0.77619	53542	-0.00685722	0.00772126	0.374489	40380	-0.0101559	0.0077868	0.19215	40120	-0.00539736	0.00779834	0.488864	40796	-0.00427653	0.00859927	0.618969	32911	-0.00166201	0.00843545	0.843806	34035	0.0136943	0.00971575	0.158688	25972	0.0241202	0.00208273	5.17e-10	599924
rs7077302	10	123676662	G	C	4	Late rise	gSEM	0.0249836	-0.0167	0.008844	0.0586746	72271	-0.00195311	0.0113462	0.863329	43567	0.00126599	0.00935384	0.892339	61211	0.00012788	0.00918991	0.988897	61944	-0.00648163	0.00977348	0.507213	54182	0.00786511	0.00976871	0.420743	54096	-0.00562953	0.0113818	0.620876	40794	0.00054487	0.0114615	0.962084	40541	-0.00215248	0.0114621	0.85104	41215	0.0211479	0.0127273	0.0965895	33247	0.0213667	0.0125251	0.0880238	34400	0.0605958	0.0143275	2.34e-05	26255	0.0465634	0.00304254	2.19e-16	599924
rs75387636	10	120278394	A	G	2	Birth related	gSEM	0.0298217	0.0484933	0.0120243	5.51e-05	72396	0.0341038	0.015408	0.0268708	43647	0.0364417	0.0127289	0.00419769	61326	0.0302461	0.0124772	0.0153462	62062	0.0263645	0.0132859	0.0472106	54289	0.0326935	0.0132939	0.0139213	54206	0.0318651	0.0155528	0.0404781	40876	0.0237008	0.0157282	0.131836	40623	0.0535982	0.0157192	0.00065026	41294	0.045343	0.0173182	0.00883873	33317	0.0557812	0.0171336	0.00113128	34467	0.0457478	0.0193629	0.0181447	26305	0.0555805	0.00461227	1.01e-10	599924
rs7910407	10	13563816	T	C	4	Late rise	gSEM	0.0119389	0.00391913	0.00559213	0.483409	72178	0.00382064	0.00721176	0.596265	43502	0.00802926	0.00592745	0.175548	61136	0.0153734	0.0058171	0.00822243	61870	0.0171639	0.00618526	0.00552077	54107	0.0174021	0.00618865	0.00492436	54024	0.0149702	0.00722697	0.0383177	40730	0.00653148	0.00728381	0.369872	40478	-9.11e-05	0.00728554	0.99	41147	0.00206687	0.00805906	0.797592	33183	0.00658214	0.00791413	0.405581	34352	0.00160986	0.00908045	0.859282	26208	0.0222512	0.00193278	6.53e-10	599924
rs7921891	10	2083682	A	G	4	Late rise	gSEM	0.0159894	-0.0046	0.00517287	0.374015	72160	0.00577204	0.00664337	0.384934	43494	0.00391299	0.00546452	0.473946	61126	0.00487207	0.00536561	0.363869	61862	0.00145562	0.00570336	0.798552	54113	-8.82e-05	0.00570428	0.988	54029	0.00325596	0.00668757	0.626353	40731	0.00400568	0.00674043	0.552328	40482	0.00359206	0.00673582	0.593841	41147	0.0161337	0.00747165	0.0308255	33194	0.0222619	0.00730683	0.0023135	34352	0.0403482	0.00842261	1.66e-06	26208	0.0298004	0.00184447	4.37e-18	599924
rs845081	10	125224920	A	G	4	Late rise	gSEM	0.0116133	0.0132079	0.00534712	0.0135077	72376	0.00010369	0.00688136	0.987977	43641	-0.000463106	0.00566016	0.934791	61312	-0.00583143	0.00555459	0.293793	62047	-0.00428112	0.00590311	0.468311	54273	0.0052501	0.00590585	0.374022	54191	0.0114307	0.00690853	0.0980099	40865	0.0234631	0.00695796	0.0007459	40612	0.0200726	0.00697428	0.00400083	41281	0.0166725	0.00772766	0.0309656	33307	0.0149516	0.00758589	0.048727	34453	0.0100817	0.00867841	0.24536	26297	0.0216	0.00184363	2.99e-10	599924
rs10160596	11	65351364	A	G	1	Transient	moba_bmi_c_3m	0.0487736	0.0193483	0.0058798	0.00099959	71653	0.0464	0.00757563	8.92e-10	43197	0.0487736	0.00623339	5.09e-15	60708	0.044715	0.00611781	2.69e-13	61436	0.0374072	0.0064967	8.52e-09	53742	0.0341142	0.00649952	1.53e-07	53659	0.0284969	0.00761256	0.00018155	40461	0.0234	0.00766358	0.0022774	40209	0.00996	0.00769577	0.195714	40883	0.0190788	0.00851422	0.0250386	32971	-0.00339	0.00832532	0.683613	34136	0.00319	0.00957268	0.738943	26042	0.0184	0.00201708	1.03e-06	599924
rs10791154	11	131473175	G	C	3	Early rise	gSEM	0.010865	0.00288385	0.00519049	0.578482	72084	0.00245037	0.00668445	0.713934	43455	0.00259702	0.00550765	0.637262	61060	0.005887	0.00540568	0.276137	61789	0.00497237	0.00575517	0.387598	54054	0.0122216	0.00575617	0.0337357	53972	0.00770274	0.00673571	0.252803	40703	0.0117668	0.00678578	0.0829125	40450	0.00523157	0.00679274	0.441198	41111	0.00574654	0.00751699	0.444585	33169	0.00881431	0.00739205	0.233103	34327	0.0141543	0.00849452	0.0956555	26191	0.0202	0.00186186	5.36e-09	599924
rs10796828	11	69490346	G	T	4	Late rise	gSEM	0.0165617	0.016172	0.00547807	0.0031558	72148	0.0267446	0.00707308	0.00015608	43507	0.0180481	0.00581806	0.00192168	61115	0.0123639	0.0057087	0.030327	61848	0.0122345	0.00606323	0.0436104	54103	0.0159989	0.0060651	0.00834315	54022	0.0102706	0.00709681	0.147837	40724	0.0131385	0.00715432	0.0662918	40469	0.014331	0.00716462	0.0454737	41144	0.0181766	0.00792264	0.0217751	33197	0.00457672	0.00776258	0.555468	34340	0.0081793	0.00889887	0.358023	26205	0.0309	0.00196976	4.17e-17	599924
rs10838462	11	45416657	T	C	4	Late rise	gSEM	0.0143079	0.00273734	0.00518844	0.597788	72106	-0.00191379	0.00667635	0.774378	43491	0.000338021	0.0055107	0.951089	61094	0.00878831	0.00540784	0.10414	61829	0.00891365	0.00574353	0.120675	54078	0.0104845	0.0057468	0.068091	53998	0.0148349	0.00671435	0.0271444	40727	0.0148334	0.0067658	0.0283498	40471	0.0125387	0.00677764	0.0643132	41135	0.00952207	0.00749872	0.204147	33192	0.008688	0.00736204	0.237957	34333	0.018573	0.00843309	0.0276376	26202	0.0267	0.00178591	1.13e-15	599924
rs10839974	11	8103353	T	C	3	Early rise	gSEM	0.0174149	0.00652939	0.00866581	0.451171	71540	0.00592997	0.0111648	0.595326	43097	0.0118671	0.00920921	0.197535	60605	0.0185316	0.00904613	0.0405051	61334	0.0195589	0.00959307	0.0414639	53634	0.0173816	0.00960409	0.070325	53553	0.00493959	0.0112555	0.660763	40362	0.00818101	0.0113208	0.469892	40112	0.00835908	0.0113499	0.461432	40790	0.0204586	0.012642	0.105599	32881	0.0273017	0.0123194	0.0266815	34033	0.0340465	0.0142509	0.0168904	25971	0.0325	0.00284386	9.14e-10	599924
rs11022015	11	11766945	C	T	1	Transient	moba_bmi_c_3m	0.033127	0.0072632	0.00527973	0.168922	71644	0.0192	0.00682166	0.00499126	43195	0.033127	0.00560698	3.46e-09	60675	0.025792	0.00550567	2.8e-06	61402	0.0201994	0.00584528	0.00054891	53704	0.0207734	0.00584833	0.000382287	53622	0.0167343	0.00685032	0.0145717	40431	0.0124444	0.00689555	0.071123	40179	0.00909	0.00690902	0.188368	40841	0.0115388	0.00765604	0.131773	32970	0.00888282	0.00748864	0.235554	34110	0.00765632	0.00858738	0.372619	26034	-0.00723	0.00181991	0.032981	599924
rs11225161	11	102070494	C	T	4	Late rise	gSEM	0.0228753	0.00620488	0.00936596	0.507655	72346	-0.00972574	0.0120336	0.418965	43619	-0.00712678	0.00993486	0.473158	61278	-0.00660161	0.00975679	0.498649	62012	-0.00819123	0.0103436	0.42841	54248	-0.00592577	0.0103478	0.566875	54165	-0.0153087	0.012042	0.203629	40849	0.0119973	0.0121545	0.323611	40595	-0.00111829	0.0121911	0.926913	41267	0.00500702	0.0135323	0.711379	33302	0.0108694	0.0132818	0.413147	34447	0.0242035	0.0151693	0.110588	26292	0.0426341	0.00343611	2.79e-11	599924
rs117473235	11	26535881	C	T	1	Transient	moba_bmi_c_3m	0.118413	0.0226368	0.0202327	0.263213	72135	0.12	0.0265326	5.72e-06	43476	0.118413	0.0215502	3.91e-08	61091	0.0850569	0.0211799	5.92e-05	61826	0.0688225	0.0224652	0.00218746	54086	0.0702148	0.022512	0.00181472	54002	0.079778	0.026479	0.00258786	40718	0.0803577	0.026797	0.00271088	40467	0.0648	0.0268037	0.0155758	41135	0.069871	0.02994	0.0196115	33193	0.0637	0.0292238	0.0293346	34347	0.054728	0.0334533	0.10185	26213	-0.00790325	0.00763221	0.578481	599924
rs12575721	11	46823681	C	T	3	Early rise	gSEM	0.0173392	-0.00841862	0.00804122	0.29513	72337	-0.00543267	0.0104261	0.602322	43613	-0.000956044	0.00855366	0.911006	61276	-0.00443785	0.00840675	0.597574	62011	-0.00615509	0.00890177	0.489285	54241	-0.00354188	0.00890541	0.690836	54158	-0.0075572	0.0103682	0.466072	40840	-0.00563151	0.0104502	0.589963	40586	-0.00657668	0.0104781	0.530228	41257	-0.00408917	0.0115935	0.724304	33289	0.0181544	0.0114443	0.112666	34434	0.0087789	0.0131396	0.504053	26288	0.0323161	0.00290451	2.38e-09	599924
rs138429802	11	871030	G	A	4	Late rise	gSEM	0.0176847	0.00042705	0.00960811	0.964548	72160	0.00255409	0.0123458	0.836104	43498	0.00578159	0.010173	0.569814	61127	0.00483245	0.0099967	0.628808	61859	-0.005499	0.0106336	0.605064	54103	0.0019368	0.0106362	0.855508	54021	0.012495	0.0124365	0.315042	40732	0.0185458	0.0125237	0.138645	40482	0.0101454	0.0124911	0.416674	41152	0.0280369	0.0138629	0.043131	33187	0.00317361	0.013598	0.81546	34353	0.0168211	0.0155604	0.27969	26211	0.033	0.00318562	2.83e-08	599924
rs146313932	11	63561515	T	C	4	Late rise	gSEM	0.0190478	0.0011912	0.0111498	0.91492	70188	0.0190399	0.0143362	0.184146	42341	0.0264842	0.0118267	0.0251333	59465	0.0214211	0.0116084	0.064992	60170	0.0117567	0.0123211	0.339984	52629	0.0130795	0.0123289	0.288744	52547	0.00691422	0.0144542	0.632399	39633	0.0244059	0.0145544	0.0935664	39403	0.0117153	0.0145512	0.420754	40039	0.0063662	0.0161054	0.692634	32309	0.0351197	0.0158248	0.0264673	33416	0.0299259	0.0182469	0.100994	25500	0.0355005	0.00346253	3.77e-08	599924
rs17309874	11	27667236	A	G	4	Late rise	moba_bmi_f_1y	0.0412368	0.00496	0.00581205	0.393411	72159	0.0176	0.00750267	0.0187443	43508	0.0296	0.00618327	1.74e-06	61124	0.0279	0.0060735	4.22e-06	61857	0.0357	0.00643969	3.05e-08	54097	0.0412	0.00644181	1.54e-10	54015	0.0344722	0.00753114	4.71e-06	40730	0.0366	0.00758179	1.37e-06	40481	0.0425	0.00759151	2.19e-08	41151	0.0443	0.0084051	1.36e-07	33211	0.0442736	0.00824107	7.77e-08	34347	0.0567	0.00941739	1.76e-09	26214	0.0517	0.00210748	1.46e-39	599924
rs174530	11	61546592	G	A	1	Transient	moba_bmi_f_1y	0.0405488	0.0198871	0.00531523	0.0001829	72304	0.0161399	0.0068348	0.0182045	43585	0.0131	0.00563349	0.020053	61249	0.0182328	0.00553166	0.00098046	61984	0.0324054	0.00587887	3.54e-08	54217	0.0405	0.00588167	5.42e-12	54134	0.0385534	0.00687624	2.06e-08	40819	0.0358	0.0069278	2.32e-07	40567	0.0344794	0.00693761	6.7e-07	41236	0.0146	0.00769777	0.0579002	33269	0.0116827	0.007535	0.121031	34423	0.0217	0.00865651	0.0121666	26265	0.0022259	0.00188772	0.526948	599924
rs17564430	11	115043574	T	G	4	Late rise	gSEM	0.0226612	0.0128517	0.00570416	0.0242566	72362	0.0104233	0.00732839	0.154932	43621	0.00878339	0.00602763	0.145065	61295	0.00344626	0.00591608	0.560213	62031	0.00099406	0.00629737	0.874573	54258	0.00612577	0.00630413	0.331196	54176	0.0083099	0.00736755	0.25936	40852	0.0171503	0.0074238	0.020878	40601	0.0118563	0.00743231	0.11066	41271	0.0257451	0.00823869	0.00177865	33301	0.02227	0.00806882	0.0057799	34450	0.0173809	0.00927297	0.0608807	26292	0.0422	0.00201739	2.81e-29	599924
rs1813212	11	89301382	A	G	4	Late rise	gSEM	0.0107422	0.00083679	0.00526415	0.873701	71804	0.00546737	0.0067898	0.420685	43283	-0.00303298	0.00558477	0.587074	60826	-0.00832721	0.00548578	0.129024	61558	-0.00835647	0.00583917	0.1524	53854	-0.000497856	0.00584052	0.932069	53777	0.00126871	0.00682328	0.852493	40545	-0.00018984	0.00688036	0.977988	40289	-4.49e-05	0.00688173	0.995	40960	0.00856899	0.00762307	0.260976	33057	0.0131634	0.00747677	0.0783105	34186	0.0201738	0.00858157	0.0187318	26096	0.02	0.00184274	5.56e-09	599924
rs1939468	11	76240121	G	T	4	Late rise	gSEM	0.0108937	0.009316	0.00546017	0.0879752	71829	0.00606407	0.00703698	0.388828	43324	-0.00219833	0.00579645	0.7045	60834	-0.0007393	0.00569308	0.896678	61567	0.00403514	0.00604387	0.504363	53857	0.004745	0.00604788	0.432705	53776	0.00329202	0.00707261	0.641601	40572	0.00170403	0.00713002	0.81111	40327	0.00372788	0.00714102	0.601645	40989	-0.00236142	0.00790613	0.765182	33084	-0.00653296	0.00775403	0.399495	34198	0.00265317	0.00889298	0.76544	26114	0.0203032	0.00191719	1.33e-08	599924
rs28362947	11	57369008	G	C	4	Late rise	gSEM	0.0127212	-0.00468324	0.00584952	0.423352	72340	-0.00118182	0.00755812	0.875745	43612	0.0110472	0.0062071	0.0751138	61283	0.0118931	0.00609206	0.0509096	62020	0.00645195	0.00648247	0.319594	54249	0.00376447	0.00648404	0.561527	54165	0.0129505	0.00760605	0.0886319	40845	0.0139802	0.00766053	0.0680064	40593	0.0168169	0.00766059	0.0281462	41263	0.0186771	0.00849997	0.0279975	33290	0.0174424	0.00832941	0.0362535	34443	0.0244447	0.0095821	0.0107391	26283	0.0237092	0.00207706	9.09e-10	599924
rs2933170	11	29135383	A	G	1	Transient	moba_bmi_h_2y	0.0445288	0.0134399	0.00587207	0.0220923	72401	0.0258	0.00755987	0.00065375	43650	0.0182	0.0062255	0.003539	61330	0.0257	0.00611502	2.56e-05	62066	0.0241	0.0065062	0.00020783	54292	0.0331	0.00651097	3.63e-07	54209	0.0398662	0.00761646	1.66e-07	40878	0.0445	0.00767154	6.46e-09	40625	0.0419626	0.00769173	4.88e-08	41296	0.039	0.00852958	4.88e-06	33319	0.0413498	0.00832533	6.81e-07	34470	0.0367689	0.00959257	0.00012656	26308	0.0245331	0.00204046	1.11e-10	599924
rs3017095	11	62178624	G	A	1	Transient	moba_bmi_e_8m	0.0434331	0.0018101	0.00549402	0.741802	72301	0.0142	0.00707217	0.0443639	43592	0.021343	0.00583288	0.00025312	61246	0.0394615	0.00572969	5.69e-12	61982	0.0434331	0.00610672	1.14e-12	54216	0.0364	0.00610659	2.49e-09	54134	0.0364825	0.00713739	3.2e-07	40825	0.0275	0.00718135	0.00012515	40570	0.0139234	0.00719411	0.052942	41240	0.0132328	0.00794502	0.0958054	33275	0.00868136	0.00781303	0.266508	34416	0.0145	0.00894861	0.105802	26269	0.0167982	0.00197106	4.81e-06	599924
rs3181269	11	33755956	C	T	3	Early rise	gSEM	0.0128833	0.00312108	0.00584096	0.593104	72252	0.00612494	0.00750853	0.414654	43554	0.00854428	0.00619233	0.167644	61202	0.016131	0.0060789	0.00796379	61936	0.0259548	0.00647098	6.05e-05	54174	0.0263	0.00647335	4.79e-05	54091	0.032511	0.00756259	1.72e-05	40795	0.0246	0.00762818	0.00127116	40540	0.0204415	0.00762569	0.00734869	41209	0.0244787	0.00843835	0.003721	33247	0.0241614	0.00827507	0.00350276	34394	0.0216	0.00948045	0.0227353	26247	0.0240114	0.00214624	1.94e-09	599924
rs424921	11	16885024	G	A	2	Birth related	gSEM	0.018035	0.0131204	0.00893589	0.142028	72397	0.00656647	0.0115562	0.569886	43647	0.00841165	0.00947105	0.374464	61326	0.00364087	0.0092941	0.69525	62062	-0.0059911	0.00990006	0.545073	54288	0.00263935	0.00990434	0.789867	54205	0.00550111	0.0116229	0.635998	40875	-0.00180521	0.0117041	0.877422	40622	-0.00333716	0.0117306	0.77604	41293	0.00737197	0.0129912	0.570402	33317	0.010878	0.0127005	0.391718	34467	0.0150609	0.0145797	0.301601	26306	0.0336	0.00307917	4.71e-09	599924
rs4757638	11	18312953	A	G	3	Early rise	gSEM	0.011915	0.00612166	0.00530977	0.248949	72390	0.0056105	0.00683414	0.411674	43647	0.0125681	0.00562706	0.0255158	61323	0.0176666	0.00552785	0.00139383	62059	0.0127983	0.00587369	0.0293373	54285	0.0123608	0.00587916	0.0355108	54202	0.00807251	0.006883	0.240868	40871	0.0144853	0.00692803	0.0365443	40618	0.0164539	0.00692914	0.0175679	41288	0.0208494	0.00766822	0.00654923	33311	0.0097884	0.00751963	0.193015	34464	0.0222911	0.00862169	0.00972478	26303	0.0222	0.00186111	1.53e-10	599924
rs540514	11	94159005	C	G	3	Early rise	gSEM	0.0126442	0.0127912	0.00592358	0.0308219	72387	0.00237872	0.00764662	0.755739	43648	0.00773081	0.00629668	0.219537	61319	0.00798528	0.00617762	0.196144	62055	0.0100284	0.00656304	0.126508	54282	0.00941714	0.00656331	0.151339	54200	0.0163764	0.00768598	0.0331154	40869	0.00258491	0.00774591	0.738596	40617	0.00314944	0.00776183	0.684919	41287	0.00339747	0.00859191	0.692529	33313	-0.0110654	0.00842942	0.189282	34463	-0.0121445	0.00965638	0.208512	26301	0.0235658	0.00195937	1.1e-10	599924
rs61910820	11	134581277	G	A	4	Late rise	gSEM	0.0148102	-0.00561317	0.00668457	0.401065	72061	0.0125844	0.00859023	0.142931	43445	0.0103723	0.00709088	0.143531	61048	0.0123044	0.0069688	0.0774569	61779	-0.00279049	0.00740234	0.706194	54058	0.000122602	0.00740868	0.986797	53977	-0.00277207	0.00867646	0.749352	40699	-0.00417215	0.00873788	0.633022	40448	-0.0108912	0.00873745	0.21258	41113	-0.00435662	0.00971619	0.653874	33172	-0.0119033	0.0095147	0.210917	34324	-0.00495527	0.0108931	0.649183	26198	0.0276	0.00237737	4.67e-10	599924
rs628224	11	31819174	G	A	4	Late rise	gSEM	0.0147733	0.0245957	0.00704978	0.00048508	72188	0.00149897	0.0090663	0.868681	43523	0.00242238	0.00748533	0.746229	61145	0.00072634	0.00734921	0.921271	61878	-0.00045415	0.00781775	0.953675	54130	-0.00194065	0.00782233	0.804064	54049	-0.00411572	0.00913954	0.65248	40757	-0.00313287	0.0092189	0.733985	40506	-0.00402047	0.0092426	0.663567	41179	-0.00172253	0.0102447	0.866474	33224	1.2e-05	0.0100666	0.999	34367	0.00062443	0.0115726	0.956969	26229	0.027534	0.00256311	8.22e-09	599924
rs628730	11	84782537	C	T	4	Late rise	gSEM	0.0115525	-0.00192404	0.00530843	0.717016	72283	-0.00334814	0.00684251	0.624619	43582	-0.000211616	0.00563395	0.970038	61230	0.0035989	0.00553043	0.515211	61967	-0.00180609	0.00587332	0.758457	54214	0.00156103	0.00587538	0.790477	54130	0.00280287	0.00687599	0.683543	40817	0.00770985	0.00692489	0.265557	40563	0.00474972	0.00694107	0.493791	41237	0.00959577	0.00768782	0.211966	33272	0.0231675	0.00753221	0.00209947	34424	0.00056155	0.00862684	0.9481	26271	0.0215	0.00177679	7.93e-11	599924
rs7107575	11	122845406	C	T	1	Transient	moba_bmi_d_6m	0.0316746	0.00133604	0.0052763	0.800102	72234	0.0144	0.00680397	0.0347016	43551	0.0217603	0.00559792	0.0001014	61191	0.0316746	0.00549484	8.19e-09	61925	0.0302293	0.00584461	2.31e-07	54168	0.0273	0.00584632	3.04e-06	54085	0.0276921	0.00684594	5.23e-05	40781	0.0205	0.00689511	0.00290128	40530	0.00638164	0.00691217	0.355879	41203	-0.000467307	0.0076522	0.951305	33244	0.00334988	0.00749963	0.655111	34375	-0.0119	0.00862695	0.169327	26241	-0.0387955	0.00166011	4.58e-36	599924
rs7118897	11	68360680	G	A	4	Late rise	gSEM	0.01388	0.00590097	0.00608127	0.331871	72386	0.00872193	0.00781545	0.264428	43641	0.00722904	0.00644844	0.262266	61318	0.00652029	0.00632979	0.302965	62054	0.0112389	0.00672795	0.0948266	54281	0.0151127	0.00673084	0.0247497	54197	0.0171442	0.00786681	0.0293089	40871	0.012246	0.00793169	0.122604	40619	0.0118687	0.00792791	0.134375	41290	0.0194526	0.00877691	0.0266686	33314	0.0192747	0.00859957	0.0250034	34465	0.0251187	0.00991995	0.0113368	26302	0.0259	0.0021694	1.57e-10	599924
rs72874467	11	27981992	T	C	4	Late rise	moba_bmi_c_3m	0.0437653	0.00556	0.00752034	0.459577	71117	0.0273365	0.0096875	0.00477496	42854	0.0437653	0.00799903	4.47e-08	60213	0.0205634	0.00784518	0.00876335	60943	0.0225951	0.00833227	0.00669268	53330	0.0285913	0.00833336	0.000601492	53250	0.0268456	0.00974413	0.00586827	40148	0.0287632	0.00982317	0.00341044	39897	0.0364	0.00986031	0.00022155	40563	0.0273522	0.0108914	0.0120262	32720	0.0377747	0.0106856	0.00040762	33852	0.0564514	0.0122186	3.84e-06	25816	0.0317024	0.00254288	2.24e-11	599924
rs7927865	11	12853841	G	A	1	Transient	moba_bmi_d_6m	0.0472043	-0.00453981	0.0057123	0.426763	72245	0.0169	0.00737011	0.0222183	43553	0.0328	0.0060602	6.33e-08	61195	0.0472043	0.0059514	2.16e-15	61933	0.0433995	0.00632362	6.74e-12	54175	0.0461	0.00632668	3.08e-13	54092	0.0420449	0.00741835	1.45e-08	40784	0.0347	0.00747346	3.52e-06	40530	0.0332	0.00748409	9.17e-06	41202	0.0192	0.00829127	0.0204607	33231	0.00198752	0.00811065	0.806417	34391	0.0134	0.00931429	0.148866	26242	0.00657775	0.00200735	0.0787167	599924
rs10747592	12	51182122	T	C	1	Transient	moba_bmi_f_1y	0.0380484	0.0269442	0.00562018	1.63e-06	72383	0.0174	0.00722829	0.0163742	43644	0.0257378	0.00595012	1.52e-05	61318	0.0290085	0.0058437	6.9e-07	62053	0.0350202	0.00620504	1.66e-08	54281	0.038	0.00620832	8.86e-10	54198	0.0306485	0.00722947	2.24e-05	40871	0.0202	0.00728267	0.00564404	40618	0.0254	0.00728683	0.00049828	41288	0.0116183	0.00803785	0.148332	33313	0.0206056	0.00792459	0.00931665	34462	0.00655	0.00904928	0.468918	26304	0.0177994	0.00199658	1.72e-06	599924
rs10771089	12	24588709	C	G	4	Late rise	gSEM	0.0140959	0.00601204	0.00519539	0.247196	71706	0.00684966	0.00670133	0.306718	43228	0.0014556	0.00550903	0.791609	60716	0.00601441	0.00541049	0.266302	61448	0.00520582	0.00575397	0.365606	53755	0.0104796	0.0057587	0.0687907	53674	0.0146867	0.00672863	0.0290563	40474	0.00889744	0.00677212	0.188902	40222	0.013817	0.00677613	0.0414438	40878	0.00849844	0.00750384	0.257405	32993	0.00567674	0.00737968	0.441751	34138	0.016963	0.00846103	0.0449801	26046	0.0263	0.00181266	7.46e-15	599924
rs10877032	12	58270791	G	A	1	Transient	moba_bmi_d_6m	0.032681	-0.0008763	0.00532272	0.869232	72379	0.0169	0.00686932	0.0136367	43640	0.0288667	0.00564578	3.17e-07	61309	0.032681	0.00554713	3.83e-09	62045	0.0260842	0.00589663	9.71e-06	54274	0.0263176	0.00590141	8.21e-06	54191	0.0182751	0.00689522	0.00803952	40864	0.0166	0.00694312	0.0165558	40611	0.0246	0.00695109	0.00040169	41281	0.0170834	0.00771919	0.0268906	33308	0.0204244	0.00758774	0.00710755	34459	0.00433	0.0086947	0.61823	26299	0.0173	0.00194396	1.76e-06	599924
rs11047169	12	24104530	A	T	3	Early rise	gSEM	0.0119471	-0.00141075	0.00624148	0.82118	71854	-0.00225776	0.00810825	0.780666	43313	-0.00140518	0.00664226	0.832457	60872	0.0001956	0.00652156	0.976073	61601	-0.00470367	0.00693505	0.497616	53891	0.000417449	0.00693962	0.952033	53806	-0.00300406	0.00812436	0.711561	40583	-0.00335142	0.00818614	0.682244	40336	-0.00829973	0.00816704	0.309512	41000	0.00162277	0.00907299	0.85805	33099	0.0176981	0.0089029	0.0468231	34230	0.0132237	0.0102167	0.195551	26132	0.0223	0.00208566	1.01e-08	599924
rs11065785	12	111412908	T	C	4	Late rise	gSEM	0.010301	0.0184342	0.00527261	0.0004719	71139	0.00497593	0.00679813	0.464196	42931	0.00127992	0.00559592	0.819083	60282	-0.00415202	0.0054934	0.449757	61003	-0.0113249	0.005842	0.0525569	53358	-0.00626808	0.00584567	0.283603	53274	-0.00788718	0.00683077	0.248232	40199	-0.00519264	0.00688076	0.450452	39945	0.0026302	0.00689083	0.702687	40603	-0.00224799	0.00761506	0.767839	32774	0.00718697	0.00748798	0.337155	33856	0.0145023	0.00860059	0.0917593	25868	0.0191986	0.00179851	1.02e-08	599924
rs11170468	12	39430048	A	C	3	Early rise	gSEM	0.0193773	0.00286065	0.00592674	0.629331	72296	-0.0125677	0.00762761	0.0994237	43586	0.001557	0.00627881	0.804153	61242	0.00838001	0.00616741	0.174224	61978	0.00918397	0.00656617	0.161909	54215	0.0131451	0.00656802	0.0453513	54131	0.0122111	0.00767477	0.111594	40824	0.0117497	0.00773362	0.128687	40570	0.0127624	0.00772987	0.0987302	41242	0.0253839	0.00855036	0.00299013	33271	0.0176325	0.00842767	0.03642	34428	0.0313273	0.00964328	0.00115968	26270	0.0361	0.00214047	1.39e-19	599924
rs11571404	12	1041450	T	C	4	Late rise	gSEM	0.0234676	0.0122825	0.00650871	0.059148	72081	0.0160437	0.00842048	0.0567388	43456	0.0185119	0.00690729	0.00736088	61063	0.016	0.00678394	0.018474	61790	0.0214	0.0072127	0.0030137	54059	0.0259739	0.00721732	0.000319661	53975	0.0244711	0.00843803	0.00373053	40704	0.0290249	0.00850894	0.00064701	40453	0.0257652	0.0084848	0.00239243	41120	0.0377725	0.00940322	5.89e-05	33173	0.0392188	0.0092387	2.19e-05	34333	0.0379022	0.0105691	0.00033559	26187	0.0437	0.00228268	8.61e-25	599924
rs12230843	12	20105947	T	G	1	Transient	moba_bmi_c_3m	0.0431993	-0.00528152	0.00517956	0.307878	72170	0.0225	0.00668232	0.00075807	43512	0.0431993	0.00549717	3.89e-15	61126	0.0372618	0.005398	5.1e-12	61861	0.0304257	0.0057361	1.13e-07	54120	0.0167927	0.00574131	0.00344588	54037	0.0132004	0.0066992	0.0487877	40756	0.00487155	0.00675308	0.470675	40504	-0.000579	0.00675223	0.931683	41178	-0.0148169	0.00748027	0.0476146	33226	-0.0126318	0.00734139	0.0853198	34364	-0.0123	0.00843966	0.145962	26229	-0.0193283	0.00187107	2.98e-08	599924
rs12817542	12	103736499	T	C	4	Late rise	gSEM	0.0254808	-0.00055662	0.010113	0.956106	70427	0.00121944	0.0129984	0.925257	42436	0.0112095	0.0107344	0.296366	59627	0.00994156	0.0105472	0.345898	60330	0.00406413	0.0112533	0.717988	52779	0.0276975	0.0112597	0.0138986	52700	0.00525499	0.0131892	0.690313	39759	0.00598328	0.0133084	0.65301	39511	0.0132654	0.0132781	0.317772	40172	0.0129949	0.0146951	0.37653	32405	0.0430399	0.0144758	0.00294686	33524	0.0142497	0.0164599	0.386643	25601	0.04749	0.00384719	3.51e-11	599924
rs145775785	12	65902265	T	C	1	Transient	moba_bmi_d_6m	0.128048	0.0886837	0.0198001	7.5e-06	72197	0.0739	0.0256156	0.00393895	43527	0.103	0.0208351	8.66e-07	61163	0.128	0.0204771	4.02e-10	61898	0.129444	0.0219144	3.49e-09	54141	0.135	0.021911	7.06e-10	54061	0.156482	0.0258719	1.46e-09	40766	0.148	0.026152	1.51e-08	40516	0.151	0.0259547	5.51e-09	41184	0.114	0.0290788	9.39e-05	33217	0.0951432	0.028261	0.00076104	34371	0.0656	0.0330404	0.046931	26236	0.0524676	0.00777056	0.00029139	599924
rs1552759	12	99640557	T	C	3	Early rise	gSEM	0.0133298	-0.00249223	0.00540052	0.644454	72068	0.0201295	0.0069252	0.00365258	43458	0.0111098	0.00572281	0.0522192	61050	0.0136642	0.00562065	0.0150543	61783	0.0109307	0.00598826	0.0679485	54034	0.0166716	0.00599165	0.00539473	53949	0.0163728	0.00699976	0.0193326	40690	0.0186599	0.00704682	0.00809711	40436	0.0209094	0.00704165	0.00298394	41110	0.0217339	0.00780546	0.00536192	33167	0.018174	0.00766966	0.0178074	34306	0.0267829	0.00880338	0.00234747	26190	0.0248	0.00196655	1.22e-11	599924
rs1653559	12	90766691	A	G	4	Late rise	gSEM	0.0123005	0.00531492	0.00545434	0.329839	71859	0.0139468	0.00703424	0.0474002	43305	0.00803125	0.00578698	0.165194	60856	0.00790716	0.00568428	0.164208	61590	0.00383521	0.00603947	0.525412	53878	0.00334661	0.0060429	0.57971	53797	-0.001667	0.00705688	0.813259	40587	-0.00697189	0.00710568	0.326507	40333	-0.00750669	0.00711403	0.291336	40991	0.00200977	0.00787569	0.79858	33077	-0.0135121	0.00773629	0.0807086	34222	-0.0136521	0.00889753	0.124938	26123	0.0229252	0.00196619	3.95e-10	599924
rs183790	12	32478244	C	G	2	Birth related	gSEM	0.0110749	0.00586117	0.00522972	0.262397	71966	0.0159746	0.00673599	0.0177145	43410	0.00879487	0.0055495	0.113011	60963	0.004985	0.0054495	0.360316	61693	0.0106056	0.00579858	0.0673985	53970	0.00382298	0.00580052	0.509848	53888	0.00637667	0.00676901	0.346173	40642	0.00478883	0.00681904	0.482509	40392	0.00078464	0.00682955	0.908534	41052	0.00305377	0.00755297	0.685981	33134	0.00882534	0.00743836	0.235439	34267	0.015835	0.00849819	0.0624152	26152	0.0206409	0.00181041	9.51e-10	599924
rs2271189	12	56494991	G	A	4	Late rise	gSEM	0.00972213	-0.00269196	0.0052514	0.608219	72037	-0.00072084	0.00676146	0.915098	43431	-0.00371628	0.00556266	0.504085	61019	-0.00385503	0.00546373	0.480456	61754	-0.00127867	0.00580577	0.825683	54014	0.00368723	0.00580879	0.52558	53929	0.00305613	0.0067823	0.652275	40665	0.00627683	0.00683411	0.35838	40414	0.0032939	0.00683969	0.630099	41083	0.00952681	0.00758992	0.209409	33144	-0.00165515	0.00742848	0.823682	34288	0.00065042	0.00853686	0.939269	26161	0.0181	0.00178338	4.99e-08	599924
rs2272368	12	124811855	A	G	1	Transient	moba_bmi_d_6m	0.0501464	0.0175704	0.00740922	0.0177194	72148	0.0387	0.00949654	4.58e-05	43521	0.0462	0.00785635	4.05e-09	61123	0.0501464	0.00771368	7.98e-11	61854	0.0522855	0.00821888	2e-10	54088	0.0478	0.00821959	6.22e-09	54007	0.0473518	0.0096145	8.43e-07	40726	0.0447	0.00969102	3.92e-06	40473	0.0389	0.00967603	5.76e-05	41144	0.0246	0.0107482	0.0222152	33197	0.0231	0.0104885	0.0273049	34342	0.0205	0.0121236	0.0916305	26212	0.0154442	0.00275364	0.00261829	599924
rs2393717	12	121220375	C	G	4	Late rise	gSEM	0.0119041	-0.00705507	0.00516996	0.17237	72376	0.00978212	0.00663815	0.140583	43633	0.00525931	0.00547217	0.336501	61306	-0.00101349	0.00537297	0.850385	62041	0.00185357	0.00571608	0.745731	54271	0.00144929	0.00571954	0.799964	54187	-0.000385359	0.00668194	0.95401	40862	0.0104614	0.00673446	0.120325	40608	0.00689648	0.00673446	0.305807	41280	0.0109426	0.00745323	0.142057	33304	0.012274	0.00730782	0.0930401	34456	0.0093553	0.00840518	0.265691	26297	0.0221863	0.00175206	1.09e-11	599924
rs2453488	12	49255208	T	C	3	Early rise	gSEM	0.014206	0.00386364	0.00577099	0.503181	72316	0.00228139	0.00744457	0.759263	43595	0.0150926	0.006136	0.0139059	61263	0.012885	0.00602149	0.0323683	61996	0.00973953	0.00640185	0.128169	54229	0.00879232	0.00640581	0.169891	54145	0.00330132	0.00749145	0.659446	40828	0.00334721	0.0075569	0.657814	40573	-0.00517003	0.00755324	0.493673	41244	0.00285132	0.00837952	0.733652	33269	0.0161067	0.00818423	0.0490659	34427	0.0155878	0.00943742	0.0985962	26268	0.0265	0.00194189	2.56e-13	599924
rs2731602	12	19955649	A	G	1	Transient	moba_bmi_d_6m	0.0317095	-0.0011805	0.00546136	0.828867	72011	0.0161	0.00703705	0.0218409	43394	0.0240206	0.00577817	3.22e-05	60992	0.0317095	0.00567591	2.31e-08	61720	0.0270889	0.00604367	7.39e-06	53991	0.0220902	0.0060453	0.000258071	53913	0.0147636	0.00706047	0.0365258	40645	0.00999029	0.00711063	0.160028	40391	0.00246	0.00712319	0.729805	41059	-0.00379323	0.00788833	0.630612	33119	-0.0106567	0.00771214	0.167031	34283	-0.0161	0.00888591	0.070868	26144	-0.0226449	0.00190859	1.94e-10	599924
rs28629903	12	122497001	T	C	4	Late rise	gSEM	0.0132048	-0.00952377	0.00521644	0.0678922	72212	0.00206275	0.00668059	0.757499	43535	0.00895469	0.00552526	0.105086	61165	0.0105771	0.00542369	0.0511552	61898	0.00536122	0.00575194	0.3513	54153	0.00493894	0.00575501	0.390783	54072	0.00686601	0.00671405	0.306481	40771	0.0171411	0.00676838	0.0113245	40518	0.0184157	0.00676697	0.00650055	41188	0.0159578	0.00750635	0.0335112	33225	0.0202275	0.00735923	0.00598522	34387	0.00441713	0.00844159	0.600795	26243	0.0246	0.00187654	1.97e-12	599924
rs3764002	12	108618630	T	C	4	Late rise	gSEM	0.0156643	0.0160675	0.00595022	0.00692724	72401	0.0227389	0.00764715	0.00294415	43650	0.0115068	0.0063004	0.0677969	61330	0.0140781	0.00618783	0.0228987	62066	0.0124862	0.00658872	0.0580804	54292	0.00630579	0.00659152	0.338744	54209	0.00360911	0.00771221	0.639804	40878	-0.00336341	0.0077669	0.664982	40625	-0.00930042	0.00776987	0.231312	41296	-0.00797846	0.00860693	0.353937	33319	-0.0131394	0.00845717	0.120271	34470	-0.010655	0.00970354	0.27218	26308	0.0292	0.00196606	1.62e-15	599924
rs4396355	12	133058288	G	T	1	Transient	moba_bmi_d_6m	0.0498141	0.00259095	0.00849702	0.760423	72379	0.0279	0.0109658	0.0109064	43636	0.0388901	0.00901535	1.61e-05	61313	0.0498141	0.00885298	1.84e-08	62049	0.0339326	0.00939765	0.00030531	54276	0.0300348	0.00940271	0.00140185	54193	0.0130785	0.010964	0.232924	40866	0.00194206	0.0110516	0.860509	40613	-0.0023	0.0110563	0.834881	41284	-0.00600241	0.0122303	0.62358	33308	-0.0165839	0.0120901	0.170158	34461	-0.00745986	0.0138001	0.588807	26298	-0.00450926	0.00280274	0.388004	599924
rs4766818	12	117392105	G	A	4	Late rise	gSEM	0.0147242	0.00770827	0.00764125	0.313085	71846	0.00645737	0.00986931	0.512926	43327	-0.000449793	0.00809276	0.955677	60843	0.00154764	0.00794901	0.845631	61577	-0.00382088	0.00846541	0.651736	53876	-0.00279765	0.00847182	0.741227	53796	0.00838205	0.00992027	0.398144	40563	-0.00753241	0.00999258	0.450969	40310	0.00223864	0.00997738	0.822468	40988	0.0069833	0.0110724	0.52824	33053	-0.00024644	0.0108516	0.981882	34201	0.00486464	0.0124655	0.696352	26101	0.0274423	0.00262044	1.92e-08	599924
rs61928401	12	116145231	A	G	4	Late rise	gSEM	0.0116901	0.00456456	0.00556991	0.412499	71279	0.00877678	0.00715904	0.220209	42970	0.00124748	0.00590269	0.832621	60396	0.00668812	0.00580025	0.24888	61124	0.00171953	0.00616185	0.780198	53469	0.00765769	0.00616866	0.214463	53385	0.0141713	0.0072044	0.049179	40273	0.0133176	0.00725858	0.0665426	40022	0.0132862	0.00725126	0.0669129	40683	0.00996712	0.00803733	0.214937	32806	0.0288901	0.00787987	0.00024607	33982	0.0254906	0.00907628	0.0049776	25893	0.0217876	0.00197792	3.41e-09	599924
rs6539267	12	106785554	C	T	4	Late rise	gSEM	0.0111097	0.00337306	0.0057382	0.55665	72225	-0.00569931	0.00742011	0.442433	43541	0.000145003	0.00609142	0.981009	61179	-0.0018401	0.00598059	0.758328	61913	-0.00019559	0.00636479	0.975485	54161	-0.000748425	0.00636596	0.906411	54078	0.00329474	0.00742972	0.657437	40766	0.00133851	0.00747091	0.85781	40514	0.00592305	0.00748749	0.42891	41183	0.0100271	0.00830085	0.227064	33230	0.0102059	0.00812787	0.209238	34375	0.0159441	0.00932404	0.087267	26240	0.0207059	0.00198052	2.03e-08	599924
rs7132908	12	50263148	A	G	4	Late rise	moba_bmi_l_8y	0.0711305	-0.00727	0.00527092	0.167942	72401	0.010142	0.00679704	0.135668	43650	0.0174	0.00558469	0.00185353	61330	0.0193	0.00548269	0.00043567	62066	0.0212	0.0058332	0.00028453	54292	0.0206151	0.00583801	0.000413695	54209	0.0236308	0.00681585	0.00052624	40878	0.0307136	0.00686606	7.7e-06	40625	0.0326361	0.00687368	2.05e-06	41296	0.0489	0.00763062	1.51e-10	33319	0.0594758	0.00746665	1.65e-15	34470	0.0711305	0.00855257	9.03e-17	26308	0.0896	0.00207999	3.8e-118	599924
rs7304380	12	77880740	C	T	3	Early rise	gSEM	0.0103305	0.00608937	0.00524459	0.245611	71447	0.00964	0.00674873	0.153278	43087	0.0134457	0.0055595	0.015584	60509	0.022079	0.00545685	5.21e-05	61231	0.0201875	0.00579848	0.0004986	53580	0.0162844	0.00580475	0.00502597	53494	0.0163377	0.00679408	0.016186	40343	0.0125626	0.00684613	0.0665074	40093	0.0127374	0.00684073	0.0626037	40757	0.0121651	0.00756668	0.107896	32875	0.0118382	0.00742885	0.111037	34009	0.0192637	0.00850431	0.0235017	25945	0.0192536	0.00186493	3.04e-08	599924
rs7305424	12	118399491	T	A	3	Early rise	moba_bmi_d_6m	0.030497	0.00268354	0.00534817	0.61583	72107	0.0151	0.00689351	0.0283191	43482	0.0257771	0.00566857	5.43e-06	61083	0.030497	0.00556954	4.36e-08	61815	0.0268904	0.00592219	5.61e-06	54079	0.0206029	0.00592544	0.000507002	53996	0.0192825	0.00692974	0.00539299	40722	0.0242058	0.00698173	0.00052626	40468	0.0252	0.00698271	0.000301	41140	0.0229793	0.00773761	0.00297968	33198	0.0196549	0.00758024	0.00951678	34337	0.0186	0.00872397	0.0333411	26216	0.0235	0.00202855	5e-10	599924
rs7306736	12	16915325	T	C	4	Late rise	gSEM	0.0120741	0.00172915	0.00525738	0.742231	71997	0.00538779	0.00675867	0.425353	43395	-0.00451692	0.00557195	0.417564	60989	-0.00805823	0.00547219	0.140864	61720	-0.00403586	0.00581311	0.487513	54000	-0.00330543	0.00581712	0.569882	53916	0.000589097	0.00680209	0.930985	40659	0.00580574	0.00685189	0.396817	40407	0.00957802	0.00684118	0.161497	41071	0.0033077	0.00757096	0.662189	33128	0.00363764	0.00745691	0.625677	34273	-0.00182272	0.00852456	0.830688	26156	0.0225032	0.0018405	5.37e-11	599924
rs7307053	12	124494540	T	C	1	Transient	moba_bmi_d_6m	0.0377204	0.00406882	0.00555501	0.463889	72329	0.0202	0.00715164	0.00482792	43601	0.0323	0.00589117	4.02e-08	61265	0.0377204	0.00578616	7.07e-11	61999	0.0329194	0.00615033	8.68e-08	54229	0.0348	0.00615195	1.57e-08	54146	0.0312886	0.00719259	1.36e-05	40832	0.0337	0.00725095	3.32e-06	40577	0.0236	0.00724618	0.00111245	41251	0.00843373	0.00802989	0.293584	33282	0.0228101	0.00787904	0.00379123	34435	0.00302	0.0090507	0.738899	26278	-7.97e-05	0.001965	0.983	599924
rs74237689	12	114340066	G	C	3	Early rise	gSEM	0.021148	-0.00459796	0.0106485	0.665891	72292	-0.00373374	0.0138023	0.786763	43587	0.018633	0.0112837	0.0986734	61239	0.0344934	0.0110952	0.00187815	61974	0.0331542	0.0117469	0.00476672	54209	0.0362453	0.0117559	0.00204819	54125	0.0170577	0.013736	0.214302	40816	0.0155033	0.0138047	0.261416	40562	0.0133145	0.0138136	0.33511	41235	0.043017	0.0153811	0.00516214	33270	0.0405354	0.0150801	0.00718787	34411	0.0575235	0.0171853	0.00081617	26266	0.0394	0.00349949	1.51e-09	599924
rs76439972	12	92456577	C	T	4	Late rise	gSEM	0.0206243	0.0122583	0.0096707	0.204952	71735	0.0268579	0.0124829	0.0314311	43230	0.0155689	0.0102677	0.129445	60758	0.0207923	0.0100859	0.0392527	61491	0.0297392	0.0107297	0.00557699	53777	0.024693	0.0107372	0.021462	53693	0.0246551	0.0124979	0.0485244	40476	0.0278885	0.0126153	0.027057	40224	0.0151521	0.0126136	0.229653	40904	0.0501234	0.0140789	0.000370587	32983	0.0230652	0.013695	0.0921425	34144	0.0365062	0.0158269	0.0210775	26053	0.0384387	0.00334761	7.23e-10	599924
rs7952745	12	98531463	T	G	4	Late rise	gSEM	0.0142168	0.00015525	0.00521106	0.976233	72005	0.0227013	0.00671434	0.00072219	43413	0.0258218	0.00553215	3.05e-06	60982	0.0194222	0.00543049	0.00034821	61718	0.0242627	0.00577791	2.68e-05	53990	0.0252	0.00577996	1.26e-05	53910	0.0282825	0.00674017	2.72e-05	40657	0.0197	0.00678601	0.00371715	40402	0.0203	0.00679462	0.00285003	41070	0.0160535	0.00753666	0.0331673	33130	0.0182041	0.00737156	0.0135301	34265	0.0201	0.00847528	0.0175178	26165	0.0264966	0.00184571	1.33e-14	599924
rs7967455	12	20293797	A	G	1	Transient	moba_bmi_c_3m	0.0463959	-0.00371778	0.00781433	0.634242	72247	0.0404	0.0100617	5.88e-05	43550	0.0464	0.00828872	2.18e-08	61196	0.044708	0.00813665	3.91e-08	61931	0.0331786	0.00863517	0.0001219	54174	0.0353	0.00863823	4.33e-05	54089	0.0508493	0.0100354	4.04e-07	40792	0.051	0.0101154	4.61e-07	40541	0.0314	0.0100951	0.00185217	41208	0.0338398	0.0112005	0.00251704	33246	-0.00102	0.011021	0.926404	34399	0.0111532	0.0126563	0.378191	26250	0.0102296	0.00277957	0.0483062	599924
rs12429545	13	54102206	A	G	4	Late rise	gSEM	0.0299287	0.0008176	0.00761591	0.914508	72392	-0.00225995	0.00981901	0.817967	43645	-0.00350553	0.00807574	0.664229	61324	0.0039725	0.00792757	0.616301	62060	0.00061668	0.00842275	0.941634	54286	0.0106013	0.00842747	0.20841	54202	0.00431052	0.00981847	0.660646	40874	0.0103285	0.00988529	0.2961	40621	0.00666531	0.00987899	0.499869	41292	0.0123364	0.0109772	0.261087	33315	0.027552	0.0107794	0.0105884	34464	0.0262662	0.0123517	0.0334595	26305	0.0558	0.00280763	1.57e-26	599924
rs12872889	13	28674628	C	T	4	Late rise	gSEM	0.0140283	0.0114368	0.00601716	0.0573416	71165	0.00518229	0.00776464	0.504503	42905	0.00870611	0.00638371	0.17263	60287	0.00890609	0.00626888	0.155409	60999	0.00990888	0.00666211	0.136923	53360	0.0139759	0.00666183	0.0359137	53274	0.0145883	0.00778278	0.0608709	40169	0.0133923	0.0078381	0.0875226	39914	0.00680156	0.00784111	0.385711	40603	0.015834	0.00868617	0.0683188	32767	0.0153048	0.00852119	0.072482	33888	0.00019381	0.00977235	0.984177	25849	0.0261	0.00213278	4.79e-11	599924
rs1333010	13	66205228	G	A	3	Early rise	gSEM	0.01966	0.00424408	0.00528539	0.421984	72320	5.06e-05	0.00682909	0.994	43599	0.00661303	0.00559468	0.237197	61261	0.0120288	0.0054918	0.0285016	61996	0.0171983	0.00585462	0.00330796	54231	0.0161286	0.00585781	0.00589902	54147	-0.000441298	0.00684469	0.948594	40828	0.0073977	0.00689441	0.283271	40574	0.00720343	0.00690186	0.296627	41245	0.00868833	0.00766189	0.256809	33275	0.022509	0.00751163	0.00273049	34429	0.0265609	0.00863002	0.00208579	26278	0.0366	0.00190132	4.63e-25	599924
rs1336486	13	40784814	G	T	4	Late rise	gSEM	0.0173931	-0.00417477	0.00544054	0.442877	72248	0.00134186	0.00699639	0.847904	43564	-0.0119645	0.00576337	0.0378983	61194	-0.00559294	0.00565913	0.323004	61929	-0.00676701	0.00600157	0.259514	54182	-0.000268542	0.00600294	0.964319	54099	-0.00387439	0.00702624	0.581348	40794	0.00414446	0.0070761	0.558078	40539	-0.00093461	0.00708966	0.895121	41212	-0.00100778	0.00783597	0.897667	33250	0.0190374	0.00770325	0.0134608	34396	0.0104647	0.00884975	0.237013	26250	0.0324	0.00205146	2.28e-17	599924
rs1441264	13	79580919	A	G	2	Birth related	gSEM	0.0172902	0.0108307	0.00531685	0.0416447	72004	0.00721311	0.00686938	0.293701	43405	0.0113808	0.00563997	0.0436044	60991	0.0101306	0.00553875	0.0673923	61722	0.0136685	0.00588849	0.0202754	53990	0.00905841	0.00589345	0.124286	53907	0.0025559	0.00689297	0.710788	40635	-0.00368013	0.00694415	0.59614	40378	-0.00264027	0.006944	0.703779	41048	-0.00105099	0.00770289	0.891472	33087	0.0115559	0.00753527	0.125133	34276	0.0120037	0.00864285	0.164874	26123	0.0322	0.0019215	2.29e-19	599924
rs1933437	13	28624294	G	A	3	Early rise	gSEM	0.0224044	0.00652027	0.0053412	0.222181	72400	0.00318858	0.00690483	0.644232	43649	0.0115022	0.00566834	0.0424375	61329	0.0119432	0.00556611	0.031897	62065	0.016858	0.00590947	0.00433481	54291	0.0184858	0.00591432	0.00177439	54208	0.0140509	0.00691418	0.0421347	40878	0.015294	0.00696535	0.0281119	40625	0.00984803	0.00697956	0.15825	41296	0.022088	0.00771674	0.00420514	33319	0.0240436	0.0075602	0.0014713	34470	0.0326234	0.00870153	0.00017743	26308	0.0418	0.0019486	1.36e-30	599924
rs2243582	13	21305153	G	A	4	Late rise	gSEM	0.0119096	-0.00323117	0.00551633	0.558046	72001	0.00024115	0.00711562	0.972964	43405	0.00288206	0.0058504	0.622277	60988	0.00564006	0.00573999	0.325808	61723	0.00391726	0.0061058	0.521156	53982	0.0101811	0.00610825	0.0955564	53899	0.0100596	0.00715008	0.159452	40647	0.00358985	0.00719969	0.618053	40393	0.00534258	0.00720536	0.458407	41059	0.000488101	0.00797143	0.951175	33132	0.00935745	0.00780306	0.230449	34281	0.00992599	0.00899723	0.269929	26170	0.0221966	0.00192251	5.84e-10	599924
rs434135	13	62866393	T	C	4	Late rise	gSEM	0.0137623	0.00461538	0.00552204	0.403261	71541	0.00960568	0.00711359	0.176911	43114	0.0136308	0.00585268	0.0198596	60591	0.0202481	0.00574466	0.00042398	61319	0.0149491	0.00610914	0.0144046	53644	0.0146619	0.00611305	0.0164638	53561	0.0148145	0.00716473	0.0386687	40387	0.0194999	0.00722241	0.0069357	40133	0.0200415	0.00723225	0.00558612	40794	0.00171268	0.00800769	0.830641	32907	0.0105578	0.00787172	0.179846	34076	0.015444	0.00903353	0.0873353	25985	0.0256	0.00188649	2.98e-13	599924
rs7322872	13	100548329	C	T	4	Late rise	gSEM	0.0161032	-0.0100194	0.00630399	0.111975	72064	0.00278586	0.00815625	0.732681	43452	0.00342881	0.00668155	0.607828	61053	0.00469747	0.00656574	0.47433	61783	0.00917451	0.0069712	0.188154	54050	0.0142953	0.00697988	0.0405527	53968	0.018996	0.0081586	0.0198939	40696	0.0158566	0.00823275	0.0540991	40447	0.00937532	0.00821448	0.253738	41115	0.030856	0.00914179	0.000737446	33193	0.00707915	0.00891716	0.427266	34338	0.0209912	0.0102871	0.0412971	26203	0.03	0.00218857	1.87e-13	599924
rs7998440	13	33125206	G	A	4	Late rise	gSEM	0.0110446	-0.00144544	0.00536027	0.787423	72362	0.00650445	0.00688748	0.344971	43627	0.00617806	0.00566829	0.275743	61293	0.0108092	0.00556428	0.0520631	62027	0.00822251	0.00592873	0.165474	54255	0.00371304	0.00592998	0.531218	54173	0.00249025	0.00692314	0.719071	40849	-0.00409389	0.00697216	0.557086	40597	-0.00685576	0.00698015	0.326012	41266	-0.00181856	0.00772772	0.813953	33296	0.00084243	0.00757591	0.911459	34446	0.00058372	0.00866966	0.94632	26289	0.0206	0.00186287	3.05e-09	599924
rs9318238	13	74538020	T	C	4	Late rise	gSEM	0.0135252	0.00748198	0.00617819	0.225883	72303	-0.00982988	0.00797473	0.217714	43594	-0.00939796	0.00655515	0.151665	61247	-0.00866648	0.00643087	0.177776	61981	0.0046799	0.0068514	0.49457	54221	0.0101859	0.0068532	0.137199	54138	-0.000784989	0.00802753	0.922101	40824	-0.00211713	0.00808805	0.793506	40571	0.00492508	0.00809852	0.54309	41238	0.00812331	0.00896779	0.365025	33272	0.0101849	0.00878196	0.24615	34422	0.00899969	0.0101294	0.374288	26271	0.0252076	0.00204009	3.36e-11	599924
rs9507895	13	28018237	G	C	3	Early rise	gSEM	0.0191475	-0.0120333	0.00569041	0.0344596	71978	-4.98e-05	0.00734612	0.995	43387	0.0065378	0.00603589	0.27874	60960	0.00531738	0.00592274	0.369297	61695	0.0193329	0.00630168	0.00215571	53963	0.0208506	0.00630512	0.000943235	53875	0.0149757	0.00737586	0.0423185	40630	0.0167053	0.00742703	0.0244963	40382	0.0113756	0.00742375	0.125443	41046	0.00638292	0.00823679	0.438382	33113	0.0162693	0.00807002	0.0437976	34261	0.0190487	0.00929629	0.0404557	26149	0.0357	0.00204188	6.76e-21	599924
rs9538146	13	59199461	G	A	4	Late rise	gSEM	0.0148957	0.00776495	0.00520155	0.135486	71922	0.0122744	0.00670029	0.0669638	43359	0.00852084	0.00551872	0.122591	60914	0.0140043	0.00541817	0.00974675	61649	0.01252	0.005759	0.0297064	53944	0.00430264	0.00576217	0.455242	53863	-0.00172001	0.00673621	0.798462	40628	0.00953301	0.00679226	0.160465	40375	0.0121228	0.00678966	0.0741823	41041	0.0112847	0.0075015	0.132497	33116	0.017608	0.00737972	0.017033	34239	0.00369116	0.00846122	0.662659	26141	0.0278	0.00192309	9.51e-15	599924
rs9559023	13	108013711	T	C	3	Early rise	gSEM	0.0140457	0.0125303	0.00710588	0.0778395	71984	0.0137785	0.00911269	0.13053	43402	0.00612877	0.00753403	0.415943	60976	-0.00152234	0.00739733	0.83695	61705	0.00269591	0.00786749	0.731852	53977	0.0074053	0.00787131	0.346809	53894	0.00753033	0.00920398	0.413266	40650	-0.00081639	0.00926466	0.929783	40400	0.0030497	0.00927033	0.742174	41067	0.000663274	0.0102572	0.948442	33137	-0.00645382	0.0100945	0.522602	34278	-0.0107986	0.0115289	0.348936	26164	0.0262	0.00238729	4.02e-09	599924
rs10133279	14	82702712	T	C	4	Late rise	gSEM	0.0151099	0.0156817	0.00533943	0.00331444	70723	0.0158	0.00688258	0.021328	42640	0.0187741	0.00565761	0.00090542	59910	0.0222	0.00555414	6.4e-05	60633	0.0162	0.00590033	0.0059986	53018	0.0195823	0.00590138	0.000905837	52936	0.0195488	0.00689781	0.00459611	39922	0.0237394	0.00694825	0.00063409	39680	0.0192814	0.00696465	0.00563197	40349	0.0325253	0.00767876	2.28e-05	32548	0.0320238	0.00753927	2.16e-05	33687	0.0255759	0.00868096	0.00321699	25711	0.0282	0.00186745	5.91e-16	599924
rs10134101	14	50857632	A	G	3	Early rise	gSEM	0.0257661	-0.0318594	0.0134424	0.0177848	72344	0.00579716	0.0172817	0.737286	43611	0.0140701	0.0142304	0.322792	61280	0.0244481	0.0139974	0.0807031	62016	0.033351	0.0149132	0.0253291	54247	0.0280658	0.0149025	0.0596609	54164	0.0330519	0.017342	0.0566657	40848	0.0339881	0.0174685	0.0516928	40595	0.0112675	0.0174972	0.519601	41267	0.0411808	0.0194309	0.034062	33294	0.0362475	0.0190822	0.0574937	34448	0.0761979	0.0220942	0.00056313	26288	0.048	0.00469405	4.04e-08	599924
rs11628454	14	26298037	C	G	4	Late rise	gSEM	0.0119123	-0.0103183	0.00573344	0.0719118	71901	-0.0103565	0.00740306	0.161827	43355	-0.0063142	0.00606794	0.298068	60917	-0.00154311	0.00595714	0.795608	61647	-0.00527588	0.00633612	0.405032	53914	0.0015044	0.00633951	0.81242	53827	0.0112137	0.00741131	0.130266	40589	0.0227984	0.00746357	0.00225341	40338	0.0202013	0.00746993	0.00684368	41000	0.0195568	0.00827298	0.0180817	33077	0.0157604	0.00810933	0.0519565	34226	0.0232546	0.00930457	0.0124452	26118	0.0222017	0.00200126	2.64e-09	599924
rs12883788	14	33303540	T	C	4	Late rise	gSEM	0.0137908	0.00464263	0.00519874	0.371841	71946	9.02e-05	0.00669099	0.989	43383	0.00315169	0.00550883	0.567243	60958	0.00380265	0.00540638	0.481829	61689	-0.00429717	0.00574819	0.45472	53946	-0.00442587	0.00575238	0.441657	53864	-0.00268071	0.006722	0.690043	40622	-0.00099958	0.00677775	0.882753	40363	0.00446208	0.00678494	0.510766	41037	0.0169065	0.00750911	0.0243562	33096	0.022888	0.00736548	0.00188699	34254	0.0158077	0.00842773	0.0606988	26136	0.0257	0.00189747	3.65e-13	599924
rs12891481	14	78426863	T	C	4	Late rise	gSEM	0.0143761	-0.00203829	0.00519855	0.694994	71813	-0.00806244	0.00670708	0.229333	43295	0.00220307	0.00550956	0.689257	60821	0.0107812	0.00540753	0.0461806	61553	0.0133063	0.00575423	0.0207534	53852	0.0084974	0.00576005	0.140151	53771	0.00378809	0.00672285	0.573118	40547	0.0106018	0.00677457	0.117597	40296	0.00493226	0.00677776	0.466789	40958	0.00538735	0.0074951	0.472274	33053	0.0102796	0.00737278	0.163237	34186	0.00950344	0.00845944	0.261262	26092	0.0267937	0.00174833	1.99e-16	599924
rs17114658	14	29707949	A	T	4	Late rise	gSEM	0.0126112	0.00038325	0.00546231	0.944065	70396	-0.0027063	0.00703965	0.700655	42482	0.00758547	0.00578977	0.190145	59644	0.0130424	0.0056832	0.021739	60361	0.0191633	0.00604491	0.00152353	52805	0.0173308	0.00604737	0.00415911	52718	0.0112324	0.0070728	0.112262	39765	0.0152271	0.00712603	0.0326114	39519	0.0155241	0.00713259	0.0295175	40161	0.000921214	0.00788605	0.907006	32412	0.00110786	0.00774542	0.886263	33488	0.00370362	0.00886424	0.676081	25614	0.0235042	0.00193222	6.72e-11	599924
rs1743218	14	91440289	T	G	4	Late rise	gSEM	0.0109973	-0.00599687	0.00544802	0.271009	70055	0.00101788	0.00703794	0.885006	42206	0.00572032	0.005777	0.322082	59350	0.00462201	0.0056699	0.414967	60053	0.0128898	0.00603628	0.0327288	52500	0.012736	0.00603698	0.0348883	52426	0.00898089	0.00706144	0.203436	39495	0.00318591	0.0071145	0.654294	39241	0.00901599	0.00711676	0.205203	39895	0.00821861	0.00791848	0.299315	32179	0.0150797	0.00776595	0.0521639	33312	0.014396	0.00892789	0.10686	25417	0.0205	0.00189387	6.37e-09	599924
rs17456958	14	25939932	G	A	4	Late rise	gSEM	0.0135098	-0.00479868	0.00578336	0.406687	72395	0.00880835	0.00744535	0.236782	43646	0.015042	0.00611719	0.0139335	61326	0.0127878	0.00600663	0.0332591	62061	0.00750807	0.0063842	0.239579	54286	0.0123704	0.00638575	0.0527218	54203	0.0215409	0.00746593	0.00391138	40873	0.0222623	0.00752795	0.00310356	40620	0.0272124	0.00754433	0.00030976	41291	0.0187982	0.00836508	0.0246258	33313	0.00947509	0.0082002	0.247898	34465	0.0314136	0.00939822	0.00083025	26305	0.0252	0.00207976	8.26e-11	599924
rs176778	14	77885663	G	A	1	Transient	moba_bmi_f_1y	0.0316571	0.00428932	0.00523566	0.412643	72204	0.00558	0.00675945	0.4091	43532	0.0123766	0.0055442	0.0255912	61166	0.0214383	0.00544321	8.2e-05	61899	0.0185464	0.00579298	0.001367	54145	0.0316571	0.00579578	4.71e-08	54063	0.0252918	0.00677904	0.00019081	40769	0.0184	0.00683383	0.00708533	40517	0.0128643	0.0068322	0.0597145	41185	0.00778867	0.00757548	0.303883	33226	0.00388029	0.0074202	0.601019	34378	-0.00284875	0.00849111	0.73725	26235	0.00392178	0.00184379	0.253764	599924
rs2239615	14	75745551	T	A	2	Birth related	gSEM	0.0119082	0.0177723	0.00587879	0.00250179	72190	0.00831119	0.0075683	0.272135	43526	0.0105841	0.00621577	0.0886115	61158	0.00971285	0.00610114	0.111391	61892	0.0124988	0.00648466	0.053925	54149	0.00754297	0.00648475	0.244754	54065	0.00723391	0.00756897	0.339207	40766	0.00751306	0.0076267	0.324575	40514	0.00313491	0.00764508	0.681765	41183	0.0154046	0.00847664	0.0691719	33220	0.00289141	0.00834205	0.728887	34369	0.0145435	0.00952654	0.126852	26227	0.022194	0.00203465	4.84e-09	599924
rs225882	14	30480123	T	C	3	Early rise	gSEM	0.0187436	-0.00342856	0.00568246	0.546271	72369	-0.0053347	0.00732313	0.466324	43633	0.00226795	0.00601879	0.706314	61303	0.00621221	0.00590994	0.293191	62038	0.00716973	0.00627317	0.253072	54264	0.00492921	0.00627853	0.4324	54181	0.00619347	0.00734834	0.399318	40866	0.0161572	0.00740287	0.0290683	40613	0.0123673	0.00741693	0.0954267	41283	0.0231918	0.0081975	0.00466745	33309	0.0211501	0.00804671	0.00857828	34457	0.0326262	0.00922301	0.00040396	26301	0.0349	0.00207954	2e-19	599924
rs35947256	14	101460366	T	G	3	Early rise	gSEM	0.0140187	0.0122735	0.00623602	0.049049	72218	0.013	0.00802313	0.106023	43526	0.0252788	0.0065906	0.00012527	61168	0.0286776	0.00646798	9.26e-06	61903	0.0216361	0.00687549	0.00165044	54142	0.0195992	0.00687929	0.00438541	54059	0.0192941	0.00806617	0.0167575	40749	0.0262788	0.00811736	0.00120642	40496	0.0185959	0.00811943	0.0220039	41167	0.0203901	0.00896913	0.0230044	33212	0.0236965	0.00881256	0.0071677	34364	0.0220746	0.0100931	0.0287349	26227	0.0261275	0.00206462	1.12e-11	599924
rs4900184	14	93900609	C	T	4	Late rise	gSEM	0.0169482	-0.00197129	0.00523706	0.70661	72306	-0.00574218	0.00677201	0.396478	43596	-0.00236383	0.00554606	0.669949	61253	-0.00709136	0.00544218	0.192562	61987	-0.00528727	0.00579394	0.361479	54225	0.00542214	0.0057957	0.349508	54142	0.0110814	0.00676358	0.10134	40832	0.010536	0.00681871	0.122306	40578	0.00886237	0.00682231	0.193935	41248	0.020683	0.00755332	0.00617632	33278	0.0226478	0.00739509	0.00219462	34426	0.0143197	0.00850499	0.0922444	26276	0.0316	0.00178701	2.44e-21	599924
rs4906266	14	103280067	C	A	4	Late rise	gSEM	0.0131531	0.00841235	0.00538006	0.117907	72079	0.0229865	0.00693181	0.00091287	43454	0.0180256	0.00569975	0.00156408	61043	0.0164493	0.00559609	0.00328829	61775	0.0082572	0.00594295	0.164708	54042	0.0046088	0.00594549	0.438236	53957	-0.00413918	0.00694288	0.551058	40702	-0.00538892	0.00699834	0.441283	40450	-0.0143554	0.00700358	0.0403915	41114	-0.00729306	0.00777183	0.348041	33180	-0.0206367	0.00761201	0.00670672	34307	-0.0136147	0.00872698	0.118744	26201	0.0245	0.00196488	2.17e-11	599924
rs57566934	14	101135876	C	T	1	Transient	moba_bmi_e_8m	0.0606648	0.0208874	0.00959877	0.0295515	72363	0.024	0.0123611	0.0523383	43624	0.0434299	0.0101582	1.91e-05	61295	0.0430812	0.00998016	1.58e-05	62031	0.0606648	0.0106521	1.23e-08	54264	0.0501604	0.0106535	2.5e-06	54181	0.0431493	0.0124207	0.00051278	40858	0.0263	0.0125073	0.0353802	40606	0.0331	0.012542	0.00830157	41276	0.0224148	0.0139055	0.106974	33302	0.001549	0.0136584	0.909705	34452	0.0147	0.0155459	0.344559	26293	0.0336081	0.00363745	7.14e-07	599924
rs61572255	14	48030450	C	G	4	Late rise	gSEM	0.0109491	0.0137632	0.00552755	0.0127767	72388	0.00923138	0.00709607	0.193288	43646	0.00406383	0.00583984	0.486504	61321	0.00265313	0.00573259	0.643496	62057	0.00404306	0.00609188	0.506895	54283	0.0069678	0.00609585	0.253022	54200	0.00670403	0.00711517	0.346082	40872	0.0077039	0.00716936	0.282572	40619	0.00163812	0.00717232	0.81934	41290	-0.000116409	0.00795407	0.988323	33314	-0.0124967	0.00778452	0.10842	34463	-0.00027057	0.00898089	0.975966	26302	0.0204065	0.00185841	3.82e-09	599924
rs61974201	14	27954477	T	C	1	Transient	moba_bmi_e_8m	0.040435	0.00212997	0.00542131	0.694402	72332	0.0147	0.00698671	0.0349172	43604	0.0275086	0.00574159	1.66e-06	61273	0.0367613	0.00564123	7.19e-11	62008	0.040435	0.00599473	1.53e-11	54242	0.0398	0.00599886	3.15e-11	54161	0.0361258	0.00701531	2.61e-07	40839	0.0261	0.00706906	0.0002271	40586	0.0267	0.00707865	0.00016074	41257	0.0212751	0.00783775	0.00663881	33288	0.0190626	0.00766421	0.0128745	34440	0.0219	0.00882949	0.0132608	26281	0.0153	0.00193899	2.4e-05	599924
rs61978656	14	30491999	T	C	4	Late rise	gSEM	0.0565068	-0.00092288	0.0142737	0.948448	72398	0.0162334	0.0184913	0.379999	43648	0.00162582	0.0151999	0.914819	61327	-0.00182257	0.0148829	0.902534	62063	-0.00339908	0.0158077	0.829746	54290	0.00807945	0.0157941	0.608966	54207	0.0153716	0.0183197	0.401429	40876	0.0246171	0.0184429	0.18195	40622	0.0274846	0.0185254	0.13791	41294	0.0448331	0.0206126	0.0296278	33318	0.0483912	0.0202788	0.0170192	34468	0.0816723	0.0230147	0.00038714	26308	0.105	0.00482091	9.93e-32	599924
rs7159440	14	33819655	G	A	3	Early rise	gSEM	0.0123238	0.00799446	0.00562817	0.15548	72088	0.00705692	0.00724742	0.330198	43450	0.00964364	0.0059486	0.104983	61058	0.0134501	0.00584501	0.021385	61792	0.0187222	0.00621215	0.00257988	54067	0.0235593	0.00621874	0.000151604	53982	0.0196199	0.00728037	0.00704093	40698	0.0230931	0.00733808	0.00164942	40442	0.0208428	0.00733092	0.00446714	41107	0.0196425	0.0081219	0.0155862	33162	0.0202363	0.00797106	0.0111258	34312	0.0115363	0.00915793	0.207774	26176	0.0229686	0.00194931	2.58e-10	599924
rs7159565	14	79891894	C	T	4	Late rise	gSEM	0.0149079	0.0019363	0.0053559	0.717705	72286	-0.00199112	0.0069265	0.773756	43593	-0.00167675	0.00567475	0.767632	61242	-0.00199009	0.0055706	0.720905	61977	-0.00324699	0.00592128	0.583445	54220	0.00304169	0.00592455	0.607669	54137	0.00624294	0.00692828	0.367545	40825	0.00901029	0.00698414	0.197014	40570	0.01232	0.0069829	0.0776801	41238	0.0108107	0.00774574	0.162806	33278	0.0133008	0.00760477	0.0802897	34422	0.0197875	0.00871045	0.0231047	26269	0.0278	0.00195803	2.66e-14	599924
rs74832004	14	101511771	C	A	4	Late rise	gSEM	0.0455351	-0.0272276	0.0200944	0.175423	72246	-0.0185934	0.0260675	0.475672	43541	0.0145605	0.021343	0.495105	61189	0.0291516	0.0209404	0.163885	61928	0.0196613	0.0223004	0.377962	54172	0.0187738	0.0223043	0.39995	54094	0.0248412	0.0263151	0.345175	40780	0.0210416	0.0265972	0.428874	40526	-0.0119838	0.0266997	0.65355	41202	-0.00708552	0.0294726	0.810012	33244	0.0161881	0.0287239	0.573043	34398	0.0284344	0.0333378	0.393706	26248	0.0848665	0.00715224	1.93e-10	599924
rs757572	14	73132029	T	C	3	Early rise	gSEM	0.0124295	-0.0020338	0.00528845	0.700553	72399	-0.00957697	0.00680873	0.159555	43648	-0.00384094	0.00560965	0.493532	61328	2.22e-05	0.00550481	0.997	62064	-0.00419853	0.00584164	0.47231	54290	-0.0027141	0.00584564	0.642438	54207	-7e-05	0.00684161	0.992	40877	0.00506894	0.00689526	0.462258	40624	0.0118604	0.00691187	0.0861728	41295	0.00975223	0.00767239	0.2037	33318	0.0158511	0.00750549	0.0346928	34469	0.0276615	0.00862999	0.0013493	26307	0.0232	0.00185517	2.09e-11	599924
rs75876534	14	60075360	C	G	1	Transient	moba_bmi_d_6m	0.0531471	0.0194331	0.00865906	0.0248165	72265	0.0224	0.0111567	0.0445944	43571	0.0283327	0.00916286	0.00198724	61221	0.0531471	0.00899419	3.44e-09	61953	0.0483056	0.00959523	4.8e-07	54194	0.045884	0.00959569	1.74e-06	54113	0.038609	0.0111755	0.00055076	40806	0.027	0.011256	0.016352	40554	0.0129006	0.0113141	0.254193	41224	0.0114539	0.0124962	0.359357	33265	0.0366862	0.012379	0.00304082	34409	0.0312	0.014038	0.0262918	26264	0.0107716	0.00321788	0.0724843	599924
rs76565625	14	80318018	T	C	4	Late rise	gSEM	0.0284002	0.00560249	0.0132614	0.672685	71978	0.0202012	0.0170201	0.235266	43384	0.0210725	0.0140422	0.133446	60970	0.0157912	0.0137755	0.251661	61704	0.0131775	0.0146372	0.367972	53976	0.0165033	0.0146305	0.259316	53891	0.0289595	0.0170389	0.0892052	40640	0.0283746	0.0171917	0.0988439	40388	0.0381047	0.0172391	0.0270795	41062	0.0363447	0.0189042	0.0545343	33112	0.022346	0.0186824	0.231657	34262	0.0674783	0.0215007	0.00169863	26154	0.0529311	0.004525	3.47e-10	599924
rs77783553	14	100574191	C	T	1	Transient	moba_bmi_e_8m	0.119	-0.00562746	0.0168813	0.738867	72228	0.0216	0.0216331	0.317246	43544	0.0401022	0.0178796	0.0249029	61177	0.0810401	0.0175797	4.03e-06	61915	0.119	0.0187391	2.15e-10	54156	0.098	0.0187571	1.72e-07	54073	0.0940392	0.0218737	1.71e-05	40781	0.0687	0.0220337	0.00182343	40531	0.0754128	0.0218641	0.00056233	41197	0.0520485	0.0245724	0.034161	33241	0.0109594	0.0243281	0.652363	34394	0.0494	0.0270618	0.0678922	26253	0.0165167	0.00694387	0.201872	599924
rs78420139	14	101201687	G	A	4	Late rise	gSEM	0.0326436	0.0513831	0.0113424	5.89e-06	72191	-0.00770629	0.014673	0.599443	43514	0.0249318	0.0120492	0.038531	61145	0.0373001	0.0118057	0.00158037	61882	0.0403557	0.0125724	0.00132798	54131	0.0372317	0.0125802	0.00308092	54049	0.0496913	0.0147065	0.00072783	40751	0.0417325	0.0148418	0.00492618	40498	0.0327645	0.0148344	0.0271969	41170	0.0212723	0.0164874	0.196975	33223	0.0417663	0.0162328	0.0100832	34371	0.0436935	0.0185178	0.0182974	26232	0.0608398	0.00391354	7.35e-17	599924
rs8007058	14	73360258	A	G	4	Late rise	gSEM	0.011879	0.00429575	0.00628757	0.494472	72349	0.0143745	0.00811091	0.0763537	43617	0.00815783	0.0066609	0.220675	61287	0.00931756	0.00654164	0.154346	62022	0.00555203	0.00695923	0.42499	54259	0.00239927	0.00696054	0.730323	54177	0.00429135	0.00814606	0.598332	40856	0.00421044	0.00821427	0.608247	40604	-0.00557866	0.00822832	0.497783	41274	-0.00235549	0.00912676	0.796341	33298	-0.00057385	0.00891274	0.948664	34449	0.00277358	0.010309	0.787896	26291	0.0221	0.00216056	3.84e-08	599924
rs8017719	14	84860549	A	G	3	Early rise	gSEM	0.0100824	-0.00249118	0.00527924	0.637011	72346	-0.00092022	0.00679623	0.892295	43618	0.00558883	0.00558768	0.317211	61286	0.00593589	0.00548566	0.279219	62022	0.00522648	0.00583449	0.370365	54253	-0.00136203	0.00583898	0.815556	54170	0.00349951	0.00681706	0.607709	40846	0.00040314	0.00686569	0.953176	40593	0.00667981	0.00687946	0.331558	41266	0.00927601	0.00763054	0.224121	33297	0.0102131	0.00746576	0.171316	34445	0.0197714	0.00857824	0.0211758	26288	0.0187911	0.00184221	4.43e-08	599924
rs872281	14	40834177	C	T	3	Early rise	gSEM	0.0143773	-0.00065571	0.00671396	0.922199	72260	-0.00272839	0.00866489	0.752854	43570	0.00742633	0.00710447	0.295883	61208	0.00238542	0.00697602	0.732393	61944	0.00684	0.00741771	0.356468	54183	0.00161151	0.0074213	0.828094	54100	0.00979382	0.00868556	0.25949	40794	0.0103701	0.00875083	0.236003	40542	0.0142831	0.00875952	0.102978	41207	0.0103616	0.00967492	0.284181	33247	0.0150497	0.00947384	0.11216	34398	0.0348576	0.0109235	0.00141746	26246	0.0268	0.00235553	1.04e-09	599924
rs10163018	15	53525415	C	T	4	Late rise	gSEM	0.0112057	0.00943641	0.00529564	0.0747618	72353	0.0035964	0.00683045	0.598525	43616	0.00417644	0.00561558	0.457044	61287	0.00072431	0.00551382	0.895489	62024	0.00535396	0.00585764	0.360711	54259	0.00709371	0.00585732	0.225863	54176	0.0140568	0.00683453	0.0397118	40855	0.0167579	0.00688706	0.0149637	40601	0.0133914	0.00690095	0.0523167	41271	0.0126818	0.00764058	0.096955	33300	0.00959611	0.00751062	0.201365	34451	0.00521216	0.00858746	0.543884	26290	0.0209	0.00187817	2.43e-09	599924
rs10520573	15	84591575	A	G	1	Transient	moba_bmi_g_16m	0.0393965	0.0313317	0.00516885	1.35e-09	72327	0.0453	0.00667167	1.09e-11	43607	0.0499	0.00548822	9.36e-20	61264	0.0462626	0.00538848	9.05e-18	61999	0.0492699	0.00572205	7.27e-18	54237	0.0373	0.00572296	6.93e-11	54153	0.0393965	0.00667921	3.67e-09	40837	0.034	0.0067325	4.46e-07	40582	0.0308	0.00673272	4.75e-06	41255	0.0224	0.00746165	0.00272433	33283	0.0196	0.00730164	0.00721705	34429	0.0188	0.00838713	0.0252714	26281	0.0175733	0.00189792	6.76e-07	599924
rs11856160	15	93452846	G	A	4	Late rise	gSEM	0.0169604	0.00726859	0.00668484	0.276893	72267	-0.0141014	0.00860359	0.10121	43571	-0.00506388	0.00708472	0.474757	61213	-0.00558266	0.00696076	0.422542	61947	-0.006186	0.00738543	0.402258	54185	-0.00328759	0.00738873	0.656358	54101	-0.00445638	0.00861441	0.604935	40789	0.00356814	0.00869404	0.681503	40534	-0.00891091	0.00871197	0.306385	41204	0.0169982	0.00964977	0.0781502	33240	0.0165618	0.00944953	0.0796599	34406	0.0192472	0.0108318	0.075584	26252	0.0316101	0.00237546	9.34e-13	599924
rs12102007	15	90012094	C	A	4	Late rise	gSEM	0.0146601	0.00368712	0.00595578	0.535862	72307	-0.00076467	0.00766481	0.920532	43592	0.00571818	0.0063159	0.365273	61256	0.00635542	0.00620234	0.305513	61990	0.0090187	0.00659368	0.171382	54228	0.0048621	0.00659513	0.460985	54145	0.00146291	0.00770588	0.849432	40829	-0.0010209	0.00776796	0.89544	40576	-0.00407764	0.00775946	0.599232	41247	-0.00331423	0.00860993	0.700289	33278	-0.00144305	0.00843872	0.864221	34434	-0.00378512	0.0096856	0.695947	26276	0.0273229	0.00224793	6.96e-11	599924
rs12899958	15	47926845	T	C	4	Late rise	gSEM	0.0152745	0.00019797	0.00547735	0.971168	72382	0.00473051	0.00706687	0.503244	43640	-0.00648868	0.00581165	0.26421	61315	-0.00931946	0.00570502	0.102352	62051	-0.0115293	0.00606647	0.0573667	54278	-0.00256408	0.00606755	0.672594	54195	-0.00526307	0.00709309	0.458087	40868	0.00089457	0.0071486	0.900414	40615	0.0102664	0.00715152	0.151129	41286	0.00909668	0.00790775	0.25	33311	0.0149961	0.00778788	0.0541577	34461	0.0134868	0.00893686	0.131269	26300	0.0285	0.00189015	6.42e-16	599924
rs12909651	15	46571621	A	G	2	Birth related	gSEM	0.011951	0.00838366	0.00526694	0.11144	72328	0.00645441	0.00679534	0.342198	43603	-0.000394826	0.0055874	0.943666	61262	-0.00127363	0.0054837	0.816338	61998	-0.00654279	0.00583479	0.262143	54237	-0.00483141	0.00583317	0.407521	54154	-0.00379744	0.00682832	0.578121	40836	-0.00056848	0.0068744	0.934093	40585	-0.00940422	0.00687439	0.17131	41255	0.0125787	0.00761014	0.0983535	33284	0.00384973	0.00745205	0.605436	34441	0.0270203	0.00856477	0.00160598	26286	0.0223	0.00181449	4.51e-11	599924
rs1670262	15	99597353	A	G	1	Transient	moba_bmi_e_8m	0.0447357	0.00623505	0.0057391	0.277295	72016	0.0101	0.00738636	0.173633	43427	0.0251146	0.00607931	3.61e-05	61001	0.0410806	0.00597	5.94e-12	61731	0.0447357	0.0063522	1.89e-12	53992	0.0398	0.00634905	3.49e-10	53909	0.0380112	0.00742934	3.11e-07	40636	0.0289	0.00748226	0.00011413	40384	0.0137	0.0074824	0.0668683	41055	0.0181938	0.00828845	0.0281585	33127	0.0141667	0.0081334	0.0815436	34268	0.013	0.00933738	0.165221	26153	0.00313	0.00199715	0.400429	599924
rs1898884	15	40641447	T	C	4	Late rise	gSEM	0.0150367	0.00678074	0.00626369	0.27901	71596	0.00535653	0.00807838	0.507286	43182	0.0141038	0.00662446	0.0332499	60664	0.0181345	0.00650084	0.00527801	61392	0.0182387	0.00692292	0.008425	53693	0.018086	0.00692542	0.00901343	53613	0.0144928	0.00810284	0.0736784	40437	0.0107204	0.00816309	0.189088	40182	0.0143542	0.00817721	0.0791936	40850	0.0207049	0.00903356	0.0219053	32956	0.0253184	0.00892381	0.00455145	34093	0.0234664	0.0102139	0.0215909	26014	0.0280249	0.00224149	1.97e-11	599924
rs28478398	15	79368629	G	A	3	Early rise	gSEM	0.0119777	0.0168119	0.00591314	0.00446714	71822	0.00999733	0.00761829	0.189425	43314	0.0131405	0.00626709	0.0360164	60845	0.0157373	0.00615068	0.0105082	61572	0.0158634	0.00654689	0.0153908	53862	0.0108173	0.00654956	0.0986143	53777	0.0131456	0.00764956	0.0857097	40558	0.00954072	0.00770928	0.215878	40310	0.00959552	0.00771514	0.2136	40979	0.00643304	0.00853096	0.4508	33066	0.011044	0.00838544	0.187823	34181	0.0202486	0.00960432	0.0350066	26107	0.0223	0.00201612	2.83e-09	599924
rs2871866	15	99221888	T	C	4	Late rise	gSEM	0.0123593	0.00025392	0.005878	0.965543	72274	-0.00125504	0.00756285	0.868198	43568	0.00417893	0.00622451	0.501986	61216	0.00598007	0.00610775	0.327533	61952	0.00678722	0.00649632	0.296124	54193	0.00930922	0.00649986	0.152081	54110	0.0117746	0.00756648	0.11967	40809	0.0101155	0.00762046	0.184371	40555	0.0018203	0.00763516	0.811563	41234	0.0201913	0.00845151	0.0168912	33265	0.0247032	0.00832958	0.00301974	34416	0.0279724	0.0094893	0.00320059	26268	0.023	0.00210618	4.41e-09	599924
rs34153025	15	41339697	T	C	4	Late rise	gSEM	0.0455206	0.0466491	0.0196135	0.0173872	72294	0.0581785	0.025039	0.0201516	43587	0.0391941	0.0206858	0.0581273	61244	0.035822	0.0203374	0.0781736	61979	0.0429367	0.0215309	0.0461318	54220	0.0298367	0.0215838	0.16686	54140	0.0627414	0.0255208	0.013954	40823	0.0552371	0.0257678	0.0320605	40568	0.0288407	0.0257211	0.262166	41242	0.0475567	0.0283207	0.0931086	33270	0.0437871	0.0275657	0.112181	34410	0.085569	0.0320511	0.00759032	26273	0.0848	0.00606953	6.39e-14	599924
rs4776742	15	66427055	A	G	4	Late rise	gSEM	0.0121693	0.00375104	0.00600503	0.532201	71934	0.005237	0.007744	0.498872	43376	0.00103768	0.00636586	0.870513	60940	0.0035871	0.00624955	0.565984	61671	0.00659961	0.00664165	0.320384	53950	0.00768797	0.00664339	0.247176	53869	0.0102349	0.00779123	0.188968	40626	0.0135382	0.00784286	0.0843141	40371	0.0143787	0.0078543	0.0671491	41037	0.0189648	0.00869523	0.029179	33119	0.00197638	0.00851347	0.816423	34264	0.0225319	0.00979783	0.0214664	26147	0.0227	0.00205954	3.45e-09	599924
rs4932494	15	91975773	T	G	3	Early rise	gSEM	0.0124253	0.0002519	0.00527832	0.961936	71108	0.0169615	0.00680808	0.0127251	42824	0.0145312	0.00560255	0.00949555	60229	0.011536	0.00549924	0.0359278	60949	0.00879536	0.0058474	0.132543	53320	0.00560262	0.00584669	0.337934	53235	0.00423654	0.00682869	0.534992	40127	0.00517172	0.00687807	0.452103	39885	0.00800082	0.00688131	0.244956	40554	0.00730056	0.00764276	0.339463	32728	-0.00438054	0.00745476	0.556789	33862	0.0110169	0.00860953	0.20068	25844	0.0232	0.00184677	1.72e-11	599924
rs5742915	15	74336633	T	C	4	Late rise	gSEM	0.0117275	0.00081128	0.00517233	0.875363	72400	0.0125702	0.00667418	0.0596458	43649	0.00977963	0.0054797	0.0743105	61329	0.00430257	0.00537997	0.423862	62065	0.00454171	0.00572492	0.42759	54292	0.000351606	0.00572496	0.951028	54209	-0.00463623	0.00669722	0.488773	40878	-0.00318526	0.00675106	0.637058	40625	0.00196421	0.00675483	0.771214	41296	0.00776869	0.00748926	0.299591	33319	0.0106777	0.00736974	0.147378	34470	0.00487128	0.00842572	0.563167	26308	0.0219	0.00175817	2.55e-11	599924
rs6493361	15	49615952	G	C	1	Transient	moba_bmi_d_6m	0.0429119	0.0013246	0.00549046	0.809357	72199	0.0193	0.00708051	0.00643058	43533	0.028032	0.00581419	1.43e-06	61170	0.0429119	0.00571415	5.92e-14	61901	0.035	0.00607963	8.87e-09	54139	0.0329042	0.00607903	6.21e-08	54056	0.0229269	0.00710097	0.00124354	40767	0.025	0.0071544	0.00047447	40512	0.0185	0.00715924	0.00965917	41183	0.0276817	0.00793313	0.00048415	33220	0.0308515	0.00777125	7.19e-05	34377	0.0207	0.0089356	0.0207071	26230	0.0133314	0.00192728	0.00020608	599924
rs6496619	15	90612683	A	G	4	Late rise	gSEM	0.015342	-0.00080532	0.00612452	0.895387	70858	0.00044304	0.00790353	0.955297	42715	-0.00678542	0.00648697	0.295558	60038	-0.00451433	0.006372	0.478658	60764	-0.00895194	0.00676649	0.185842	53173	0.00234717	0.0067677	0.728727	53094	0.00447457	0.00789295	0.570776	40023	0.0147552	0.00795148	0.0635024	39776	0.0101115	0.00797768	0.204985	40406	0.0244628	0.00884081	0.00565692	32604	0.0208009	0.00865169	0.0162054	33758	0.0226929	0.00992814	0.022271	25747	0.0285939	0.00214377	8.27e-13	599924
rs72693650	15	25097157	A	G	4	Late rise	gSEM	0.0160486	-0.00585832	0.00700955	0.403289	72348	-0.0064502	0.00899312	0.473228	43618	-0.00945226	0.00742758	0.203164	61287	0.001431	0.00728771	0.84433	62022	0.00504915	0.00774776	0.5146	54254	-0.00197725	0.00774989	0.79862	54172	0.00176599	0.00904382	0.845182	40847	0.00581948	0.00912991	0.523859	40594	0.0157782	0.0091066	0.0831649	41263	0.00431961	0.0100936	0.668684	33296	0.0137993	0.00992339	0.164352	34448	0.0117581	0.0113707	0.301106	26286	0.0299106	0.00237215	1.33e-11	599924
rs72748948	15	63672925	T	C	4	Late rise	gSEM	0.0225057	-0.0053674	0.00994146	0.589265	71929	-0.00046918	0.0128754	0.970932	43360	-0.00665952	0.0105599	0.528274	60928	-0.00357791	0.0103677	0.730019	61663	-0.00974214	0.0110054	0.376039	53927	-0.00577649	0.0110018	0.599549	53844	0.0174708	0.0128851	0.175135	40596	0.025034	0.0129858	0.0538791	40344	0.0311306	0.0129876	0.0165326	41023	0.0314424	0.0143446	0.0283844	33103	0.0272735	0.0141561	0.0540269	34247	0.0561963	0.01632	0.00057443	26116	0.0419451	0.0034733	9.2e-11	599924
rs753074	15	72101087	C	T	3	Early rise	gSEM	0.0194391	0.0116739	0.00879741	0.184518	71975	-0.00191902	0.0112835	0.864952	43395	0.0198076	0.00932238	0.0336086	60961	0.014095	0.00914719	0.123339	61690	0.0213381	0.00972096	0.0281592	53960	0.0248029	0.00971172	0.010652	53878	0.0133261	0.0113362	0.239781	40623	0.0119233	0.0114437	0.297453	40374	0.0111465	0.0114262	0.329302	41038	0.00555936	0.0126838	0.661165	33094	0.00361059	0.0123773	0.770508	34253	0.0368387	0.0141905	0.00943127	26138	0.0362298	0.00294217	3.92e-11	599924
rs76495904	15	41272057	A	G	1	Transient	gSEM	0.0195875	0.00721351	0.0105889	0.495723	71880	0.0168072	0.0137172	0.220477	43319	0.0367573	0.0112613	0.0010984	60884	0.0420007	0.0110459	0.00014332	61611	0.0492353	0.0117455	2.77e-05	53895	0.0422352	0.0117501	0.00032508	53810	0.0385818	0.0136761	0.00478564	40555	0.0344318	0.0137647	0.0123686	40304	0.0409162	0.0137661	0.00295631	40971	0.0188945	0.0153095	0.21714	33051	0.0112864	0.014976	0.451071	34206	0.00893	0.0172191	0.603943	26102	0.0365063	0.00314008	4.44e-10	599924
rs8023761	15	83647740	G	A	4	Late rise	gSEM	0.0131749	0.0128215	0.00554486	0.0207601	72007	0.0172398	0.0071485	0.01588	43401	0.02128	0.00587203	0.00029013	60985	0.0189321	0.00576435	0.00102219	61717	0.0220795	0.00613141	0.00031693	53991	0.028	0.00613377	5.13e-06	53909	0.0290101	0.00717929	5.33e-05	40646	0.0265	0.00723655	0.00025642	40395	0.0188292	0.00724252	0.00932739	41061	0.0109868	0.00802138	0.170784	33143	0.0172712	0.00789079	0.0286134	34274	0.0197333	0.0090349	0.0289534	26167	0.0245548	0.00198532	3.22e-11	599924
rs8030456	15	68076856	C	T	4	Late rise	gSEM	0.0353073	0.00068506	0.00625238	0.912752	72401	0.00110993	0.00801926	0.889918	43650	0.00173197	0.00661638	0.7935	61330	0.00019028	0.00649535	0.97663	62066	0.00842571	0.00690979	0.222697	54292	0.00811565	0.00691251	0.240374	54209	0.0177237	0.00803796	0.0274543	40878	0.0126932	0.00810095	0.117143	40625	0.0155408	0.00810559	0.0552001	41296	0.0130872	0.00896824	0.144488	33319	0.0303502	0.00883182	0.00058936	34470	0.0253452	0.0101282	0.0123339	26308	0.0658	0.0022416	6.77e-56	599924
rs824203	15	24009503	A	C	3	Early rise	gSEM	0.0116178	-0.0114	0.00526989	0.0306669	70262	0.00830586	0.00680211	0.222059	42318	0.0130966	0.0055889	0.019113	59465	0.00786907	0.00548656	0.151502	60185	0.014687	0.00584455	0.0119729	52643	0.0129394	0.00584338	0.026804	52569	0.0119113	0.00685044	0.0820748	39622	0.016274	0.00690204	0.018381	39372	0.0155169	0.00690363	0.0245991	40034	0.0288125	0.0076353	0.000160913	32320	0.0287728	0.00750826	0.00012703	33415	0.0337345	0.00860718	8.88e-05	25496	0.0216528	0.00184966	3.36e-10	599924
rs11641362	16	85335951	G	T	3	Early rise	gSEM	0.0124248	0.00275763	0.00543505	0.611889	72401	0.0137855	0.00700421	0.0490478	43650	0.00910172	0.00576627	0.114465	61330	0.0080908	0.00566229	0.153036	62066	0.00814865	0.00602477	0.176207	54292	0.0076637	0.00602561	0.203424	54209	0.00787715	0.007057	0.264329	40878	0.013966	0.00710885	0.0494618	40625	0.00736364	0.00711172	0.300471	41296	0.0156747	0.00787674	0.0465908	33319	0.0158209	0.007729	0.0406621	34470	0.0257626	0.00890728	0.00382428	26308	0.0231568	0.00198776	4.09e-10	599924
rs11642090	16	81730582	C	T	3	Early rise	gSEM	0.0133637	0.00764334	0.00528741	0.148297	72038	0.0202167	0.00682433	0.00305204	43414	0.0214689	0.00561069	0.00013002	61010	0.0189639	0.0055101	0.00057816	61743	0.0184755	0.00585416	0.00159967	54012	0.0195906	0.00585506	0.000820068	53929	0.0182452	0.00683612	0.00760922	40667	0.0103983	0.00688166	0.130783	40411	0.00904374	0.00689313	0.189523	41080	0.00664875	0.00763457	0.383823	33138	0.00698429	0.00750474	0.352034	34298	0.0201283	0.0086191	0.0195272	26177	0.0249	0.0020045	2.61e-11	599924
rs13332755	16	49047944	T	G	4	Late rise	gSEM	0.0134834	-0.00709013	0.0055204	0.19902	72401	0.00968022	0.00710563	0.173093	43650	0.00373436	0.00584839	0.52313	61330	0.00392258	0.00574161	0.494491	62066	0.00744572	0.0061218	0.223884	54292	0.0034981	0.00612269	0.567773	54209	0.00818416	0.0071601	0.253029	40878	0.0108775	0.00720795	0.131273	40625	0.00835647	0.00721602	0.246846	41296	-0.00186528	0.00799093	0.815431	33319	-0.00704476	0.00783835	0.368782	34470	-0.00245044	0.0089966	0.785335	26308	0.0251299	0.00199822	1.5e-11	599924
rs13339044	16	77687685	C	A	1	Transient	moba_bmi_e_8m	0.117967	0.0465191	0.0194419	0.0167236	72372	0.0739	0.0246605	0.00274713	43634	0.0880781	0.0205331	1.79e-05	61303	0.0909568	0.020182	6.58e-06	62039	0.117967	0.0213709	3.39e-08	54268	0.107118	0.0213942	5.53e-07	54185	0.0591216	0.0248473	0.0173408	40860	0.0743	0.0249901	0.00295583	40605	0.0698	0.0250058	0.00527242	41278	0.0780111	0.0280972	0.00549528	33304	0.0701623	0.02731	0.0101962	34453	0.0748	0.0316425	0.018103	26297	0.00306583	0.00622845	0.791698	599924
rs1379575	16	20052123	A	G	4	Late rise	gSEM	0.0289879	0.0191	0.00582957	0.0010652	72039	0.00880658	0.00750704	0.240752	43410	0.0149936	0.00617165	0.0151227	61018	0.0202917	0.00606527	0.00082116	61751	0.0158	0.00644991	0.0143714	54014	0.016939	0.00644802	0.0086139	53930	0.0209002	0.00753368	0.00553299	40669	0.0188092	0.00758609	0.0131592	40418	0.02319	0.0075868	0.00223846	41079	0.0251039	0.00841875	0.00286464	33135	0.0346589	0.00826292	2.73e-05	34290	0.0441084	0.00945696	3.1e-06	26168	0.054	0.00222172	6.56e-39	599924
rs1397128	16	61919410	T	C	2	Birth related	gSEM	0.0110745	0.0127673	0.00522709	0.0145851	72218	0.00804544	0.0067281	0.231776	43538	0.0112479	0.00553914	0.0422941	61166	0.00559719	0.00543842	0.303388	61900	0.0117167	0.00578558	0.0428519	54140	0.01601	0.00578572	0.00565484	54058	0.0118439	0.00677177	0.0802897	40768	0.00720921	0.00681836	0.290365	40516	0.00658086	0.00683059	0.335327	41181	0.0203542	0.00755557	0.00706155	33224	0.0123324	0.00741963	0.0964873	34373	0.0119061	0.00852109	0.162338	26227	0.0206402	0.00185836	2.53e-09	599924
rs147190113	16	72360282	G	C	4	Late rise	gSEM	0.0435367	0.0407669	0.0211741	0.0541901	72373	-0.0361433	0.0270267	0.181119	43630	-0.00501119	0.0222007	0.821418	61306	0.00396337	0.0218242	0.855893	62042	-0.005781	0.0232414	0.803564	54274	0.0269106	0.0232478	0.247047	54191	0.000563457	0.0271571	0.983447	40862	0.0103848	0.0272904	0.703552	40609	0.0523625	0.0273868	0.0558805	41280	0.026835	0.0304674	0.378438	33308	0.00739673	0.029605	0.802705	34456	0.0526254	0.0341326	0.123124	26298	0.081142	0.00780218	2.4e-08	599924
rs148965598	16	19975731	A	G	4	Late rise	gSEM	0.0480217	-0.0084	0.0081359	0.301744	72311	0.0105804	0.0106062	0.31849	43596	0.0109612	0.0086522	0.205202	61254	0.027831	0.00849318	0.00104969	61988	0.0296	0.00905448	0.0010791	54233	0.0262069	0.00905634	0.00380654	54151	0.0301379	0.0106028	0.00447662	40832	0.0385092	0.0106555	0.00030149	40580	0.0347985	0.0106857	0.00112779	41247	0.0446859	0.0118558	0.000163825	33285	0.048381	0.0115567	2.83e-05	34430	0.0671338	0.0133483	4.92e-07	26279	0.0895	0.00279556	3.89e-66	599924
rs150390634	16	66723392	A	G	1	Transient	moba_bmi_d_6m	0.157055	0.0345877	0.0249322	0.16536	72318	0.0742	0.0321885	0.0210819	43596	0.127447	0.026624	1.69e-06	61254	0.157055	0.0260687	1.69e-09	61991	0.159927	0.0276993	7.76e-09	54225	0.129407	0.0277054	3e-06	54142	0.123356	0.0327653	0.00016665	40825	0.11	0.0330505	0.00089633	40573	0.11	0.0330613	0.00091907	41244	0.0990066	0.0367049	0.00698908	33274	0.0814348	0.0359558	0.0235212	34432	0.072	0.0417	0.0843141	26273	0.0239593	0.0109344	0.239724	599924
rs17777059	16	81528953	G	A	1	Transient	moba_bmi_d_6m	0.0388335	-0.00042061	0.00609258	0.94496	72289	0.0071	0.00787512	0.367438	43577	0.0297744	0.00646074	4.06e-06	61228	0.0388335	0.00634578	9.38e-10	61966	0.0347018	0.0067506	2.74e-07	54202	0.0377472	0.00675088	2.25e-08	54119	0.0242221	0.00790061	0.00217045	40813	0.0217	0.00795445	0.0063772	40561	0.0148	0.0079714	0.063422	41229	0.00858999	0.00882664	0.330459	33270	0.0145521	0.0086803	0.0936505	34419	0.00378	0.0099732	0.704677	26258	0.00248241	0.00210641	0.527174	599924
rs182558	16	81416699	C	A	4	Late rise	gSEM	0.018447	-0.0107265	0.00886086	0.226069	72044	0.0176776	0.0114017	0.121038	43425	0.0122768	0.0093646	0.189866	61012	0.00218272	0.00919315	0.812324	61741	0.0184004	0.00979213	0.060231	54005	0.0126416	0.00979347	0.196765	53922	0.0125881	0.011423	0.270464	40655	0.0229292	0.011503	0.0462264	40407	0.0369673	0.0115197	0.00133174	41071	0.0366611	0.0126789	0.00383416	33146	0.0221078	0.0124831	0.0765579	34294	0.0534029	0.0143473	0.00019753	26173	0.0343808	0.00317275	6.09e-09	599924
rs2855475	16	31147548	A	G	4	Late rise	gSEM	0.0126519	0.0179211	0.00533199	0.00077646	72366	0.00659091	0.00686977	0.337353	43633	0.00251721	0.00565017	0.655952	61299	0.0082674	0.00554653	0.136079	62035	0.00825314	0.00590988	0.162565	54266	0.0144759	0.00590863	0.014287	54182	0.0124076	0.00689145	0.0717926	40859	0.0124722	0.00694121	0.0723619	40607	0.0169185	0.00694318	0.0148214	41277	0.0179192	0.00770879	0.0200979	33305	0.0239235	0.00756146	0.0015569	34453	0.0243295	0.0086677	0.00500184	26297	0.0236	0.00187924	1.67e-11	599924
rs328380	16	73884655	C	T	4	Late rise	gSEM	0.0104472	-4.1e-05	0.00518473	0.994	72020	-0.00392462	0.00668223	0.556988	43428	-0.00251033	0.00549362	0.647705	60999	-0.00426583	0.00539543	0.429156	61734	-0.00306191	0.00575064	0.594417	53996	-0.00227305	0.00574932	0.692577	53914	-0.000783193	0.00672463	0.907283	40656	0.00535506	0.00677294	0.429145	40405	-0.00237053	0.00676928	0.726196	41075	-0.00397726	0.00750227	0.596015	33148	-0.00045304	0.00737051	0.950988	34285	0.00648457	0.00849497	0.445259	26173	0.0194711	0.00181167	8.09e-09	599924
rs34600710	16	51443975	T	C	4	Late rise	gSEM	0.0151169	0.00830342	0.00628588	0.186514	72394	-0.00434024	0.00813557	0.593694	43643	-0.00681134	0.00667041	0.307194	61322	-0.00303075	0.00655185	0.643665	62058	-0.0055008	0.00697985	0.43064	54284	0.00513613	0.00698129	0.461914	54201	0.00315805	0.00815474	0.69856	40871	0.00857729	0.00821381	0.296368	40619	0.0125462	0.00823772	0.127754	41290	-0.00559572	0.00908684	0.538023	33312	0.0252457	0.00892899	0.00469289	34464	0.0154751	0.010284	0.132383	26304	0.0281743	0.00222195	1.02e-11	599924
rs34972832	16	11198938	G	A	4	Late rise	gSEM	0.0135514	0.00362502	0.00689544	0.599087	72370	0.00587292	0.00889154	0.508929	43632	0.00577788	0.00729382	0.428266	61307	0.00618993	0.00716073	0.387353	62043	0.0193034	0.00761522	0.0112497	54272	0.00976203	0.00762079	0.200203	54190	0.0134076	0.00891257	0.132491	40864	0.0110158	0.00898624	0.220255	40610	0.0001314	0.00900272	0.988355	41282	0.0156477	0.0100121	0.118081	33306	0.00984925	0.00979014	0.314397	34458	0.0144601	0.0112664	0.199328	26298	0.0252565	0.00234268	7.27e-09	599924
rs35414122	16	89742979	G	A	1	Transient	moba_bmi_h_2y	0.0580761	0.017513	0.0079179	0.0269786	72253	0.0285744	0.010172	0.00496775	43562	0.0197	0.00836457	0.0184501	61213	0.0257621	0.00821259	0.00170746	61945	0.0374	0.00873445	1.85e-05	54191	0.0375	0.00873505	1.72e-05	54107	0.0511285	0.0101985	5.35e-07	40797	0.0581	0.0102745	1.58e-08	40546	0.0495739	0.01027	1.39e-06	41219	0.0419	0.011433	0.000248325	33261	0.0511513	0.0112181	5.12e-06	34399	0.0448	0.0128977	0.00051702	26252	0.0225641	0.00292908	3.58e-05	599924
rs35626515	16	28649651	A	C	4	Late rise	moba_bmi_l_8y	0.0506279	0.0153	0.00524394	0.00353167	72154	0.00925226	0.00675114	0.170539	43498	0.0127899	0.00555505	0.0213133	61118	0.0067419	0.00545643	0.216612	61852	0.00529221	0.00580062	0.361583	54104	0.0112574	0.00579868	0.0522132	54020	0.0137569	0.00677847	0.0424082	40736	0.00627645	0.0068201	0.357423	40486	-0.00028724	0.00682948	0.966452	41149	0.0281546	0.00758062	0.000203986	33194	0.0278467	0.00743517	0.0001802	34334	0.0506279	0.00855214	3.22e-09	26215	0.0388	0.00187453	1.03e-28	599924
rs3803573	16	15138413	C	T	4	Late rise	gSEM	0.0128667	-0.0134511	0.00561403	0.0165756	72383	0.00724316	0.00724632	0.317522	43637	0.00951383	0.00594363	0.109449	61315	0.013896	0.00583859	0.0173113	62051	0.0181116	0.00621299	0.00355566	54279	0.0120819	0.00621356	0.0518418	54196	0.0168026	0.00726923	0.020807	40870	0.0132373	0.0073152	0.0703639	40617	0.0025087	0.00733046	0.732179	41289	0.00178484	0.00810183	0.825637	33312	-0.00304369	0.00794558	0.70167	34462	-0.0052045	0.00917344	0.570481	26302	0.0239804	0.00192194	2.16e-11	599924
rs385488	16	65940600	C	T	4	Late rise	gSEM	0.0115551	0.00642382	0.00529955	0.225457	72327	0.00711569	0.00683954	0.298165	43595	0.00149611	0.00561956	0.79006	61261	0.00387727	0.00551857	0.482314	61997	-0.00505758	0.00586629	0.388609	54235	-0.000771087	0.00586649	0.895428	54152	0.00867309	0.00683969	0.204779	40839	0.00879501	0.00688625	0.201537	40586	0.00881246	0.00689612	0.201289	41257	0.0122796	0.00763777	0.10789	33285	0.00995102	0.0075098	0.185148	34433	0.015995	0.00859677	0.0628029	26284	0.0215359	0.00188424	8.65e-10	599924
rs4238585	16	20255097	T	C	4	Late rise	gSEM	0.0261375	0.00025526	0.00742187	0.972564	72233	-0.0147359	0.00958681	0.124268	43553	0.00184107	0.0078622	0.814855	61181	0.00301227	0.00771881	0.696351	61917	0.0104676	0.00821351	0.202507	54164	0.0125083	0.00821458	0.127835	54081	0.023567	0.00958708	0.0139634	40791	0.0317542	0.00967168	0.00102631	40538	0.0137322	0.00965494	0.154941	41209	0.0412102	0.0107414	0.000124758	33248	0.0381436	0.0104563	0.0002644	34391	0.0437626	0.0120654	0.00028659	26247	0.0487	0.00276396	3.18e-21	599924
rs4780885	16	20380004	G	C	3	Early rise	gSEM	0.0179459	0.0002978	0.0052154	0.954466	72295	-0.0162594	0.00673679	0.0157994	43590	-0.00712056	0.00553217	0.198053	61245	-0.00558951	0.00543196	0.303478	61981	-0.00570864	0.00577013	0.322495	54217	-0.00461087	0.00577166	0.42436	54134	-0.0134672	0.00675883	0.0463127	40827	-0.0108096	0.00680368	0.112109	40572	-0.0156817	0.00681194	0.02133	41243	0.000222919	0.00754149	0.976419	33278	0.0166067	0.0074015	0.0248519	34424	0.0147023	0.00848903	0.0832875	26270	0.0334	0.00177221	4.22e-24	599924
rs58006672	16	24685641	G	A	3	Early rise	gSEM	0.0134932	0.00161702	0.00580224	0.780484	71717	-0.00386482	0.00747893	0.605323	43210	-0.00304119	0.00614187	0.620489	60742	-0.00070196	0.00603356	0.907381	61470	0.00777144	0.00642402	0.226376	53772	0.0123106	0.006426	0.0553975	53688	0.0204158	0.00751861	0.00662018	40470	0.0126266	0.00757647	0.0956027	40218	0.0184061	0.00757945	0.0151649	40881	0.0140085	0.0084145	0.0959533	32968	0.00337951	0.0082346	0.68151	34135	0.00881755	0.00945283	0.350926	26033	0.0251481	0.00207153	7.34e-11	599924
rs62062567	16	75445238	T	G	1	Transient	moba_bmi_e_8m	0.0327214	-0.00847999	0.00524772	0.106108	71406	0.00733	0.00674934	0.27768	43043	0.0280512	0.00556268	4.59e-07	60502	0.0263584	0.00546335	1.4e-06	61221	0.0327214	0.00579939	1.68e-08	53575	0.024926	0.00580121	1.73e-05	53492	0.0204888	0.00677412	0.00248995	40334	0.0163	0.00682416	0.0166955	40077	0.016	0.00683346	0.0192464	40730	0.0112275	0.00756837	0.137948	32874	0.00962509	0.00742568	0.19491	33984	0.00463	0.00853817	0.587483	25950	0.00763347	0.00185229	0.027024	599924
rs6565175	16	30144379	C	G	2	Birth related	gSEM	0.0185246	0.00832286	0.005225	0.111184	71753	0.0097837	0.00672351	0.145629	43272	0.00560855	0.00553331	0.310775	60789	0.00262516	0.00543141	0.628861	61520	0.00036045	0.00577443	0.950227	53822	0.00153678	0.00577638	0.790205	53738	-0.000567607	0.00676136	0.933097	40536	-0.00181235	0.00681463	0.790276	40291	0.00490811	0.00681772	0.471584	40950	0.00716123	0.00754707	0.342684	33056	0.0217394	0.0074091	0.00334457	34187	0.0276043	0.00849768	0.00116038	26094	0.0345	0.0017956	5.93e-25	599924
rs76555405	16	67251378	T	C	3	Early rise	moba_bmi_e_8m	0.105814	0.0238	0.0137248	0.0826495	72398	0.0383	0.0176321	0.0299681	43650	0.0692	0.0145028	1.83e-06	61329	0.093	0.0142439	6.66e-11	62065	0.105814	0.0151912	3.27e-12	54291	0.0819	0.0151682	6.75e-08	54209	0.0950872	0.0178261	9.6e-08	40878	0.0869	0.0179317	1.24e-06	40625	0.0861	0.0179414	1.61e-06	41295	0.112	0.0198547	1.87e-08	33318	0.0704133	0.0195905	0.00032531	34469	0.0998	0.0224546	8.83e-06	26307	0.0736384	0.00519366	2.79e-14	599924
rs77791228	16	50161297	G	A	3	Early rise	gSEM	0.0143217	0.0124012	0.00769771	0.107175	71431	0.0113346	0.0098686	0.250743	43093	0.00536028	0.00815413	0.510942	60527	-0.00060735	0.00800198	0.939499	61246	0.0110253	0.0085019	0.1947	53572	0.0128471	0.0085016	0.130752	53491	0.0147536	0.00992313	0.13707	40337	0.0204937	0.0099919	0.0402643	40092	0.00838568	0.0100219	0.402739	40757	0.0147355	0.0110681	0.183075	32863	-0.0112221	0.0108776	0.302228	34008	-0.00411239	0.0125096	0.742354	25969	0.0266922	0.00252551	1.42e-08	599924
rs8061554	16	3626458	T	C	4	Late rise	gSEM	0.0167861	0.00249656	0.00659171	0.70488	72296	0.00733311	0.00846803	0.386504	43581	0.00127034	0.00697454	0.855474	61238	-0.00045536	0.00684967	0.946996	61973	-0.00399479	0.00727931	0.583151	54206	0.00537189	0.00727956	0.46055	54123	-0.00301057	0.00851868	0.723782	40811	0.00120624	0.00857642	0.88815	40561	0.00663728	0.00859411	0.439933	41227	0.0149489	0.00951654	0.116221	33264	0.00719664	0.00929691	0.438878	34411	0.0205896	0.0107404	0.0552344	26260	0.0313	0.00209744	1.21e-15	599924
rs879620	16	4015729	T	C	4	Late rise	gSEM	0.0238769	0.00367	0.00535342	0.492698	72080	0.00876	0.00687934	0.202658	43439	0.023356	0.00566468	3.74e-05	61052	0.0256	0.00556459	4.14e-06	61786	0.0294	0.00592108	6.79e-07	54039	0.0268972	0.00592315	5.6e-06	53957	0.0200265	0.00692694	0.00383902	40679	0.0194	0.00697398	0.00550719	40428	0.0238	0.00699111	0.00065711	41094	0.0309799	0.00772257	6.03e-05	33152	0.0362435	0.00758368	1.76e-06	34327	0.0344	0.0087193	7.78e-05	26184	0.0445	0.00198067	1.83e-33	599924
rs889399	16	69556583	C	G	3	Early rise	moba_bmi_g_16m	0.0387481	0.00342462	0.00520542	0.510606	72259	0.012	0.00669765	0.0721406	43557	0.0125	0.00551352	0.0236516	61212	0.0221747	0.00541471	4.22e-05	61946	0.021397	0.00574867	0.00019759	54186	0.0286	0.00575038	6.51e-07	54103	0.0387481	0.00671797	8.03e-09	40791	0.0303	0.00676407	7.56e-06	40538	0.0242716	0.00676937	0.00033642	41210	0.0279028	0.00750364	0.00020035	33242	0.0209211	0.00738275	0.00460002	34396	0.0296926	0.00846058	0.00044892	26247	0.0398	0.00164103	1.13e-38	599924
rs9929613	16	24599316	A	G	4	Late rise	gSEM	0.0121455	0.00218429	0.00606318	0.718658	70488	0.0130762	0.0078289	0.0948702	42476	0.00280171	0.00642963	0.663019	59696	-0.00591214	0.00631606	0.349248	60413	-0.00046398	0.00671443	0.944908	52843	-0.00201407	0.00671357	0.764177	52759	5.78e-06	0.00787854	0.999	39742	0.00664816	0.00793194	0.401946	39485	-0.00212496	0.00794941	0.789231	40147	-0.000980148	0.0087811	0.911125	32370	0.0105488	0.00860192	0.220075	33525	0.00249322	0.00990424	0.801248	25591	0.0226	0.00211445	9.24e-09	599924
rs9972653	16	53814363	T	G	4	Late rise	moba_bmi_l_8y	0.0803884	0.005	0.00525046	0.341104	72198	-0.00971	0.00675184	0.150326	43521	-0.0198139	0.00555466	0.00036099	61158	-0.0275	0.00545934	4.61e-07	61893	-0.0242	0.00581475	3.16e-05	54141	-0.0198296	0.00581522	0.000649771	54057	-0.0119516	0.00680104	0.0788624	40771	-0.0007317	0.00685023	0.914937	40520	0.00255244	0.00683604	0.708866	41184	0.0338583	0.00759666	8.31e-06	33228	0.0593085	0.00747106	2.05e-15	34386	0.0804	0.00857534	6.96e-21	26240	0.13	0.00213904	5.1e-234	599924
17:43950976_G_T	17	43950976	G	T	NA	NA	moba_bmi_d_6m	0.0519438	0.00508636	0.00677721	0.452948	72384	0.0257	0.00870099	0.00308582	43642	0.0335045	0.00718153	3.08e-06	61318	0.0519438	0.00704711	1.69e-13	62053	0.0456062	0.00747499	1.05e-09	54278	0.0293755	0.00747141	8.43e-05	54195	0.0168706	0.00872818	0.0532488	40866	0.0108	0.00880249	0.221723	40613	0.0108	0.00879311	0.217784	41285	-0.00210082	0.00972071	0.828896	33312	-0.0281891	0.00956484	0.00320716	34460	-0.0308	0.0109429	0.00486743	26302	NA	NA	NA	NA
rs11080094	17	27539029	A	C	4	Late rise	gSEM	0.0117977	0.00759121	0.00556609	0.172621	71891	0.00477989	0.00716849	0.504905	43338	0.00686336	0.00590694	0.24527	60902	0.00660511	0.00579796	0.254614	61634	0.0105035	0.00615518	0.0879245	53902	0.0117044	0.00615644	0.0572809	53820	0.00982167	0.00719663	0.172329	40571	0.0123229	0.00724626	0.0890184	40325	0.0114835	0.00724709	0.113063	40985	0.00756814	0.00801913	0.345292	33069	0.00536977	0.00789086	0.496185	34226	0.0120581	0.00902903	0.181718	26112	0.0219882	0.00195949	1.74e-09	599924
rs11150745	17	78757626	A	G	4	Late rise	gSEM	0.0183575	0.00184693	0.00547778	0.73599	72289	-0.00118502	0.00705166	0.866545	43580	0.00102126	0.00581344	0.860551	61233	-0.00095683	0.00571185	0.866963	61966	-0.00067857	0.00606319	0.91089	54204	0.00508124	0.00606395	0.402063	54122	0.00663322	0.00709005	0.349496	40820	0.0142848	0.00714162	0.0454779	40564	0.0117751	0.00714065	0.0991425	41235	0.0152178	0.00790029	0.0540742	33261	0.0271837	0.00776619	0.00046479	34426	0.0177299	0.0088882	0.0460681	26274	0.0342	0.00201257	7.41e-20	599924
rs116600817	17	7458795	A	G	1	Transient	moba_bmi_e_8m	0.048322	0.0202864	0.0058775	0.00055742	72332	0.0278	0.00757324	0.00024089	43609	0.038507	0.00622349	6.12e-10	61269	0.0377708	0.00610952	6.32e-10	62003	0.048322	0.00649416	1e-13	54236	0.0421	0.00649298	9.36e-11	54153	0.0342778	0.00759049	6.31e-06	40837	0.0202	0.00765016	0.00820994	40585	0.0126	0.00766028	0.100597	41255	-0.000754136	0.00850295	0.929328	33284	-0.0119748	0.00830472	0.149324	34435	0.00235	0.00957651	0.806516	26278	0.00448284	0.00205761	0.24242	599924
rs12601380	17	34904985	A	C	4	Late rise	gSEM	0.0124349	-0.00432271	0.00523508	0.408963	72364	0.00102062	0.00674504	0.879728	43629	0.00686118	0.00554692	0.216111	61295	0.00978462	0.00544447	0.0723086	62032	0.00797318	0.00578669	0.16825	54264	0.00941738	0.00578606	0.10361	54181	0.00680471	0.00677289	0.315042	40851	0.0052013	0.00682125	0.445753	40600	0.00842384	0.00682776	0.217291	41271	-0.00931256	0.00756458	0.218295	33300	0.00915908	0.00743182	0.217795	34446	0.00236227	0.00854612	0.782229	26297	0.0232	0.00188056	3.78e-11	599924
rs12952581	17	47448346	A	G	3	Early rise	gSEM	0.0187481	-0.0056857	0.00533248	0.286316	72373	0.0203	0.00689744	0.00332223	43631	0.015542	0.00564816	0.00592871	61305	0.0259818	0.00554734	2.82e-06	62040	0.0256491	0.00589681	1.36e-05	54271	0.0243742	0.0058961	3.57e-05	54188	0.0257997	0.00688792	0.00017994	40862	0.0226	0.00693507	0.00113092	40610	0.0153812	0.006944	0.0267578	41280	0.0267815	0.00769743	0.000502771	33306	0.0136853	0.00752725	0.0690494	34455	0.0247	0.00869371	0.00457688	26297	0.0349	0.00191671	1.35e-22	599924
rs1994234	17	53229345	A	G	4	Late rise	gSEM	0.0155092	0.00507424	0.00526788	0.335427	72129	0.00692248	0.00679292	0.308168	43480	0.00497865	0.00558612	0.372793	61093	0.0015866	0.00547816	0.772104	61826	0.00118126	0.00582509	0.839301	54084	-0.00403088	0.00582812	0.489172	54000	0.00589371	0.00679898	0.386023	40720	0.011262	0.00685897	0.100603	40470	0.0135908	0.00684986	0.0472444	41137	0.0137151	0.00760979	0.071499	33196	0.0136728	0.00745129	0.066512	34337	0.0170498	0.00857402	0.046752	26215	0.0289053	0.00175795	1.12e-18	599924
rs2051821	17	46143515	T	C	1	Transient	moba_bmi_e_8m	0.0402242	-0.00316575	0.00635404	0.618325	72358	0.0177	0.00819422	0.0303333	43626	0.0343031	0.00674347	3.64e-07	61293	0.0356196	0.00661373	7.22e-08	62029	0.0402242	0.00703255	1.07e-08	54259	0.0321208	0.00703249	4.94e-06	54176	0.0273422	0.00821581	0.00087474	40848	0.0273	0.00828814	0.00099289	40595	0.019	0.00829124	0.0220745	41265	0.00971691	0.00915231	0.288377	33298	0.00630641	0.00901239	0.484084	34444	0.00904	0.0103332	0.381498	26286	0.0114534	0.00221013	0.00542735	599924
rs2072445	17	47587712	T	G	3	Early rise	gSEM	0.0232181	-0.0101274	0.00891451	0.255934	71770	-0.0165893	0.0114435	0.147149	43222	-0.00157842	0.00943588	0.867151	60785	0.0271954	0.0092652	0.00333311	61512	0.029624	0.00986829	0.00268269	53799	0.0311985	0.00986623	0.00156607	53714	0.031925	0.0115028	0.00551315	40501	0.0364164	0.0115756	0.00165543	40260	0.0197758	0.0115932	0.088042	40915	0.019889	0.0129121	0.12348	33007	0.00898687	0.0125931	0.475453	34157	0.0281105	0.0144464	0.0516726	26066	0.0433	0.00311344	8.83e-14	599924
rs3815156	17	29685150	G	A	4	Late rise	gSEM	0.0147074	0.00391871	0.00663054	0.554513	72132	0.00329577	0.00856854	0.700508	43493	-0.0104237	0.00703878	0.138636	61103	-0.00774862	0.00690964	0.262108	61839	-0.00625069	0.00733735	0.39427	54085	0.000207506	0.00733586	0.977434	54003	-0.000127217	0.00859843	0.988195	40715	0.00379723	0.00864617	0.660531	40465	-0.00073362	0.00866225	0.932506	41130	0.0013595	0.00960534	0.887447	33185	0.0220699	0.00940579	0.0189553	34339	0.0296328	0.0107815	0.00598715	26207	0.0274111	0.00242013	1.22e-09	599924
rs4789145	17	73135344	T	C	4	Late rise	gSEM	0.010315	0.00573758	0.00559779	0.305376	72398	0.0013116	0.00723946	0.856231	43648	-0.00360733	0.00594819	0.544209	61327	-0.00557169	0.00584028	0.340078	62063	0.00257064	0.00619242	0.678049	54289	0.00511649	0.00619485	0.408846	54206	0.000903927	0.00724696	0.900736	40876	0.00485266	0.00730783	0.506667	40623	0.00079664	0.0073068	0.913181	41294	0.00899585	0.00809407	0.266391	33317	0.0142588	0.007929	0.0721274	34468	0.0139949	0.00908108	0.123291	26307	0.0192247	0.00187874	4.01e-08	599924
rs4793085	17	42320732	A	C	4	Late rise	gSEM	0.0110521	0.00588668	0.00553224	0.287298	72194	0.00925227	0.0071382	0.194919	43523	0.0115413	0.00586305	0.049014	61164	0.0119209	0.00575737	0.0384008	61898	0.0127904	0.00612233	0.0366953	54150	0.00940207	0.00612363	0.124692	54067	0.00737693	0.0071502	0.302208	40768	0.00302774	0.00721153	0.674598	40518	0.00394149	0.00719988	0.584078	41184	-0.00199878	0.00798135	0.802254	33238	0.0239529	0.00781339	0.0021722	34382	0.00603379	0.00898657	0.501952	26242	0.0206	0.00188489	4.53e-09	599924
rs4969072	17	71135799	G	A	1	Transient	moba_bmi_d_6m	0.0306449	0.0158235	0.00532235	0.00294883	72401	0.0218	0.00686302	0.00147367	43650	0.0202966	0.00564719	0.00032551	61330	0.0306449	0.00554462	3.26e-08	62066	0.0223526	0.00588904	0.00014727	54292	0.0234033	0.00589032	7.09e-05	54209	0.0147707	0.0068886	0.032014	40878	0.0194	0.0069307	0.00517798	40625	0.0169127	0.00693416	0.0147265	41296	0.0144026	0.00767336	0.0605229	33319	0.0117847	0.00753449	0.117794	34470	0.0215367	0.00862154	0.0124893	26308	0.0167	0.00187315	1.84e-06	599924
rs5418	17	7185092	A	G	2	Birth related	moba_bmi_b_6w	0.039403	0.0572797	0.00520775	3.87e-28	72232	0.039403	0.00670494	4.19e-09	43539	0.00864413	0.00552011	0.117364	61174	-0.00452586	0.00542169	0.403847	61908	0.00027984	0.0057697	0.961316	54150	0.00595707	0.00576969	0.301849	54067	0.00763374	0.00673385	0.256947	40774	0.00326841	0.00678262	0.62989	40521	-0.00238503	0.00679421	0.725559	41189	-0.00378588	0.00751696	0.614511	33240	0.00548	0.00736144	0.456443	34382	0.0102095	0.00843396	0.226078	26240	0.00156	0.0018434	0.649718	599924
rs57640529	17	32295633	T	C	3	Early rise	gSEM	0.0112801	-0.00652896	0.00571372	0.25317	71926	0.0074901	0.00736811	0.309364	43347	0.00883026	0.0060579	0.144939	60921	0.00857293	0.00594647	0.149392	61650	0.0109945	0.00631421	0.0816432	53934	0.00430863	0.00631557	0.495098	53852	0.000461159	0.00738325	0.950196	40619	0.00483048	0.00743326	0.515791	40367	0.00624645	0.00745225	0.40192	41023	0.00169138	0.00825471	0.837651	33104	0.00130367	0.00809762	0.872098	34246	0.00787688	0.00927283	0.395626	26130	0.0210234	0.00194861	7.09e-09	599924
rs58879558	17	44095467	T	C	1	Transient	moba_bmi_d_6m	0.0553317	0.00290456	0.00661578	0.660636	72349	0.0257	0.00847956	0.00240991	43618	0.0368709	0.00701008	1.44e-07	61289	0.0553317	0.00688009	8.82e-16	62024	0.0463242	0.00729876	2.2e-10	54254	0.026833	0.00729441	0.000234547	54172	0.0135345	0.00851931	0.112131	40850	0.00768709	0.00859271	0.370998	40595	0.00932	0.00858247	0.277588	41267	-0.00324052	0.00948624	0.732651	33299	-0.0251838	0.00933261	0.00696594	34453	-0.0285	0.0106854	0.00755249	26294	0.00519249	0.00214223	0.19342	599924
rs6565588	17	79492103	G	A	4	Late rise	gSEM	0.0130754	0.0186839	0.00537894	0.00051368	72154	-0.00699213	0.00695928	0.315032	43498	-0.0112706	0.00570891	0.0483571	61117	-0.00890285	0.00560697	0.112328	61850	-0.00440984	0.00596031	0.45938	54101	-0.00513145	0.00596208	0.389413	54018	-0.00151008	0.00697566	0.828614	40739	-0.00248302	0.00702556	0.723769	40488	0.00429679	0.00703594	0.541403	41153	-0.00839323	0.00776802	0.279926	33191	-0.00123451	0.00763446	0.871541	34354	0.00540785	0.00877383	0.537655	26215	0.0243695	0.00180149	3.92e-13	599924
rs7213767	17	35054784	A	G	4	Late rise	gSEM	0.0116655	-0.00829645	0.00589242	0.159135	71462	0.0002979	0.0075955	0.968714	43108	0.000987826	0.00624987	0.874413	60562	0.00518587	0.00613564	0.397996	61283	0.00363169	0.00651422	0.577185	53596	0.000681564	0.00651464	0.916677	53511	0.00073969	0.00762282	0.922698	40372	0.00285984	0.0076769	0.709501	40120	0.00988111	0.00768281	0.198397	40776	0.013478	0.00848901	0.112354	32903	0.0160936	0.00834247	0.0537156	34030	0.0113172	0.00957434	0.237193	25970	0.0217	0.00199364	4.88e-09	599924
rs7217460	17	65393344	G	A	4	Late rise	gSEM	0.0152716	-0.013937	0.00635688	0.0283478	72323	-0.00735393	0.00818488	0.368932	43602	-0.00210671	0.00673663	0.754489	61266	-0.00363397	0.00661002	0.58248	62003	-0.00335702	0.00702879	0.632928	54238	0.000586038	0.00702715	0.933536	54153	0.0108327	0.00822111	0.187613	40842	0.0133406	0.00827185	0.106795	40588	0.00122997	0.0082902	0.882055	41260	0.00756978	0.00918898	0.41006	33288	0.0119196	0.0090202	0.186357	34437	0.0178862	0.0103569	0.0841686	26283	0.0285	0.0021906	3.14e-12	599924
rs79718433	17	31389475	G	A	4	Late rise	gSEM	0.0122203	-0.0123247	0.00637203	0.0530909	72285	-0.00051446	0.00822915	0.950151	43590	-0.0128776	0.00676404	0.0569312	61236	-0.00754306	0.00663981	0.255942	61972	-0.0124401	0.00706756	0.0783791	54212	-0.0104275	0.00706924	0.140198	54128	-0.00822586	0.00824376	0.318363	40828	-0.00889241	0.00829728	0.283844	40575	-0.00518378	0.00831061	0.532789	41246	0.00296501	0.00920591	0.747395	33276	0.00997606	0.00901527	0.268478	34418	0.0176929	0.0103396	0.0870462	26266	0.0228	0.00220549	3.01e-08	599924
rs9299	17	46669430	T	C	3	Early rise	gSEM	0.0151709	-0.00217	0.00535871	0.685556	72401	0.0205	0.00690665	0.00304376	43650	0.0266524	0.00567979	2.7e-06	61330	0.029	0.00557419	2.03e-07	62066	0.0313192	0.00592804	1.27e-07	54292	0.0263	0.00593006	9.29e-06	54209	0.0280669	0.00693931	5.24e-05	40878	0.0205	0.00699059	0.00334973	40625	0.0266	0.006991	0.00014074	41296	0.0342424	0.00773647	9.6e-06	33319	0.0252631	0.00757643	0.00085471	34470	0.0385	0.00873451	1.05e-05	26308	0.0283	0.00194125	5.5e-15	599924
rs9893527	17	2164210	C	A	1	Transient	moba_bmi_d_6m	0.0358873	0.0215341	0.00532304	5.22e-05	72384	0.0345	0.00685898	5.08e-07	43640	0.0336	0.00565037	2.8e-09	61314	0.0358873	0.00554356	9.56e-11	62050	0.0324276	0.00590033	3.89e-08	54276	0.033	0.00590214	2.34e-08	54193	0.0358066	0.00690104	2.12e-07	40867	0.0332	0.00695975	1.81e-06	40615	0.0224	0.00697087	0.00134453	41285	0.029388	0.0076942	0.000133721	33314	0.0208	0.00756615	0.0058864	34463	0.0202	0.00865061	0.0198239	26302	0.0279	0.0018963	3.27e-15	599924
rs9894621	17	12000584	A	G	1	Transient	moba_bmi_d_6m	0.0373668	0.00741277	0.00519753	0.153808	72372	0.021	0.0066979	0.00175053	43638	0.0280635	0.00551122	3.54e-07	61304	0.0373668	0.00541305	5.09e-12	62040	0.0274601	0.00575027	1.79e-06	54269	0.0292479	0.00575296	3.7e-07	54186	0.0166392	0.00674414	0.0136173	40862	0.0197	0.00679708	0.00369114	40609	0.0166	0.00680434	0.0148446	41280	0.0212954	0.00751193	0.00458427	33303	0.0113753	0.0073571	0.122066	34456	0.0145	0.00844241	0.0866842	26296	0.00685123	0.00185441	0.0474433	599924
rs9914265	17	35238488	T	C	4	Late rise	gSEM	0.010274	0.00120446	0.0052157	0.81737	71470	-0.00508983	0.00674106	0.45022	43105	-0.00174326	0.00553526	0.752809	60548	0.00652666	0.00543275	0.229614	61272	0.00904681	0.00576562	0.116626	53587	0.00652194	0.00576739	0.258126	53507	-0.00401419	0.00674586	0.551803	40331	0.00294151	0.00679633	0.665154	40080	0.00112251	0.00680965	0.869069	40753	0.0121311	0.00753049	0.107196	32879	0.00398107	0.00738209	0.589689	34032	0.00986578	0.00847384	0.244318	25979	0.0191483	0.00186898	3.86e-08	599924
rs1013737	18	937050	C	G	2	Birth related	gSEM	0.0158632	0.0168	0.00515215	0.0011163	72327	0.0250416	0.00666284	0.000171	43598	0.017177	0.00546107	0.00165886	61262	0.0147242	0.00536178	0.00603032	61996	0.0102722	0.00570117	0.071583	54232	0.0107525	0.00570267	0.0593608	54150	0.0123498	0.00667235	0.0641845	40831	0.0108868	0.00672189	0.105316	40578	0.0188059	0.00672708	0.00518096	41246	0.0289839	0.00746066	0.000102374	33281	0.0177374	0.00733238	0.0155611	34426	0.0333895	0.00840303	7.08e-05	26277	0.0296	0.00187471	2.64e-17	599924
rs11661531	18	45916229	A	C	4	Late rise	gSEM	0.0163681	0.00495057	0.00646999	0.444177	71902	-0.00342459	0.00833218	0.681067	43314	0.00594821	0.00684527	0.384873	60894	0.00391619	0.00671728	0.559892	61628	0.00642144	0.0071306	0.367829	53904	0.0078597	0.00713563	0.270691	53822	0.00261355	0.00834716	0.754199	40566	-0.00644701	0.00841861	0.443793	40318	-0.00191568	0.00842267	0.820079	40978	0.000690352	0.00929482	0.940793	33056	0.0122792	0.00913558	0.178913	34227	0.0229572	0.0104955	0.0287177	26104	0.0305061	0.00224813	3.32e-13	599924
rs12454103	18	35271023	C	A	1	Transient	moba_bmi_c_3m	0.0409387	0.00769229	0.0068498	0.261439	72320	0.0281	0.00881303	0.00141651	43605	0.0409387	0.0072558	1.68e-08	61268	0.0387102	0.00711946	5.41e-08	62003	0.0266875	0.00757547	0.00042687	54235	0.0160363	0.0075759	0.0342807	54153	0.00767149	0.0088609	0.386617	40835	0.00328576	0.00893313	0.713011	40582	0.00881	0.00893292	0.324169	41251	0.00368153	0.00992528	0.710693	33285	0.00636788	0.00974058	0.513275	34440	-0.00251511	0.0111754	0.821934	26279	0.0103943	0.00255751	0.0292094	599924
rs12457718	18	52499626	C	T	4	Late rise	gSEM	0.0202857	-0.0098855	0.00580248	0.0884423	71724	-0.0181467	0.0074611	0.0150086	43259	-0.0144078	0.00614589	0.0190629	60769	-0.00949329	0.00603615	0.115779	61495	-0.00855022	0.00640915	0.182182	53802	0.00151197	0.00640694	0.813441	53722	0.0020054	0.00749062	0.788915	40520	0.00540431	0.00755019	0.474125	40263	0.00471367	0.00756469	0.533208	40927	0.0257482	0.00836825	0.00209175	33008	0.0207297	0.00818951	0.0113655	34138	0.0267782	0.00942223	0.0044827	26070	0.0378	0.00218295	1.5e-20	599924
rs1652344	18	21128857	T	C	4	Late rise	gSEM	0.0135961	0.00655	0.00516788	0.205153	72358	0.00729383	0.00666882	0.274077	43626	0.00894235	0.00548099	0.10278	61295	0.00503912	0.00538124	0.349055	62031	0.00620508	0.00571843	0.277876	54263	0.00846492	0.00571949	0.13887	54179	0.00883202	0.00668666	0.186554	40861	0.0142013	0.00673929	0.0350978	40607	0.00847573	0.00675018	0.20925	41278	0.0203415	0.00747205	0.00648201	33304	0.0219024	0.00732903	0.00280395	34458	0.0358801	0.00842103	2.04e-05	26298	0.0253	0.00184867	1.92e-13	599924
rs470198	18	74656403	T	A	3	Early rise	gSEM	0.0133626	0.021489	0.0053513	5.93e-05	72307	0.0209098	0.006894	0.00242097	43596	0.0146314	0.00567367	0.00991357	61254	0.017097	0.00556822	0.00213732	61989	0.0141881	0.00592207	0.0165844	54227	0.025569	0.00592538	1.59e-05	54144	0.0238694	0.00690588	0.00054748	40827	0.0208	0.00696202	0.00285069	40573	0.0176429	0.0069757	0.0114325	41242	0.0126616	0.00772052	0.101005	33273	0.0153094	0.00756449	0.0429853	34430	0.030566	0.00870008	0.00044257	26275	0.0249047	0.00182711	2.6e-13	599924
rs476828	18	57852587	C	T	4	Late rise	moba_bmi_l_8y	0.0804366	0.0113	0.00590375	0.0563106	72400	-0.00073997	0.00758341	0.922268	43649	0.00161014	0.00624253	0.79646	61329	-0.00235131	0.006127	0.701155	62065	-0.0104	0.00653043	0.109976	54292	-0.00631327	0.00653346	0.333894	54209	-0.00589677	0.00762169	0.439119	40878	0.00350526	0.00768171	0.648166	40625	0.00436721	0.00769553	0.570374	41296	0.028679	0.00851933	0.000761728	33318	0.0550995	0.00836051	4.39e-11	34470	0.0804366	0.00963521	6.93e-17	26308	0.0916	0.0025133	3.03e-85	599924
rs4798573	18	7585129	C	G	4	Late rise	gSEM	0.0170235	0.00120928	0.00736363	0.869555	72176	0.0014801	0.00951188	0.876344	43517	-0.00536745	0.00779945	0.491338	61133	-0.0007738	0.00765262	0.919459	61867	0.00013614	0.00812952	0.986639	54119	-0.00603534	0.0081395	0.458397	54037	-0.00108688	0.00952039	0.909109	40753	0.00505195	0.00959214	0.598418	40501	0.00104762	0.00959997	0.913102	41171	0.017849	0.0106412	0.093476	33227	0.0237337	0.0104303	0.0228786	34356	0.0221462	0.0119531	0.0639161	26231	0.0317	0.00254199	2.13e-11	599924
rs559231	18	39644247	T	G	2	Birth related	gSEM	0.0135164	-0.00857615	0.00533737	0.108096	72137	0.00025806	0.00686218	0.970002	43492	0.00220587	0.00566372	0.696925	61101	0.00648259	0.00555638	0.243335	61833	0.00737014	0.00591437	0.212713	54093	0.00314945	0.00591698	0.594536	54008	0.00473432	0.00691546	0.493596	40721	0.0105315	0.00696874	0.130726	40469	0.00446937	0.0069727	0.521534	41143	0.00542847	0.0077119	0.481491	33201	0.00777581	0.00756899	0.304268	34345	0.00111783	0.0086839	0.897576	26204	0.0252	0.00189681	1.03e-12	599924
rs582204	18	66093490	T	C	4	Late rise	gSEM	0.0137216	0.00397715	0.00568925	0.484513	72014	0.00240141	0.00732221	0.74294	43432	3.71e-05	0.00601441	0.995	60997	0.00368344	0.00590308	0.532637	61729	0.00608907	0.00628115	0.332336	53996	0.00978668	0.00628554	0.119467	53914	0.00948255	0.00734496	0.196694	40668	0.00166051	0.00740011	0.822454	40417	0.00924577	0.00740848	0.212032	41081	0.00809654	0.00820092	0.323509	33145	0.0106895	0.00805245	0.184347	34301	0.0148048	0.00920211	0.107649	26181	0.0255737	0.00201052	8.8e-12	599924
rs6508344	18	22646735	A	G	4	Late rise	gSEM	0.0106473	0.0128476	0.00519031	0.0133122	72400	0.00242979	0.00667486	0.715842	43649	0.00274981	0.00549732	0.616927	61329	0.00160247	0.00539672	0.766517	62065	0.00726048	0.00573265	0.205329	54291	0.0137258	0.00573471	0.0166905	54208	0.00352007	0.00670137	0.599391	40877	0.004755	0.00676221	0.481949	40624	0.00386922	0.0067559	0.566837	41295	0.00686521	0.00749541	0.359708	33319	0.0082664	0.00735046	0.260754	34470	0.0126192	0.00842917	0.13437	26308	0.0198	0.00185354	9.23e-09	599924
rs67937375	18	40729163	G	A	3	Early rise	gSEM	0.0120709	0.00413271	0.00522159	0.428672	72325	0.0078158	0.00674406	0.24649	43599	0.00991473	0.0055389	0.0734514	61263	0.0202049	0.00543543	0.0002014	61999	0.0213843	0.00578259	0.00021726	54238	0.0143268	0.00578372	0.0132459	54154	0.0150736	0.00675509	0.0256519	40839	0.00958992	0.00680297	0.158638	40584	0.0115813	0.00682032	0.0894952	41253	0.0103917	0.00753424	0.167814	33290	0.0192687	0.00738017	0.00903109	34435	0.0226621	0.00851291	0.00776569	26284	0.0225	0.00188457	1.5e-10	599924
rs68015088	18	51484010	G	A	4	Late rise	gSEM	0.0118358	-0.00689233	0.00554304	0.213713	72364	-0.00719553	0.00715685	0.314702	43628	-0.00327761	0.00588376	0.577487	61299	-0.00630234	0.00577378	0.275033	62037	-0.00155511	0.00613748	0.799975	54267	0.00659396	0.00613777	0.282677	54184	0.00992732	0.00715864	0.165514	40857	0.0132106	0.00721428	0.0670734	40604	0.0198594	0.00722231	0.00596444	41276	0.0229418	0.00798356	0.00405789	33302	0.0253622	0.00784323	0.00122222	34450	0.0192518	0.00899956	0.0324198	26292	0.022059	0.00196641	1.76e-09	599924
rs7235304	18	45896150	A	C	4	Late rise	gSEM	0.0123822	0.00528579	0.00633681	0.404202	72235	0.00491086	0.0081937	0.548941	43535	0.00295909	0.0067124	0.65933	61183	-0.00018716	0.00658887	0.977339	61918	-0.00093388	0.00701229	0.894053	54159	0.000667725	0.0070161	0.924179	54078	-0.00307152	0.00821435	0.708463	40775	-0.00169338	0.00827706	0.837895	40523	0.00073238	0.00827227	0.929452	41191	0.00748977	0.00918785	0.414968	33236	0.0235656	0.00900451	0.00886829	34389	-0.00197843	0.0102946	0.847601	26243	0.0230775	0.00220822	2.05e-08	599924
rs7407453	18	23313349	T	A	1	Transient	moba_bmi_d_6m	0.0330977	-0.00607336	0.00531389	0.253071	72372	0.0122	0.0068644	0.074535	43635	0.0230492	0.0056409	4.39e-05	61307	0.0330977	0.00553896	2.29e-09	62044	0.0292995	0.00589334	6.64e-07	54273	0.0201902	0.00589559	0.000615659	54190	0.0102333	0.00690486	0.138328	40861	0.00732077	0.00696223	0.293031	40607	0.00982	0.00695458	0.158144	41280	0.00721758	0.00770758	0.349054	33303	0.00410328	0.00755817	0.587203	34455	0.00077	0.00868875	0.929429	26296	0.00664383	0.0018687	0.0564422	599924
rs74566047	18	30631797	C	T	4	Late rise	gSEM	0.0232631	-0.00020524	0.0126983	0.987105	72385	0.0322075	0.0163741	0.0491847	43642	0.0413806	0.0134142	0.00203667	61319	0.0307467	0.0131664	0.0195308	62054	0.0352782	0.0140217	0.0118703	54281	0.0493354	0.0140513	0.000446272	54198	0.050293	0.0165141	0.00232322	40870	0.0391359	0.0166354	0.0186445	40616	0.0396463	0.0166449	0.0172242	41288	0.0476736	0.0183905	0.00953367	33311	0.0472419	0.0181673	0.00931215	34462	0.0338721	0.0209253	0.105509	26303	0.0434	0.00399436	5.75e-09	599924
rs77226405	18	58077260	C	A	3	Early rise	moba_bmi_l_8y	0.17349	-0.0148	0.0146812	0.312824	72186	-0.0419221	0.0190073	0.0274139	43522	-0.0409496	0.0155504	0.00845493	61142	-0.033	0.0152897	0.0307858	61874	-0.0146	0.0163025	0.370845	54127	-0.000981556	0.0163148	0.952025	54045	0.0109727	0.0191259	0.566166	40760	0.0444986	0.0192999	0.0211305	40508	0.0522443	0.019262	0.0066819	41179	0.0833402	0.0212713	8.93e-05	33212	0.129907	0.0208	4.22e-10	34369	0.17349	0.0238332	3.35e-13	26232	0.17	0.00781373	2.07e-31	599924
rs80355964	18	29938607	C	T	3	Early rise	gSEM	0.0453761	-0.0319234	0.0166757	0.0555738	72374	-0.00689714	0.0215622	0.749066	43635	0.00249553	0.0177055	0.887912	61309	0.0259125	0.0173829	0.136044	62044	0.0245574	0.0185834	0.186344	54274	0.0345359	0.018572	0.0629463	54192	0.0393691	0.0218988	0.0722138	40865	0.0429124	0.0220608	0.0517523	40612	0.0140639	0.0220451	0.5235	41280	0.0299301	0.0241543	0.215301	33308	0.0340615	0.024166	0.158693	34460	0.0790702	0.0272714	0.00373895	26300	0.0845701	0.00613888	1.45e-13	599924
rs8091180	18	77164243	G	A	4	Late rise	gSEM	0.0106847	0.00758049	0.00521998	0.146444	72401	0.00465957	0.00672065	0.488107	43650	-0.00467186	0.0055371	0.398816	61330	-0.0018648	0.00543503	0.731518	62066	0.0013945	0.00578335	0.80946	54292	0.00847736	0.00578468	0.142789	54209	0.0133695	0.00675976	0.0479501	40878	0.00865536	0.00680637	0.203495	40625	-0.00113386	0.00681156	0.867794	41296	0.00783102	0.00753834	0.298886	33319	0.00237796	0.0074007	0.747971	34470	-0.0034536	0.00850946	0.684849	26308	0.0199137	0.00189768	1.8e-08	599924
rs9957320	18	56876430	G	T	3	Early rise	gSEM	0.0169596	0.00215043	0.00729218	0.768074	72383	0.00724945	0.00940211	0.440681	43635	0.0113401	0.00773153	0.142449	61314	0.0185833	0.00759236	0.01438	62050	0.0144029	0.00808618	0.0748842	54278	0.0152777	0.00808522	0.0588125	54195	0.0122743	0.00945402	0.194181	40865	0.00450916	0.00951359	0.635521	40612	0.00300265	0.00952964	0.752697	41285	0.0200841	0.0106077	0.0583096	33308	0.0237372	0.0103869	0.0222946	34461	0.0198118	0.0119132	0.0963097	26299	0.0316	0.00241628	2.24e-12	599924
rs11671304	19	47564643	T	C	4	Late rise	gSEM	0.0266913	-0.0086	0.00551241	0.118865	72097	-0.00522251	0.00707328	0.460305	43479	0.00843727	0.005826	0.147558	61081	0.00634849	0.00572309	0.26731	61811	0.0129	0.00608633	0.0335645	54069	0.0159455	0.00608684	0.00880177	53987	0.0166352	0.00712154	0.0194967	40704	0.017479	0.007177	0.0148744	40455	0.0211275	0.00718514	0.00327748	41120	0.0174824	0.00795416	0.0279563	33171	0.0371903	0.00778478	1.78e-06	34323	0.0367807	0.00893525	3.85e-05	26192	0.0497	0.00193007	1.7e-43	599924
rs11672660	19	46180184	C	T	4	Late rise	gSEM	0.0142036	-0.00321167	0.006132	0.600449	72109	0.024518	0.00786686	0.00182941	43472	0.0153728	0.00649582	0.0179539	61082	0.00850821	0.00637288	0.181855	61812	0.00595434	0.00677528	0.379491	54063	0.010535	0.00677333	0.11986	53983	0.0171003	0.00791048	0.0306387	40712	0.0128882	0.00796828	0.105783	40464	0.0170238	0.00798355	0.0329769	41127	0.00117948	0.00884677	0.893938	33186	0.00610775	0.00868879	0.48209	34333	0.00055191	0.00995162	0.955772	26203	0.0265	0.00239676	3.1e-09	599924
rs11881338	19	18838014	T	A	2	Birth related	gSEM	0.015839	0.0214451	0.00519416	3.65e-05	72026	0.0136753	0.00670492	0.0413914	43432	0.0149975	0.00550358	0.00642925	61011	0.0099222	0.00540394	0.0663422	61743	0.00959304	0.0057508	0.0952906	54015	0.0113862	0.00575289	0.0477925	53932	0.0129549	0.00673603	0.0544528	40673	0.00704213	0.0067904	0.299703	40420	0.00692445	0.00679209	0.307972	41086	0.0183186	0.00752905	0.014972	33148	0.0154755	0.00737389	0.0358451	34295	0.0180105	0.00845592	0.033178	26181	0.0295	0.00176009	2.28e-19	599924
rs2613801	19	5126268	T	C	4	Late rise	gSEM	0.0113592	0.00281361	0.00521157	0.589282	72232	-0.0020357	0.00672677	0.762174	43547	0.00581011	0.00552489	0.292972	61183	0.00430834	0.00542271	0.426905	61918	0.00369776	0.00576196	0.521033	54159	0.00524666	0.00576471	0.362751	54076	0.00324961	0.00674862	0.630144	40778	0.00496517	0.0068032	0.465495	40525	0.00042148	0.00680677	0.950626	41204	0.0168748	0.0075078	0.0245991	33243	0.0109783	0.00737093	0.136382	34393	0.0114155	0.00846464	0.177461	26260	0.0211709	0.00179277	2.36e-10	599924
rs273496	19	18241857	T	C	4	Late rise	gSEM	0.0122778	0.00797714	0.00532796	0.134336	72233	0.00719696	0.00684883	0.293336	43570	0.000252892	0.00564369	0.964259	61201	-0.00105294	0.00554075	0.849282	61933	0.00127471	0.00589461	0.828793	54177	0.00157703	0.00590027	0.789253	54092	0.00660642	0.00688424	0.337234	40794	0.00871451	0.00694001	0.209228	40541	0.00706431	0.00694816	0.309288	41210	0.000149613	0.00765329	0.984403	33249	0.0108999	0.00751793	0.147101	34394	0.0115138	0.00865234	0.183283	26253	0.0229	0.0017914	7.19e-12	599924
rs29940	19	34310034	A	G	2	Birth related	gSEM	0.0145946	0.0111551	0.00553427	0.0438379	72399	0.0123208	0.00715111	0.0849024	43649	0.0135455	0.00587461	0.0211232	61328	0.0121178	0.00576838	0.0356648	62064	0.00775255	0.00613628	0.206447	54290	0.00589865	0.00613638	0.336422	54207	-0.0013387	0.00716641	0.851816	40877	0.00015315	0.00721721	0.98307	40624	-0.00216718	0.00721659	0.763945	41295	0.0137093	0.00799843	0.0865307	33318	0.0198979	0.00784304	0.0111805	34469	0.00161177	0.00899836	0.857845	26307	0.0272	0.00188849	1.09e-14	599924
rs34671296	19	47567519	G	A	4	Late rise	gSEM	0.0611104	0.011339	0.0248452	0.648113	72049	0.0600908	0.0326233	0.0654817	43424	0.099669	0.0262704	0.00014826	61023	0.0790075	0.0258527	0.00224259	61755	0.0795759	0.0274793	0.00378138	54027	0.0768338	0.0274132	0.00506606	53947	0.05356	0.0327473	0.101932	40664	0.0751299	0.0329911	0.0227698	40414	0.0587907	0.0333995	0.07837	41082	0.0263966	0.0372422	0.478459	33148	0.0629903	0.0357854	0.07837	34305	0.0960783	0.0415375	0.02072	26184	0.114	0.00692498	1.1e-18	599924
rs3786915	19	33987424	G	T	1	Transient	moba_bmi_d_6m	0.0326354	0.00839409	0.00556557	0.131499	71681	0.0165	0.00715629	0.0213133	43228	0.0295388	0.00588868	5.27e-07	60726	0.0326354	0.00577813	1.62e-08	61454	0.0292475	0.006148	1.96e-06	53762	0.0243334	0.00615062	7.61e-05	53680	0.0207901	0.00718629	0.00381558	40488	0.0167	0.00724906	0.0214996	40234	0.00165	0.00725529	0.819822	40904	0.00475852	0.00803719	0.553809	33023	-0.00953863	0.00788355	0.226302	34145	-0.00944	0.00904981	0.296798	26080	-0.00328	0.001958	0.36826	599924
rs45543339	19	18503194	T	C	4	Late rise	gSEM	0.0161529	-0.00238621	0.00590682	0.68623	71569	-0.00502161	0.00762575	0.510212	43149	-0.00601339	0.00626055	0.336793	60616	-0.00446589	0.00614913	0.467677	61353	0.00506198	0.00653537	0.438604	53670	0.00508128	0.00653973	0.437167	53588	0.00917846	0.00764099	0.229668	40399	0.00749029	0.00769779	0.330532	40144	-0.00084251	0.00768816	0.912739	40804	0.00803643	0.00853674	0.346503	32926	0.00283986	0.00836932	0.73437	34069	0.00146537	0.00961444	0.878861	25981	0.0301	0.00217415	1.09e-13	599924
rs4801809	19	50334895	T	C	4	Late rise	gSEM	0.0200598	0.036335	0.00932466	9.75e-05	71071	0.0247327	0.0119965	0.0392392	42839	0.0303268	0.00986977	0.00212134	60207	0.0259069	0.0096863	0.00748204	60932	0.0201255	0.0102888	0.050458	53315	0.023128	0.0102806	0.0244698	53231	0.0210263	0.0120536	0.0810886	40146	0.0170642	0.0121475	0.160096	39903	0.0221319	0.0121574	0.068691	40544	0.0150122	0.0133991	0.262545	32702	0.00218459	0.0131974	0.868525	33844	0.00465056	0.0152032	0.759686	25835	0.0374	0.00308888	8.35e-11	599924
rs4805555	19	30853948	G	A	4	Late rise	gSEM	0.0167688	-0.00183415	0.00620817	0.767657	71625	-0.0113018	0.00796269	0.155798	43200	-0.00451467	0.00655475	0.490972	60682	-0.00155365	0.00644289	0.809446	61413	-0.00207142	0.00685335	0.762462	53722	0.00337789	0.00685811	0.622339	53640	0.00525332	0.00802133	0.51252	40442	0.0141777	0.00808468	0.0794914	40197	0.012113	0.00809705	0.134659	40867	0.0278837	0.00894597	0.00182764	32981	0.031154	0.0088075	0.00040437	34100	0.0204549	0.0100653	0.0421308	26040	0.031253	0.00214851	5.96e-15	599924
rs4808940	19	19410948	C	G	4	Late rise	gSEM	0.0146473	-0.00711244	0.00544382	0.191377	72195	-0.0002701	0.0070061	0.969248	43526	0.00356009	0.00575891	0.536451	61158	0.00967058	0.00565398	0.0871907	61886	0.00879717	0.00601393	0.143522	54134	0.0123508	0.00601704	0.040107	54055	0.0193894	0.00705078	0.00596033	40766	0.0181439	0.00710692	0.01068	40511	0.018539	0.00710671	0.0090895	41177	0.0165297	0.00786385	0.0355549	33230	0.0167336	0.00772268	0.0302496	34370	0.024819	0.00885303	0.00505592	26230	0.0272991	0.00196213	8.33e-14	599924
rs55865721	19	33832399	G	A	1	Transient	moba_bmi_g_16m	0.0795635	0.0570229	0.0111164	2.9e-07	71362	0.039	0.0144167	0.0068582	42999	0.0471133	0.01178	6.35e-05	60452	0.0569139	0.011563	8.56e-07	61173	0.0658937	0.0123158	8.78e-08	53510	0.0751	0.0123134	1.08e-09	53428	0.0795635	0.0144318	3.53e-08	40266	0.0551	0.0145142	0.00014768	40016	0.0358	0.014524	0.0137629	40685	0.0550626	0.0161653	0.000658688	32791	0.0186444	0.0158439	0.239294	33966	0.0431	0.0181413	0.0175618	25871	0.029801	0.00360045	8.95e-06	599924
rs601338	19	49206674	G	A	4	Late rise	gSEM	0.0156952	0.0240846	0.00517685	3.28e-06	72360	-0.00217437	0.00667295	0.74454	43623	-0.0095708	0.00548407	0.0809506	61291	-0.0040498	0.00538453	0.45198	62027	-0.00074334	0.00571418	0.896498	54259	0.00219042	0.00571448	0.701489	54176	0.00942709	0.00666979	0.157538	40852	0.012434	0.0067259	0.064506	40598	0.00563695	0.00672541	0.401943	41271	-0.00136589	0.00746489	0.854818	33300	0.0140574	0.007319	0.0547734	34450	0.0110433	0.00840617	0.188943	26294	0.0292521	0.00181626	5.55e-18	599924
rs8103658	19	46166360	T	A	3	Early rise	gSEM	0.0105587	0.00929808	0.00555002	0.0938707	71076	0.011384	0.00714951	0.111324	42845	0.0107181	0.0058805	0.0683581	60210	0.0170055	0.00577128	0.00321314	60941	0.0220687	0.00613598	0.0003224	53307	0.0266659	0.00613772	1.4e-05	53225	0.0233852	0.00719797	0.00115867	40142	0.0189	0.00724849	0.00928859	39896	0.0177494	0.00726615	0.0145757	40551	0.0202387	0.00805854	0.0120232	32717	0.0152251	0.00787023	0.0530493	33859	0.0117445	0.00906963	0.195345	25849	0.0196789	0.0019192	3.76e-08	599924
rs11697013	20	21502317	A	G	4	Late rise	gSEM	0.0183556	0.00919937	0.00751883	0.221137	72401	0.0128056	0.00970618	0.18706	43650	0.0106292	0.0079773	0.18272	61330	0.012691	0.00782934	0.105027	62066	0.0220397	0.00831003	0.00799742	54292	0.0226377	0.00831418	0.00647351	54209	0.0300199	0.0097253	0.00202339	40878	0.026639	0.00980846	0.00660922	40625	0.0201384	0.00979027	0.0396881	41296	0.0285288	0.0109116	0.0089345	33319	0.039391	0.0106302	0.00021092	34470	0.0289039	0.012267	0.0184616	26308	0.0342	0.00262677	2.79e-12	599924
rs117455294	20	57427951	C	A	4	Late rise	gSEM	0.0290468	-0.00386076	0.0111303	0.72869	72200	-0.0215522	0.0143311	0.132614	43518	-0.0232609	0.0118103	0.0488911	61155	-0.0110235	0.0116083	0.342306	61890	0.00053889	0.0123974	0.965329	54135	0.00703975	0.0123904	0.569925	54053	0.0284183	0.0144968	0.0499597	40764	0.0303347	0.0146053	0.0378051	40514	0.0146624	0.0146036	0.315366	41180	0.0616265	0.0160343	0.000121339	33224	0.0305017	0.0158132	0.0537452	34380	0.0351439	0.0180996	0.0521735	26241	0.0541362	0.00418836	4.06e-12	599924
rs156349	20	1838222	C	A	1	Transient	moba_bmi_f_1y	0.0347966	-0.00505745	0.00537146	0.346428	72373	0.00971734	0.00694203	0.161578	43633	0.0193355	0.00569462	0.00068527	61308	0.01764	0.00558833	0.00159632	62044	0.0305417	0.00595751	2.95e-07	54271	0.0348	0.0059582	5.22e-09	54187	0.0278664	0.00694573	6.02e-05	40863	0.0173	0.00699973	0.0135663	40609	0.0105687	0.00700912	0.131593	41280	0.0074871	0.00774456	0.333666	33304	-0.00475992	0.00760224	0.531235	34452	0.00167	0.00874596	0.848587	26300	0.00538088	0.0018859	0.125796	599924
rs16996644	20	15813475	G	C	4	Late rise	gSEM	0.0288296	-0.0109096	0.00724612	0.132177	72315	0.0013895	0.0092925	0.881136	43601	0.0079856	0.00766272	0.297349	61258	0.0108378	0.00752837	0.149981	61993	0.0102567	0.00802453	0.201191	54223	0.0175368	0.00802866	0.0289421	54140	0.0244777	0.00938734	0.00912011	40828	0.0190983	0.00944296	0.0431261	40577	0.0149594	0.00946402	0.113956	41246	0.0372738	0.0105146	0.000392699	33273	0.0348646	0.010278	0.00069346	34431	0.0358732	0.0118853	0.00254214	26277	0.0537	0.00280965	1.06e-24	599924
rs1998200	20	57309234	A	G	1	Transient	moba_bmi_c_3m	0.0333973	0.018479	0.0052409	0.00042201	72297	0.0335	0.00674949	6.8e-07	43591	0.0334	0.00555112	1.78e-09	61242	0.0305616	0.00545003	2.05e-08	61979	0.0238624	0.00579118	3.78e-05	54219	0.0273	0.00579413	2.55e-06	54136	0.0275048	0.0067793	4.97e-05	40823	0.0274	0.00682319	5.87e-05	40569	0.0234	0.00683663	0.00062108	41239	0.0165739	0.00755407	0.0282325	33282	0.0216	0.0074326	0.00361219	34425	0.0152	0.00851769	0.0752939	26277	0.00914659	0.00191314	0.0103114	599924
rs2224272	20	54158005	T	G	4	Late rise	gSEM	0.0145071	-0.0018	0.0060528	0.765702	72350	-0.00545935	0.00782246	0.485236	43612	0.0136	0.00642587	0.0345319	61284	0.0163	0.00631189	0.00963984	62020	0.0204	0.00672076	0.00241791	54247	0.0239	0.00672297	0.000375587	54164	0.0360038	0.00786593	4.71e-06	40844	0.0310745	0.00791068	8.56e-05	40593	0.0229396	0.00794093	0.00386741	41264	0.0473552	0.0087863	7.06e-08	33289	0.0462358	0.00856524	6.74e-08	34444	0.0390751	0.00987382	7.58e-05	26290	0.027	0.00222454	6.97e-11	599924
rs2281148	20	36433288	C	T	4	Late rise	gSEM	0.0152974	-0.00237775	0.00600938	0.692346	72356	-0.00132311	0.00775517	0.86453	43622	0.0102814	0.0063716	0.106607	61289	-0.00081337	0.00625581	0.896551	62024	0.00519459	0.00664311	0.434243	54255	0.00848217	0.00664608	0.201862	54172	0.00761841	0.00777302	0.327033	40851	0.00457833	0.00782359	0.558416	40598	0.00505787	0.00783189	0.518406	41270	0.0056341	0.00868149	0.516352	33296	0.00838204	0.0084948	0.323777	34448	0.00740464	0.00976249	0.448165	26288	0.0285107	0.00213339	7.47e-13	599924
rs2425859	20	44921857	T	C	3	Early rise	gSEM	0.00987762	-0.00064604	0.00519034	0.900944	72223	0.00469975	0.00668592	0.482098	43538	0.0160324	0.00549664	0.0035368	61173	0.0143681	0.00539669	0.00775872	61911	0.0167069	0.00573823	0.00359683	54156	0.0148334	0.0057385	0.00974114	54073	0.0132114	0.00669988	0.0486228	40773	0.0115008	0.00675027	0.088426	40519	0.0114684	0.00675886	0.0897346	41189	0.0238728	0.00747666	0.00140819	33229	0.0106092	0.00733062	0.147829	34382	0.0319658	0.00841016	0.0001442	26238	0.0184	0.00177914	2.83e-08	599924
rs2777939	20	62243810	T	C	1	Transient	moba_bmi_d_6m	0.045698	0.0159744	0.00798195	0.0453586	72310	0.0267	0.0102765	0.00927577	43584	0.0378387	0.00848458	8.21e-06	61251	0.045698	0.0083292	4.1e-08	61987	0.0289209	0.0088278	0.00105245	54217	0.022959	0.00882557	0.00928389	54134	0.0190902	0.010333	0.0646755	40812	0.0174285	0.010405	0.0939334	40558	0.0132	0.0104286	0.207158	41230	0.0065069	0.0115754	0.574027	33264	0.0169933	0.011351	0.134376	34423	0.0196122	0.0129938	0.131207	26269	-0.00778757	0.00282268	0.138793	599924
rs3828002	20	19702049	G	A	4	Late rise	gSEM	0.0134969	0.00349569	0.00520663	0.50197	72091	0.0108707	0.00669434	0.104406	43465	0.00674317	0.00551022	0.221044	61062	0.00941287	0.00540988	0.0818691	61796	0.00306436	0.00575162	0.594185	54061	0.0126037	0.00575186	0.0284341	53980	0.0108571	0.00672158	0.106253	40706	0.00706086	0.00677338	0.297207	40456	0.00997003	0.00678651	0.141807	41128	0.00782429	0.00749335	0.296409	33183	-0.00065215	0.00736426	0.929434	34325	0.0003955	0.00844317	0.962639	26204	0.025155	0.00173655	7.71e-15	599924
rs6024742	20	54846660	C	A	4	Late rise	gSEM	0.0119174	0.00999022	0.00615981	0.104838	72399	-0.00331071	0.0079372	0.676595	43649	0.00591927	0.0065206	0.363995	61329	0.00478239	0.00640136	0.455009	62065	0.00603993	0.0067968	0.374195	54292	0.00429117	0.00679822	0.527897	54209	0.00365686	0.00795799	0.645861	40878	0.0082502	0.00801641	0.303402	40625	0.0058624	0.00803328	0.465535	41296	0.00351727	0.00890366	0.692816	33319	0.0238118	0.00872832	0.00636986	34470	0.0124195	0.0100146	0.214922	26308	0.0222111	0.00201623	3.41e-09	599924
rs6039356	20	8999221	G	T	3	Early rise	gSEM	0.0118096	-0.0117677	0.00555295	0.0340745	72394	0.0138205	0.00716673	0.0538034	43645	0.00824565	0.00587968	0.160797	61322	0.0101977	0.00577584	0.0774676	62058	0.00852003	0.00614048	0.165284	54286	0.00231847	0.00614009	0.705731	54202	0.00819047	0.00716539	0.253013	40876	0.00285037	0.00721734	0.692891	40623	-0.00877293	0.00723134	0.22506	41294	0.0071211	0.00800714	0.373819	33317	0.0191671	0.00783534	0.0144354	34466	0.0120216	0.00904855	0.18399	26307	0.0220102	0.00199068	2.98e-09	599924
rs6050911	20	2634167	C	A	4	Late rise	gSEM	0.0126052	-0.00121548	0.00605465	0.840893	72125	0.0130257	0.00778497	0.0942909	43463	0.014133	0.00642608	0.0278554	61084	0.00630068	0.00631463	0.31838	61822	0.00941517	0.00671634	0.160966	54075	0.00908598	0.00671818	0.176232	53993	-0.00133365	0.00784909	0.865079	40710	0.00023077	0.00790472	0.97671	40458	0.00107648	0.00790686	0.891706	41126	0.00465282	0.008771	0.59578	33165	0.00601021	0.00857035	0.483129	34321	0.001915	0.00984638	0.845794	26192	0.023493	0.00206654	1.06e-09	599924
rs6058077	20	33140999	A	G	3	Early rise	moba_bmi_d_6m	0.0422803	-0.0132595	0.0070006	0.0582184	72367	0.0112	0.00898551	0.211811	43628	0.0304696	0.00742052	4.02e-05	61299	0.0422803	0.00728128	6.37e-09	62035	0.0422262	0.00773877	4.86e-08	54265	0.0409416	0.00773657	1.21e-07	54182	0.0239493	0.00901013	0.00785959	40860	0.0197	0.00908022	0.0296688	40607	0.0132	0.00908635	0.144837	41277	0.0215668	0.0100611	0.0320664	33304	0.0287083	0.00990984	0.00376808	34458	0.0221	0.0114417	0.0538381	26298	0.0382975	0.00232672	1.03e-18	599924
rs6081121	20	1889858	G	A	2	Birth related	gSEM	0.0103547	-0.00165635	0.0054077	0.759381	71473	-0.00466307	0.00696717	0.503309	43125	-0.0135329	0.00572429	0.0180734	60566	-0.0137364	0.00561966	0.0145111	61296	-0.00880817	0.00598135	0.140858	53614	-0.0108858	0.00598001	0.0687053	53529	-0.00745215	0.00699319	0.286591	40353	-0.00666932	0.00704725	0.343958	40103	0.00488041	0.00704784	0.488643	40763	0.000779038	0.00780129	0.920455	32895	0.00842629	0.0076612	0.271391	34020	0.015983	0.00879011	0.0690192	25969	0.0192986	0.00187253	3.21e-08	599924
rs6107853	20	6609877	A	G	4	Late rise	gSEM	0.0148403	0.0117745	0.00523407	0.0244748	72375	0.0146292	0.00673543	0.0298573	43635	0.0169861	0.00554456	0.00218721	61308	0.0157908	0.00544616	0.00373826	62044	0.0167679	0.005789	0.00377338	54274	0.0187351	0.00579069	0.00121481	54190	0.0194665	0.00677167	0.00404427	40862	0.014009	0.00682128	0.0400028	40611	0.016951	0.00683015	0.0130725	41280	0.0202151	0.00756366	0.00752506	33306	0.0119987	0.00741087	0.105433	34458	0.00502742	0.00849756	0.554097	26301	0.0277	0.00197409	5.58e-14	599924
rs6108251	20	9048430	A	G	3	Early rise	gSEM	0.0129571	0.0195463	0.0063934	0.00223373	72278	-0.00173443	0.00824143	0.833315	43567	0.00621544	0.0067733	0.358808	61225	8.75e-05	0.00665002	0.99	61960	0.00069651	0.00707247	0.92155	54194	0.00379963	0.00706951	0.590945	54110	-0.00739552	0.00826577	0.370939	40802	-0.00175436	0.00833603	0.833313	40548	-0.00044036	0.00833899	0.957885	41224	-0.00737175	0.00922721	0.42434	33259	-0.0122472	0.00904864	0.1759	34405	-0.0161549	0.010395	0.120159	26263	0.0241	0.00227414	1.22e-08	599924
rs6124969	20	45816277	T	C	3	Early rise	gSEM	0.0105946	-0.00971246	0.00543025	0.0736818	72133	-9.46e-05	0.0069988	0.989	43487	0.000759511	0.00575249	0.894959	61112	0.00083252	0.00564816	0.882819	61843	0.00108912	0.00599868	0.855928	54097	0.00543499	0.00600168	0.365159	54013	0.00941463	0.00700859	0.179175	40736	0.00217419	0.00705844	0.758061	40484	0.00398309	0.00705799	0.572524	41152	0.00797283	0.0078018	0.306818	33199	0.0056071	0.0076573	0.464013	34353	0.0162722	0.00879604	0.0643206	26222	0.0197	0.00190644	2.74e-08	599924
rs7271435	20	54429806	G	A	3	Early rise	gSEM	0.0178592	-0.00835157	0.00622188	0.179501	72345	0.00062439	0.00803733	0.938078	43621	0.00831508	0.00659621	0.207459	61285	0.01221	0.00647497	0.0593321	62018	0.0224949	0.00687711	0.00107177	54247	0.0218973	0.00687912	0.00145677	54165	0.0163395	0.00805501	0.0425109	40851	0.0204367	0.00811174	0.0117557	40598	0.0161237	0.00813313	0.0474253	41266	0.0123216	0.00899337	0.170662	33296	0.0155188	0.00879655	0.0776998	34447	0.0220897	0.0101187	0.0290315	26286	0.0333	0.00221278	6.98e-16	599924
rs78575685	20	18321965	G	A	4	Late rise	gSEM	0.0276746	0.0215554	0.00982193	0.028191	72239	0.0164249	0.0127271	0.196862	43548	0.0145946	0.0104488	0.162479	61195	0.00562424	0.0102547	0.583381	61928	0.0027755	0.010901	0.799025	54165	0.00951024	0.0109137	0.383532	54083	0.0164393	0.0127106	0.195889	40776	0.0153305	0.0128182	0.231699	40525	-0.00058827	0.0128033	0.963352	41196	0.00900751	0.014201	0.525894	33237	0.0230281	0.0139193	0.0980438	34392	0.0377507	0.0160117	0.0183887	26238	0.0515787	0.00337618	2.46e-16	599924
rs8117463	20	17231063	G	A	3	Early rise	moba_bmi_e_8m	0.038265	-0.0008365	0.00547791	0.878631	72262	0.00478	0.00706124	0.49841	43559	0.016	0.00580485	0.00583351	61214	0.0319459	0.00570011	2.09e-08	61950	0.038265	0.0060514	2.56e-10	54185	0.0382	0.00605471	2.76e-10	54102	0.0340702	0.00707931	1.49e-06	40793	0.0358	0.00713369	5.08e-07	40540	0.0235848	0.00713435	0.00094702	41210	0.0259728	0.00789365	0.00100067	33246	0.0178532	0.00771457	0.0206562	34402	0.0116	0.00887593	0.191195	26247	0.0275487	0.00195909	4.52e-14	599924
rs853849	20	31439355	A	G	1	Transient	moba_bmi_e_8m	0.037698	-0.00879823	0.00523302	0.0927065	71748	0.00101	0.00673928	0.88069	43282	0.0197	0.00555141	0.00038151	60788	0.0319029	0.00544872	4.77e-09	61514	0.037698	0.00579097	7.53e-11	53821	0.0367	0.00579072	2.38e-10	53737	0.0373318	0.00675683	3.29e-08	40539	0.0309	0.00680595	5.59e-06	40289	0.0204618	0.00680623	0.00264417	40952	0.00686361	0.00753029	0.36205	33039	0.0254361	0.00741078	0.00059845	34166	0.0216	0.00849792	0.0108493	26094	0.0110365	0.00185411	0.00140417	599924
rs947088	20	17171373	T	G	4	Late rise	gSEM	0.0227193	0.00652	0.00584813	0.265208	72202	0.0012308	0.00756109	0.870691	43526	0.00669	0.00619525	0.280099	61163	0.012	0.00608226	0.0480585	61896	0.0118	0.00647357	0.06768	54144	0.0161774	0.00647664	0.0124963	54060	0.0289158	0.00757577	0.00013515	40758	0.034575	0.0076357	5.95e-06	40504	0.0348647	0.0076498	5.17e-06	41176	0.0375	0.00844432	8.91e-06	33215	0.0341391	0.0082629	3.6e-05	34378	0.0375993	0.0094927	7.47e-05	26222	0.0423	0.00196583	6.8e-31	599924
rs13047416	21	40309436	C	G	3	Early rise	gSEM	0.0162145	0.00509317	0.00535241	0.341318	72271	0.00114713	0.00689659	0.867895	43568	-0.00224886	0.00567242	0.691769	61221	0.00653194	0.00557172	0.241061	61956	-0.0010784	0.00592126	0.855486	54200	0.000927361	0.00592309	0.875586	54118	-0.00209163	0.00693412	0.762924	40808	0.00067546	0.00698796	0.922996	40553	0.0104602	0.00699825	0.134994	41224	0.00570066	0.00774377	0.461633	33262	0.0138091	0.0076123	0.0696691	34407	0.0147777	0.00871519	0.089956	26264	0.0302	0.00200759	6.66e-16	599924
rs2832496	21	31310759	A	T	4	Late rise	gSEM	0.0111044	-0.00737696	0.00575245	0.199702	72211	-0.00677271	0.00743037	0.362037	43553	-0.00369554	0.00609847	0.544529	61178	-0.00273182	0.0059867	0.648163	61907	0.00181338	0.00635802	0.775482	54152	0.00203211	0.00636181	0.749406	54069	0.00590283	0.00744909	0.428115	40774	0.00586207	0.00750288	0.43462	40525	0.0130188	0.00750357	0.082739	41190	0.00362243	0.0083195	0.663262	33239	0.0134998	0.00814501	0.0974316	34377	0.0156917	0.00938147	0.0944017	26242	0.020696	0.00202818	4.37e-08	599924
rs762146	21	39238132	T	C	4	Late rise	gSEM	0.0139597	-0.00239945	0.00590545	0.684513	72394	-0.00425287	0.00760518	0.576021	43643	-0.00286378	0.00624812	0.646706	61321	0.00551954	0.00613192	0.36805	62057	0.0128535	0.00651162	0.0483905	54285	0.0121124	0.00651388	0.0629593	54202	0.0148084	0.00761153	0.0517118	40873	0.0278109	0.00766677	0.00028622	40620	0.00886244	0.00768833	0.249028	41291	0.0281667	0.00850038	0.000921086	33315	0.0257038	0.00831137	0.00198408	34465	0.0272309	0.00957789	0.00446766	26306	0.026	0.00205189	1.02e-11	599924
rs78523440	21	35233866	A	G	4	Late rise	gSEM	0.0185981	-0.00316518	0.00959106	0.74139	72372	0.00578472	0.0124169	0.641304	43633	0.00420076	0.0101874	0.680085	61307	0.0068152	0.0100058	0.495791	62043	0.0120549	0.0106603	0.258133	54269	-0.00130701	0.0106551	0.902372	54187	0.00701726	0.0124415	0.572742	40861	0.0126334	0.0125627	0.314593	40608	0.001338	0.0125609	0.915169	41279	-0.00138506	0.013959	0.920961	33308	0.00755216	0.0136973	0.581387	34460	0.0166102	0.0156909	0.289787	26296	0.0346623	0.00336032	3.12e-08	599924
rs134666	22	29495254	G	A	1	Transient	moba_bmi_e_8m	0.0369927	0.0295907	0.00566291	1.74e-07	71852	0.026	0.0072971	0.00036823	43309	0.0321061	0.00600707	9.06e-08	60868	0.0323551	0.00589813	4.12e-08	61599	0.0369927	0.0062732	3.7e-09	53879	0.0288684	0.0062779	4.26e-06	53795	0.0281209	0.00733821	0.00012704	40550	0.0266	0.00739273	0.00032583	40303	0.0173	0.00740095	0.0190774	40969	0.0278546	0.0081839	0.000665089	33062	0.0311242	0.00804474	0.00010933	34204	0.011	0.00923039	0.234267	26083	0.00131872	0.00200466	0.724121	599924
rs2072858	22	40708679	T	C	4	Late rise	gSEM	0.0190134	0.00620649	0.0053157	0.242977	72318	0.0173	0.00686088	0.0116105	43599	0.0281	0.00564228	6.49e-07	61262	0.0258	0.00554147	3.27e-06	61997	0.023274	0.00588739	7.71e-05	54226	0.0261053	0.00589205	9.4e-06	54142	0.0241536	0.0068954	0.00046031	40825	0.027	0.0069367	9.8e-05	40571	0.0262	0.0069428	0.0001586	41243	0.0320152	0.00768696	3.12e-05	33275	0.013844	0.00752321	0.0657431	34425	0.0218	0.00864359	0.0117112	26273	0.0354	0.00199342	1.46e-21	599924
rs2157295	22	42701984	G	T	3	Early rise	gSEM	0.0127681	0.00338451	0.005208	0.515778	72354	-0.000116	0.00670958	0.986207	43616	0.0127633	0.00551497	0.0206519	61287	0.0219916	0.00541355	4.86e-05	62021	0.0165898	0.0057644	0.0040024	54253	0.0186533	0.00576708	0.00121882	54170	0.0166323	0.0067507	0.0137477	40846	0.0150975	0.00679646	0.0263251	40593	0.00679403	0.00680199	0.317877	41263	0.0141918	0.00755111	0.0601866	33295	0.00227151	0.0073923	0.75863	34441	0.00428811	0.00849623	0.613765	26287	0.0237967	0.00188851	1.37e-11	599924
rs240064	22	22281638	C	T	3	Early rise	gSEM	0.0175415	0.00319108	0.00522936	0.541714	72295	0.00743138	0.00674314	0.270433	43588	0.00675608	0.00553973	0.222628	61239	0.0116426	0.0054378	0.0322701	61972	0.0168979	0.00578643	0.00349736	54212	0.0146058	0.00578984	0.0116469	54128	0.0241235	0.00678436	0.0003769	40818	0.0172878	0.00683227	0.0113962	40566	0.0103809	0.00684172	0.129192	41232	0.00937948	0.00756862	0.21525	33268	0.0196368	0.00742471	0.0081741	34418	0.0117501	0.00851406	0.167563	26266	0.0326932	0.00175753	1.85e-23	599924
rs3819663	22	33965639	G	A	3	Early rise	gSEM	0.0104629	0.0009643	0.00531071	0.855915	72282	0.00583316	0.00685622	0.39489	43575	0.000770309	0.00563539	0.891275	61227	0.00575851	0.00553555	0.298211	61964	0.00318576	0.00588938	0.588554	54201	0.0055085	0.00589044	0.349706	54119	0.00499892	0.00689112	0.468197	40813	0.00136048	0.00693948	0.844572	40561	-0.0053941	0.00694697	0.437473	41231	0.011531	0.00769924	0.134216	33267	0.0147809	0.00754441	0.050091	34414	0.0112867	0.00867909	0.193448	26270	0.0195	0.00188477	2.84e-08	599924
rs5755950	22	36183988	T	C	4	Late rise	gSEM	0.0170556	0.0217241	0.00873919	0.012925	72330	0.0090699	0.01122	0.41888	43605	0.000847114	0.0092427	0.926974	61268	0.0107618	0.00908362	0.236115	62004	0.019827	0.00964227	0.0397576	54237	0.0210091	0.0096476	0.029432	54155	0.0211812	0.0113475	0.0619569	40838	0.0140088	0.0114064	0.219387	40585	0.00319668	0.0114454	0.780017	41258	0.0164996	0.0126374	0.191685	33290	0.0134586	0.0123772	0.276873	34441	0.0168739	0.0143055	0.238181	26285	0.0317875	0.00311067	4.18e-08	599924
rs7287939	22	41396353	T	C	1	Transient	moba_bmi_d_6m	0.0529453	0.0136717	0.00907044	0.131738	71717	0.0331	0.0116008	0.004292	43236	0.0416	0.00958939	1.44e-05	60754	0.0529453	0.00940529	1.81e-08	61483	0.0515497	0.00995495	2.24e-07	53779	0.0417	0.00996173	2.88e-05	53693	0.0463721	0.0116196	6.58e-05	40469	0.0486	0.0117046	3.3e-05	40221	0.0366	0.0117277	0.00177877	40880	0.0342079	0.0130274	0.00864331	32986	0.011428	0.0127162	0.368815	34122	0.0079	0.0147403	0.591867	26037	0.00671153	0.00336672	0.284796	599924
rs7290417	22	23362423	A	G	2	Birth related	gSEM	0.0154717	-0.00528643	0.00791568	0.504234	72334	0.0194062	0.0102406	0.0580898	43605	0.0117179	0.00841127	0.163584	61268	-0.0026077	0.00825548	0.752097	62002	0.00353863	0.00878203	0.686993	54230	-0.000416134	0.00877816	0.96219	54149	-0.00471005	0.0102708	0.64653	40831	-0.0085948	0.0103393	0.405821	40578	-0.00074032	0.010345	0.94295	41247	0.01112	0.0115118	0.334064	33279	-0.00093116	0.0112725	0.934166	34429	0.0220329	0.0129584	0.0890779	26275	0.0288355	0.00277517	2.47e-08	599924

### Sheet: 11 ALSPAC Traj_PGS
PGS	ALSPAC_variable	R2	beta	se	n	pvalue
Transient	z_bmi_cif_4m	0.0295432	0.188723	0.0416681	642	7.06e-06
Transient	z_bmi_cif_8m	0.0353561	0.205226	0.0362333	849	2.03e-08
Transient	z_bmi_cif_12m	0.0368887	0.191923	0.0337536	819	1.81e-08
Transient	z_bmi_cif_18m	0.0224343	0.148	0.0341941	770	1.78e-05
Transient	z_bmi_cif_25m	0.017597	0.134117	0.0362588	709	0.00023334
Transient	z_bmi_cif_31m	0.02227	0.14577	0.0347871	728	3.13e-05
Transient	z_bmi_cif_37m	0.0075744	0.0875272	0.0342633	725	0.0108364
Transient	z_bmi_cif_49m	0.0159375	0.117724	0.0321528	767	0.0002681
Transient	z_bmi_cif_61m	0.00643503	0.0844948	0.0358978	702	0.0188603
Transient	z_bmi_birth	0.00255759	0.0574668	0.0144245	5801	6.86e-05
Transient	z_bmi_7y	0.00359219	0.0630383	0.0134564	5811	2.87e-06
Transient	z_bmi_8y	0.00105213	0.0358701	0.0144799	4878	0.0132744
Transient	z_bmi_9y	0.00112606	0.0404516	0.0149966	5568	0.00700987
Transient	z_bmi_10y	0.0010147	0.0401124	0.015769	5387	0.0109944
Transient	z_bmi_11y	0.00097478	0.0405316	0.0164461	5201	0.0137521
Transient	z_bmi_12y	0.00065689	0.0347136	0.016869	4922	0.0396588
Transient	z_bmi_13y	0.00068667	0.0346722	0.0170456	4567	0.0420012
Transient	z_bmi_15y	0.00146286	0.0445745	0.0169662	4030	0.00864026
Transient	z_bmi_17y	0.00100774	0.0417313	0.0193804	3606	0.0313634
Transient	fat_perc_9y	0.00044148	0.230542	0.125675	5356	0.0666447
Transient	fat_perc_11y	0.00048849	0.246564	0.131668	5130	0.0611784
Transient	fat_perc_13y	0.00024905	0.225806	0.154992	4507	0.145218
Transient	fat_perc_15y	0.00036728	0.274865	0.176608	3872	0.119704
Transient	fat_perc_17y	0.0008864	0.391997	0.194018	3475	0.0434166
Birth-related	z_bmi_cif_4m	0.0127039	0.119606	0.0393304	642	0.0024539
Birth-related	z_bmi_cif_8m	0.00106094	0.048169	0.0349397	849	0.168371
Birth-related	z_bmi_cif_12m	-0.00043917	0.0261989	0.0327251	819	0.423611
Birth-related	z_bmi_cif_18m	0.00174104	0.051007	0.0333358	770	0.126405
Birth-related	z_bmi_cif_25m	-0.00108223	0.0167606	0.0346031	709	0.628276
Birth-related	z_bmi_cif_31m	0.0025876	0.0576801	0.0339526	728	0.0897772
Birth-related	z_bmi_cif_37m	-0.00061567	0.0241115	0.032379	725	0.456716
Birth-related	z_bmi_cif_49m	-0.00016677	0.0294846	0.0315695	767	0.35062
Birth-related	z_bmi_cif_61m	0.00163433	0.0512311	0.0349593	702	0.143248
Birth-related	z_bmi_birth	0.00022524	0.0217871	0.0143451	5801	0.128872
Birth-related	z_bmi_7y	0.00126519	0.039008	0.0134911	5811	0.00384977
Birth-related	z_bmi_8y	0.00214629	0.0487009	0.0143674	4878	0.00070528
Birth-related	z_bmi_9y	0.00148817	0.04582	0.0150274	5568	0.00230609
Birth-related	z_bmi_10y	0.00126865	0.0442126	0.0157886	5387	0.00512384
Birth-related	z_bmi_11y	0.00265954	0.0634044	0.0164443	5201	0.00011679
Birth-related	z_bmi_12y	0.0007806	0.0372703	0.0169334	4922	0.0277834
Birth-related	z_bmi_13y	0.00031085	0.0261635	0.0168194	4567	0.119882
Birth-related	z_bmi_15y	0.00079118	0.0346839	0.0169438	4030	0.0407231
Birth-related	z_bmi_17y	0.00204101	0.0554336	0.0191573	3606	0.00383143
Birth-related	fat_perc_9y	0.00054392	0.247752	0.125225	5356	0.0479286
Birth-related	fat_perc_11y	0.00172819	0.417034	0.132681	5130	0.00168108
Birth-related	fat_perc_13y	-3.9e-05	0.139687	0.153862	4507	0.363995
Birth-related	fat_perc_15y	2.18e-05	0.183995	0.176701	3872	0.297812
Birth-related	fat_perc_17y	6.38e-05	0.212256	0.192034	3475	0.269103
Early-rise	z_bmi_cif_4m	0.00010292	0.0422589	0.0409301	642	0.302245
Early-rise	z_bmi_cif_8m	0.0133031	0.126088	0.035759	849	0.00044444
Early-rise	z_bmi_cif_12m	0.01789	0.132265	0.0331695	819	7.27e-05
Early-rise	z_bmi_cif_18m	0.00532717	0.0758686	0.0335343	770	0.0239502
Early-rise	z_bmi_cif_25m	0.0121375	0.110332	0.0354275	709	0.00191823
Early-rise	z_bmi_cif_31m	0.0101387	0.0995037	0.0342378	728	0.00376925
Early-rise	z_bmi_cif_37m	0.0216145	0.135837	0.0329505	725	4.18e-05
Early-rise	z_bmi_cif_49m	0.0097815	0.0932289	0.0318526	767	0.00352527
Early-rise	z_bmi_cif_61m	0.0211577	0.140696	0.035008	702	6.48e-05
Early-rise	z_bmi_birth	-0.00017095	-0.0013509	0.0145318	5801	0.925937
Early-rise	z_bmi_7y	0.0212262	0.149471	0.0132635	5811	3.72e-29
Early-rise	z_bmi_8y	0.0225216	0.151128	0.0141938	4878	3.47e-26
Early-rise	z_bmi_9y	0.0247597	0.176044	0.0147558	5568	2.03e-32
Early-rise	z_bmi_10y	0.022824	0.176016	0.0156311	5387	4.33e-29
Early-rise	z_bmi_11y	0.0239536	0.184278	0.016249	5201	1.82e-29
Early-rise	z_bmi_12y	0.0176999	0.15751	0.0166335	4922	4.25e-21
Early-rise	z_bmi_13y	0.0197032	0.160451	0.0166583	4567	9.43e-22
Early-rise	z_bmi_15y	0.0180171	0.146315	0.0169037	4030	6.97e-18
Early-rise	z_bmi_17y	0.0158735	0.149013	0.0193757	3606	1.88e-14
Early-rise	fat_perc_9y	0.0166111	1.18405	0.123813	5356	1.69e-21
Early-rise	fat_perc_11y	0.0162506	1.21199	0.130901	5130	2.97e-20
Early-rise	fat_perc_13y	0.00809842	0.936711	0.152377	4507	8.56e-10
Early-rise	fat_perc_15y	0.00745588	0.968141	0.176527	3872	4.41e-08
Early-rise	fat_perc_17y	0.00647612	0.948487	0.195058	3475	1.21e-06
Late-rise	z_bmi_cif_4m	0.00281879	0.0693188	0.0413378	642	0.0940529
Late-rise	z_bmi_cif_8m	0.00716722	0.0967939	0.0362708	849	0.00776137
Late-rise	z_bmi_cif_12m	0.019303	0.138257	0.0334335	819	3.91e-05
Late-rise	z_bmi_cif_18m	0.0222488	0.143804	0.0334351	770	1.92e-05
Late-rise	z_bmi_cif_25m	0.0296908	0.166608	0.0349965	709	2.34e-06
Late-rise	z_bmi_cif_31m	0.0356165	0.179988	0.0341064	728	1.73e-07
Late-rise	z_bmi_cif_37m	0.0378802	0.177326	0.0326456	725	7.63e-08
Late-rise	z_bmi_cif_49m	0.0339162	0.167532	0.0317219	767	1.67e-07
Late-rise	z_bmi_cif_61m	0.0651956	0.243749	0.0345094	702	3.93e-12
Late-rise	z_bmi_birth	0.0008805	0.0355632	0.0143857	5801	0.0134596
Late-rise	z_bmi_7y	0.0484	0.227964	0.0132388	5811	7.57e-65
Late-rise	z_bmi_8y	0.0585378	0.241168	0.0138265	4878	3.86e-66
Late-rise	z_bmi_9y	0.0655008	0.286275	0.0144738	5568	3.34e-84
Late-rise	z_bmi_10y	0.065918	0.296086	0.0151672	5387	4.67e-82
Late-rise	z_bmi_11y	0.0629925	0.296675	0.0158448	5201	9.36e-76
Late-rise	z_bmi_12y	0.0614754	0.290845	0.0161746	4922	4.56e-70
Late-rise	z_bmi_13y	0.061976	0.283864	0.0163162	4567	1.08e-65
Late-rise	z_bmi_15y	0.0466271	0.234141	0.0166377	4030	6.03e-44
Late-rise	z_bmi_17y	0.0419743	0.241569	0.0191609	3606	1.08e-35
Late-rise	fat_perc_9y	0.0426292	1.90081	0.122839	5356	7.15e-53
Late-rise	fat_perc_11y	0.039468	1.87175	0.128629	5130	4.89e-47
Late-rise	fat_perc_13y	0.0225245	1.55143	0.151523	4507	2.45e-24
Late-rise	fat_perc_15y	0.0156104	1.38634	0.17552	3872	3.65e-15
Late-rise	fat_perc_17y	0.0192072	1.6167	0.194582	3475	1.37e-16

### Sheet: 12 MR
Outcome	Trajectory SNPs used	Age of BMI (used for weighting)	Beta	SE	P-value	Beta adj	SE adj	P-value adj
Type 2 Diabetes	Transient	6 months	-0.05	0.03	0.14	-0.046	0.031	0.137
Type 2 Diabetes	Early	1 year	0.27	0.05	1.7e-07	-0.06	0.041	0.148
Type 2 Diabetes	Late	8 years	0.42	0.03	1.68e-38	0.035	0.034	0.313
Type 2 Diabetes	Birth	Birth	-0.21	0.26	0.416	-0.79	0.298	0.0128
		8 years	-0.05	0.24	0.851	-0.75	0.337	0.0337
Lean mass	Transient	6 months	118	112	0.296	33	100	0.741
Lean mass	Early	1 year	1490	221	3.67e-10	-57	179	0.75
Lean mass	Late	8 years	2233	117	3.77e-55	389	125	0.00203
Lean mass	Birth	Birth	1519	531	0.00754	-562	327	0.096
		8 years	2039	410	2.31e-05	-15	369	0.968
Fat mass	Transient	6 months	195	143	0.177	22	94	0.813
Fat mass	Early	1 year	2862	349	1.15e-13	-193	122	0.116
Fat mass	Late	8 years	3533	176	2.96e-59	-87	83	0.299
Fat mass	Birth	Birth	3561	793	9.18e-05	129	235	0.588
		8 years	3700	660	3.8e-06	-275	250	0.28
WHR	Transient	6 months	0	0.001	0.708	-0.001	0.001	0.582
WHR	Early	1 year	0.01	0.002	1.72e-07	-0.002	0.001	0.0839
WHR	Late	8 years	0.012	0.001	6.87e-31	-0.003	0.001	0.000533
WHR	Birth	Birth	0.014	0.004	0.00209	-0.001	0.003	0.795
		8 years	0.014	0.004	0.000444	-0.003	0.003	0.316
Body Fat %	Transient	6 months	0.02	0.02	0.212	0.01	0.01	0.696
Body Fat %	Early	1 year	0.273	0.036	3.88e-12	-0.027	0.019	0.154
Body Fat %	Late	8 years	0.313	0.018	3.43e-48	-0.038	0.012	0.00245
Body Fat %	Birth	Birth	0.354	0.074	4.32e-05	0.041	0.031	0.202
		8 years	1.051	0.111	1.14e-10	-0.146	0.133	0.283

### Sheet: 13 PoE MoBa
SNP	A0	A1	PeakTimepoint	Cohort	βmnt	P-valuemnt	βmt	P-valuemt	βpt	P-valuept	Adjusted R2	βdifference (MT - PT)	P-valuedifference	CIlower	CIupper	CIwidth	Model's_sample_size	G2G-topGene	100kb_Vicinity_Imprinted_Genes
rs12154627	C	T	moba_bmi_6m	MOBA	0.0156752	0.191047	0.0881862	1.33368e-12	0.00398019	0.748751	0.00433542	0.084206	1.4973e-06	0.0499088	0.118503	0.0685945	25779	MEST	KLF14
rs117455294	A	C	moba_bmi_8y	gSEM	0.0442357	0.237039	-0.087449	0.0334943	0.112944	0.00570814	0.00215552	-0.200393	0.000566532	-0.314326	-0.0864595	0.227867	11457	GNAS	MIR296, MIR298, GNAS-AS1, GNAS
rs190572876	G	A	moba_bmi_8y	gSEM	-0.0867873	0.0552068	-0.0151388	0.751207	0.132169	0.00637806	0.0019007	-0.147308	0.0309119	-0.281084	-0.0135322	0.267552	11457	NDUFS1	GPR1
rs74832004	A	C	moba_bmi_8y	gSEM	0.128063	0.0716942	0.0810734	0.267833	-0.11527	0.132002	0.0015053	0.196343	0.0630938	-0.0107153	0.403402	0.414117	11457	DLK1	SNORD114-1 r
rs57566934	T	C	moba_bmi_8m	MOBA	-0.00569442	0.809365	0.00105651	0.966359	0.0575751	0.019391	0.00199871	-0.0565186	0.108633	-0.125564	0.012527	0.138091	22458	DLK1	DLK1
rs8061554	C	T	moba_bmi_8y	gSEM	0.0257452	0.258894	0.00962723	0.687822	0.0489415	0.0429854	0.00143708	-0.0393143	0.251129	-0.106458	0.0278297	0.134288	11457	NLRC3	NAA60
rs78420139	A	G	moba_bmi_8y	gSEM	0.0226988	0.555666	0.0213111	0.604301	0.088263	0.0349363	0.00139345	-0.0669519	0.251895	-0.181482	0.0475785	0.229061	11457	WDR25	MEG3, DLK1
rs10259620	G	A	moba_bmi_8y	gSEM	-0.0144051	0.478464	0.0340508	0.109728	0.00424699	0.840895	0.00121944	0.0298038	0.320263	-0.0289685	0.0885761	0.117545	11457	HOXA9	HOXA4
rs72693650	G	A	moba_bmi_8y	gSEM	0.0124455	0.606365	-0.00460853	0.852526	0.0298636	0.234411	0.0010999	-0.0344721	0.325154	-0.103141	0.0341966	0.137337	11457	SNRPN	SNRPN
rs35947256	G	T	moba_bmi_8y	gSEM	0.0102664	0.632915	0.00775296	0.727459	0.0384428	0.0851304	0.00124063	-0.0306898	0.332575	-0.0927695	0.0313899	0.124159	11457	WDR25	MEG8, SNORD113-1, SNORD114-1
rs1998200	G	A	moba_bmi_3m	MOBA	-0.0245119	0.043274	0.0145543	0.246833	0.0296863	0.0182932	0.00280533	-0.0151321	0.393784	-0.049911	0.0196469	0.0695579	25485	NPEPL1	MIR296, MIR298, GNAS-AS1
rs56920675	A	G	moba_bmi_8y	gSEM	0.00208014	0.967835	0.0299964	0.58678	-0.03176	0.549225	0.00100056	0.0617564	0.420412	-0.088474	0.211987	0.300461	11457	MKLN1	KLF14
rs1852006	A	G	moba_bmi_8y	gSEM	0.0371544	0.0480085	0.00830659	0.67135	0.0281539	0.152841	0.00148931	-0.0198473	0.471637	-0.0738893	0.0341947	0.108084	11457	MAGI2	MAGI2
rs28478398	A	G	moba_bmi_8y	gSEM	-0.0180176	0.377007	0.033176	0.115661	0.0198659	0.345321	0.00131288	0.0133101	0.655706	-0.0452022	0.0718224	0.117025	11457	CTSH	RASGRF1
rs3807563	T	C	moba_bmi_8y	gSEM	-0.00298491	0.869069	0.0288802	0.126456	0.0199416	0.291602	0.00124606	0.00893863	0.737226	-0.0432762	0.0611535	0.10443	11457	DDC-AS1	DDC, GRB10
rs824203	C	A	moba_bmi_8y	gSEM	-0.0102821	0.564441	0.0231359	0.214586	0.0301848	0.105159	0.00134052	-0.00704892	0.789579	-0.0588213	0.0447235	0.103545	11457	NDN	NDN
rs10260232	C	T	moba_bmi_8y	gSEM	0.0120005	0.503837	0.00951534	0.609501	0.00420438	0.820906	0.00100771	0.00531096	0.840298	-0.0463455	0.0569674	0.103313	11457	MAGI2	MAGI2
rs10791154	C	G	moba_bmi_8y	gSEM	0.0479005	0.00782288	0.0228039	0.219994	0.0213581	0.250437	0.00180789	0.0014458	0.956089	-0.0500191	0.0529107	0.10293	11457	NTM	NTM

### Sheet: 14 PoE UKB
rsid	CHR	BP	A0	A1	Locus	Trait	BETA_ADD	SE_ADD	P_ADD	BETA_PAT	SE_PAT	P_PAT	BETA_MAT	SE_MAT	P_MAT	P_DIFF	MoBa/GSEM BMI increasing allele	Peak
rs12154627	7	130422934	T	C	KLF14	Adult BMI	0.00781015	0.0046582	0.0936117	-0.00662061	0.00660467	0.316143	0.0223649	0.00660271	0.000706025	0.0018833	T	infancy BMI
rs12154627	7	130422934	T	C	KLF14	SAC10	-0.0127002	0.00932706	0.173307	-0.0172802	0.013226	0.191369	-0.00816494	0.0132234	0.536929	0.683151
rs117455294	20	57427951	A	C	GNAS	Adult BMI	0.00738039	0.0108148	0.494966	0.00793928	0.0153196	0.604288	0.00679058	0.0152308	0.65571	0.959506	C	Gsem
rs117455294	20	57427951	A	C	GNAS	SAC10	0.0362279	0.0216429	0.0941521	0.0806903	0.0306363	0.00844306	-0.00804201	0.0305286	0.792222	0.0402309
rs190572876	2	206972042	G	A	ZDBF2	Adult BMI	0.0145267	0.00941185	0.122722	0.0442236	0.0133567	0.000929715	-0.0146911	0.0132309	0.266843	0.00253437	A	child BMI
rs190572876	2	206972042	G	A	ZDBF2	SAC10	0.14365	0.0188271	2.34855e-14	0.204903	0.0267017	1.66955e-14	0.0823673	0.0264694	0.00185952	0.000926937
rs57566934	14	101135876	C	T	DLK1	Adult BMI	-0.0126815	0.010151	0.211559	-0.0158212	0.0143456	0.270089	-0.00967975	0.014416	0.501929	0.70778	C	Moba8m
rs57566934	14	101135876	C	T	DLK1	SAC10	-0.0229542	0.0202491	0.256966	-0.0302624	0.0286423	0.29071	-0.0159451	0.028735	0.578961	0.734306
rs74832004	14	101511771	C	A	MEG/DLK1	Adult BMI	-0.0475915	0.0189346	0.0119553	-0.0175939	0.0267995	0.511502	-0.0778872	0.026824	0.00368859	0.111378	C	Gsem
rs74832004	14	101511771	C	A	MEG/DLK1	SAC10	-0.089409	0.0377542	0.0178756	-0.0961689	0.0534407	0.0719333	-0.0831238	0.0534894	0.120179	0.862715

### Sheet: 15 G2G genes
analysis	signal	HC_gene_mapping	all_genes_2plus	all_genes	top_gene	chr	start	end	rank	score	signals	eqtl	pqtl	pops	abc	codvars	closest_gene	percentile	n_analyses
moba_bmi_d_6m	rs10491140	HC	MAPT(100pc/4n),CRHR1(100pc/4n),MAPT-AS1(95pc/3n),SPPL2C(92pc/2n),KANSL1(90pc/2n),STH(88pc/2n),KANSL1-AS1(88pc/2n),PLEKHM1(81pc/2n),ARHGAP27(71pc/2n)	NA	MAPT	17	43971747	44105700	1	4.7295	rs10491140,rs58879558	Exp-GWAS-	NA	NA	yes	yes	yes	100	4
moba_bmi_d_6m	rs58879558	HC	MAPT(100pc/4n),CRHR1(100pc/4n),MAPT-AS1(95pc/3n),SPPL2C(92pc/2n),KANSL1(90pc/2n),STH(88pc/2n),KANSL1-AS1(88pc/2n),LRRC37A2(68pc/2n)	NA	MAPT	17	43971747	44105700	1	4.7295	rs10491140,rs58879558	Exp-GWAS-	NA	NA	yes	yes	yes	100	4
moba_bmi_l_8y	rs476828	HC	MC4R(85pc/4n)	NA	MC4R	18	58038294	58040008	1	2.82771	rs476828,rs77226405	NA	NA	yes	yes	yes	yes	85	4
moba_bmi_l_8y	rs77226405	HC	MC4R(85pc/4n)	NA	MC4R	18	58038294	58040008	1	2.82771	rs476828,rs77226405	NA	NA	yes	yes	yes	yes	85	4
moba_bmi_k_7y	rs1320336	HC	TMEM18(64pc/4n)	NA	TMEM18	2	663876	677406	1	4.59084	rs1320336,rs62104180	Exp-GWAS-	NA	yes	yes	NA	yes	64	4
moba_bmi_k_7y	rs62104180	HC	TMEM18(64pc/4n)	NA	TMEM18	2	663876	677406	1	4.59084	rs1320336,rs62104180	Exp-GWAS-	NA	yes	yes	NA	yes	64	4
moba_bmi_c_3m	rs75790195	HC	ACVR1C(100pc/4n),CYTIP(89pc/2n),ACVR1(82pc/2n),GALNT5(68pc/2n)	NA	ACVR1C	2	158383278	158485376	2	3.43609	rs2509903,rs75790195	Exp-GWAS+	NA	NA	yes	yes	yes	100	4
gSEM	rs12872889	HC	FLT3(100pc/5n),PAN3(96pc/2n),LNX2(77pc/2n)	NA	FLT3	13	28577410	28674713	2	7.32948	rs12872889,rs1933437	Exp-GWAS-	Protein-GWAS-	NA	yes	yes	yes	100	5
gSEM	rs1933437	HC	FLT3(100pc/5n),PAN3(96pc/2n),LNX2(77pc/2n)	NA	FLT3	13	28577410	28674713	2	7.32948	rs12872889,rs1933437	Exp-GWAS-	Protein-GWAS-	NA	yes	yes	yes	100	5
moba_bmi_e_8m	rs7768953	HC	GLP1R(100pc/5n),DNAH8(85pc/2n)	NA	GLP1R	6	39016556	39059079	2	5.16744	rs11964854,rs179269,rs2268647,rs7768953	Exp-GWAS+	NA	yes	yes	yes	yes	100	5
moba_bmi_k_7y	rs78425303	HC	RASA2(63pc/4n)	NA	RASA2	3	141205868	141334198	2	2.8317	rs78425303	Exp-GWAS-	NA	yes	yes	NA	yes	63	4
moba_bmi_l_8y	rs545608	HC	SEC16B(84pc/4n)	NA	SEC16B	1	177897922	177953438	2	2.80386	rs545608	NA	NA	yes	yes	yes	yes	84	4
moba_bmi_h_2y	rs35414122	HC	SPATA33(82pc/4n),DPEP1(73pc/3n),TCF25(66pc/2n),SPATA2L(55pc/2n),CHMP1A(54pc/2n),MC1R(41pc/2n)	NA	SPATA33	16	89724475	89737680	2	3.24964	rs35414122	Exp-GWAS+	NA	NA	yes	yes	yes	82	4
moba_bmi_d_6m	rs2767486	HC	LEPR(100pc/4n),LEPROT(95pc/2n),DNAJC6(94pc/3n)	NA	LEPR	1	65886334	66103176	3	4.19339	rs17127776,rs2767486,rs74082072,rs942861	Exp-GWAS+	NA	yes	NA	yes	yes	100	4
moba_bmi_d_6m	rs17127776	HC	LEPR(100pc/4n),LEPROT(95pc/2n),DNAJC6(94pc/3n)	NA	LEPR	1	65886334	66103176	3	4.19339	rs17127776,rs2767486,rs74082072,rs942861	Exp-GWAS+	NA	yes	NA	yes	yes	100	4
moba_bmi_d_6m	rs942861	HC	LEPR(100pc/4n),LEPROT(95pc/2n),DNAJC6(94pc/3n)	NA	LEPR	1	65886334	66103176	3	4.19339	rs17127776,rs2767486,rs74082072,rs942861	Exp-GWAS+	NA	yes	NA	yes	yes	100	4
moba_bmi_d_6m	rs74082072	HC	LEPR(100pc/4n),LEPROT(95pc/2n),DNAJC6(94pc/3n)	NA	LEPR	1	65886334	66103176	3	4.19339	rs17127776,rs2767486,rs74082072,rs942861	Exp-GWAS+	NA	yes	NA	yes	yes	100	4
moba_bmi_i_3y	rs1837269	HC	PCSK1(73pc/4n),CAST(53pc/3n),ERAP1(48pc/2n)	NA	PCSK1	5	95726036	95768952	3	3.74469	rs1837269	Exp-GWAS-	NA	yes	yes	NA	yes	73	4
moba_bmi_h_2y	rs663533	HC	RHOC(81pc/3n),ST7L(78pc/3n),CAPZA1(70pc/3n),MOV10(46pc/2n)	NA	RHOC	1	113243748	113250025	3	3.01449	rs663533	Exp-GWAS+	Protein-GWAS-	yes	NA	NA	NA	81	3
gSEM	rs58006672	HC	TNRC6A(100pc/4n)	NA	TNRC6A	16	24621525	24837539	3	5.60347	rs112927956,rs58006672,rs9929613	Exp-GWAS-	NA	yes	NA	yes	yes	100	4
gSEM	rs9929613	HC	TNRC6A(100pc/4n)	NA	TNRC6A	16	24621525	24837539	3	5.60347	rs112927956,rs58006672,rs9929613	Exp-GWAS-	NA	yes	NA	yes	yes	100	4
gSEM	rs881301	HC	FGFR1(100pc/6n),DDHD2(56pc/2n),BAG4(55pc/2n)	NA	FGFR1	8	38268655	38326352	4	5.40201	rs881301	Exp-GWAS-	Protein-GWAS-	yes	yes	yes	yes	100	6
moba_bmi_i_3y	rs9266043	HC	HLA-B(72pc/3n),HLA-C(67pc/3n),LTA(62pc/2n),TNF(61pc/2n),NCR3(60pc/2n),HCG27(59pc/2n)	NA	HLA-B	6	31321651	31324956	4	2.60903	rs9266043	Exp-GWAS-	NA	NA	yes	NA	yes	72	3
moba_bmi_c_3m	rs1998200	HC	NPEPL1(99pc/4n),STX16-NPEPL1(69pc/2n),GNAS(68pc/2n),STX16(52pc/2n)	NA	NPEPL1	20	57264186	57290900	4	3.07473	rs1998200	Exp-GWAS+	NA	NA	yes	yes	yes	99	4
moba_bmi_f_1y	rs10494981	HC	PTPN14(99pc/4n)	NA	PTPN14	1	214522042	214724945	4	3.7738	rs10494981	Exp-GWAS-	NA	yes	yes	NA	yes	99	4
moba_bmi_d_6m	rs75614054	HC	PTCH1(100pc/5n),FANCC(51pc/2n)	NA	PTCH1	9	98205261	98279339	5	3.94818	rs75614054	Exp-GWAS-	NA	yes	yes	yes	yes	100	5
gSEM	rs2229330	HC	ZBTB48(100pc/4n),CAMTA1(99pc/4n),TAS1R1(95pc/3n),THAP3(92pc/3n),NOL9(86pc/2n),DNAJC11(67pc/2n)	NA	ZBTB48	1	6640053	6649340	5	4.98353	rs2229330,rs6685497	Exp-GWAS-	NA	NA	yes	yes	yes	100	4
gSEM	rs6685497	HC	ZBTB48(100pc/4n),CAMTA1(99pc/4n),TAS1R1(95pc/3n),THAP3(92pc/3n),NOL9(86pc/2n),DNAJC11(67pc/2n)	NA	ZBTB48	1	6640053	6649340	5	4.98353	rs2229330,rs6685497	Exp-GWAS-	NA	NA	yes	yes	yes	100	4
gSEM	rs28362947	HC	SERPING1(100pc/5n),UBE2L6(80pc/3n),PRG2(60pc/2n)	NA	SERPING1	11	57365157	57382321	6	4.95802	rs28362947	Exp-GWAS-	Protein-GWAS+	NA	yes	yes	yes	100	5
moba_bmi_b_6w	rs5418	HC	SLC2A4(88pc/3n),ACADVL(87pc/3n),CTDNEP1(86pc/2n),DLG4(85pc/3n),CLDN7(82pc/3n),ELP5(81pc/3n),DVL2(77pc/2n),KCTD11(59pc/2n),PHF23(58pc/2n),EIF5A(57pc/2n),ASGR1(56pc/2n),ACAP1(53pc/2n)	NA	SLC2A4	17	7185036	7191576	6	2.06977	rs5418	Exp-GWAS-	NA	NA	yes	NA	yes	88	3
moba_bmi_k_7y	rs2076308	HC	TFAP2B(59pc/3n)	NA	TFAP2B	6	50786583	50815332	6	2.19997	rs2076308	NA	NA	yes	yes	NA	yes	59	3
moba_bmi_e_8m	rs116600817	HC	TNFSF12(99pc/4n),TNFSF12-TNFSF13(79pc/2n),TP53(77pc/2n),TNFSF13(71pc/2n),SENP3(67pc/2n),ATP1B2(67pc/2n),SHBG(64pc/2n),ZBTB4(53pc/2n)	NA	TNFSF12	17	7452374	7461198	6	3.73069	rs116600817	Exp-GWAS+	Protein-GWAS+	NA	yes	NA	yes	99	4
moba_bmi_e_8m	rs76555405	HC	LRRC29(99pc/4n),B3GNT9(73pc/2n),ELMO3(72pc/2n),E2F4(72pc/2n),KIAA0895L(72pc/2n),FHOD1(68pc/2n),SLC9A5(66pc/2n),ATP6V0D1(61pc/2n),FBXL8(58pc/2n),EXOC3L1(58pc/2n),CDH16(57pc/2n),ZDHHC1(55pc/2n),C16orf70(53pc/2n)	NA	LRRC29	16	67241041	67260901	7	3.22909	rs76555405	Exp-GWAS+	NA	NA	yes	yes	yes	99	4
gSEM	rs10839974	HC	RIC3(100pc/4n),STK33(89pc/3n),TUB(77pc/3n)	NA	RIC3	11	8114511	8190572	7	4.86933	rs10839974,rs11042018	Exp-GWAS+	NA	yes	yes	NA	yes	100	4
moba_bmi_k_7y	rs4650277	HC	TNNI3K(58pc/2n),LRRC53(57pc/2n)	NA	TNNI3K	1	74701070	75010112	7	1.37501	rs4650277	NA	NA	yes	NA	NA	yes	58	2
gSEM	rs116777637	HC	ACYP2(100pc/4n),PSME4(98pc/4n),CHAC2(97pc/3n),GPR75(95pc/2n),ASB3(84pc/2n),TSPYL6(81pc/2n),GPR75-ASB3(63pc/2n)	NA	ACYP2	2	54198249	54532437	8	4.8685	rs116777637,rs79523547	Exp-GWAS-	Protein-GWAS-	NA	yes	NA	yes	100	4
gSEM	rs79523547	HC	ACYP2(100pc/4n),PSME4(98pc/4n),CHAC2(97pc/3n),GPR75(95pc/2n),ASB3(84pc/2n),TSPYL6(81pc/2n),GPR75-ASB3(63pc/2n)	NA	ACYP2	2	54198249	54532437	8	4.8685	rs116777637,rs79523547	Exp-GWAS-	Protein-GWAS-	NA	yes	NA	yes	100	4
moba_bmi_h_2y	rs41301283	HC	AMIGO1(76pc/3n),SYPL2(75pc/3n),GSTM3(71pc/3n),SORT1(68pc/3n),CYB561D1(64pc/2n),GNAT2(63pc/2n),MYBPHL(62pc/2n),PSRC1(50pc/2n),ATXN7L2(49pc/2n),GSTM4(48pc/2n)	NA	AMIGO1	1	110046799	110052349	8	1.51801	rs41301283	Exp-GWAS-	NA	NA	yes	NA	yes	76	3
moba_bmi_f_1y	rs2268647	HC	GLP1R(98pc/4n),DNAH8(93pc/3n)	NA	GLP1R	6	39016556	39059079	8	3.54607	rs11964854,rs2268647	Exp-GWAS+	NA	NA	yes	yes	yes	98	4
moba_bmi_d_6m	rs10817580	HC	AKNA(99pc/4n),COL27A1(98pc/3n),AMBP(92pc/2n),ZNF618(86pc/2n)	NA	AKNA	9	117098406	117156685	9	3.4711	rs10817580,rs2787351	Exp-GWAS+	NA	NA	yes	yes	yes	99	4
moba_bmi_f_1y	rs2764261	HC	FOXO3(98pc/4n)	NA	FOXO3	6	108881027	109005977	9	3.44181	rs2764261	NA	Protein-GWAS+	yes	yes	NA	yes	98	4
moba_bmi_e_8m	rs13158163	HC	PCSK1(98pc/4n),CAST(75pc/2n),GLRX(69pc/2n),LOC101929710(49pc/2n)	NA	PCSK1	5	95726036	95768952	9	3.17438	rs13158163	Exp-GWAS-	NA	yes	yes	NA	yes	98	4
moba_bmi_l_8y	rs35626515	HC	SULT1A2(77pc/3n),IL27(76pc/4n),SULT1A1(75pc/4n),NPIPB8(70pc/3n),APOBR(68pc/3n),ATXN2L(66pc/3n),NUPR1(62pc/2n),CLN3(61pc/2n),SH2B1(60pc/3n),SBK1(59pc/2n),TUFM(54pc/2n),RABEP2(52pc/2n),SPNS1(32pc/2n)	NA	SULT1A2	16	28603263	28608391	9	1.8813	rs35626515	Exp-GWAS-	NA	NA	yes	yes	NA	77	3
gSEM	rs10975933	HC	KDM4C(100pc/5n)	NA	KDM4C	9	6757388	7175648	10	4.74125	rs10975933,rs2930713,rs913588	Exp-GWAS-	NA	yes	yes	yes	yes	100	5
gSEM	rs2930713	HC	KDM4C(100pc/5n)	NA	KDM4C	9	6757388	7175648	10	4.74125	rs10975933,rs2930713,rs913588	Exp-GWAS-	NA	yes	yes	yes	yes	100	5
moba_bmi_d_6m	rs59137532	HC	PLA2R1(99pc/4n),RBMS1(93pc/3n),BAZ2B(90pc/2n),LY75(87pc/3n),CD302(85pc/2n),ITGB6(80pc/2n),LY75-CD302(67pc/2n)	NA	PLA2R1	2	160788516	160919126	10	3.38658	rs59137532,rs62175552	Exp-GWAS+	NA	NA	yes	yes	yes	99	4
moba_bmi_g_16m	rs10520573	HC	ADAMTSL3(90pc/4n),SH3GL3(49pc/2n)	NA	ADAMTSL3	15	84322874	84708594	11	1.79247	rs10520573	Exp-GWAS-	NA	NA	yes	yes	yes	90	4
moba_bmi_e_8m	rs1293936	HC	ESR1(98pc/4n)	NA	ESR1	6	152011630	152424409	11	3.02928	rs1293936	Exp-GWAS-	NA	yes	yes	NA	yes	98	4
gSEM	rs34153025	HC	INO80(100pc/4n),SPINT1(99pc/2n),CHP1(94pc/2n),ITPKA(92pc/2n),NDUFAF1(91pc/2n),NUSAP1(90pc/2n),RPAP1(69pc/2n),EXD1(67pc/2n)	NA	INO80	15	41271077	41408478	11	4.72739	rs34153025,rs76495904	Exp-GWAS+	NA	yes	NA	yes	yes	100	4
gSEM	rs76495904	HC	INO80(100pc/4n),SPINT1(99pc/2n),CHP1(94pc/2n),NDUFAF1(91pc/2n),NUSAP1(90pc/2n),EXD1(67pc/2n)	NA	INO80	15	41271077	41408478	11	4.72739	rs34153025,rs76495904	Exp-GWAS+	NA	yes	NA	yes	yes	100	4
moba_bmi_f_1y	rs10821143	HC	FAM120AOS(97pc/4n),FAM120A(92pc/3n),PHF2(72pc/2n),C9orf129(66pc/2n)	NA	FAM120AOS	9	96205613	96215863	12	3.20332	rs10821143	Exp-GWAS-	NA	NA	yes	yes	yes	97	4
moba_bmi_l_8y	rs7132908	HC	NCKAP5L(74pc/3n),FAIM2(65pc/2n)	NA	NCKAP5L	12	50184934	50222196	12	1.846	rs7132908	Exp-GWAS+	NA	yes	yes	NA	NA	74	3
moba_bmi_d_6m	rs9893527	HC	SMG6(98pc/5n),LOC101927839(78pc/2n),DPH1(77pc/3n),TSR1(77pc/2n),SRR(76pc/2n),OVCA2(64pc/2n),HIC1(63pc/2n),RPA1(55pc/2n)	NA	SMG6	17	1963136	2207079	12	3.17101	rs9893527	Exp-GWAS+	NA	yes	yes	yes	yes	98	5
gSEM	rs2239615	HC	FOS(100pc/5n),PGF(98pc/3n),ACYP1(88pc/3n),EIF2B2(83pc/2n),ZC2HC1C(82pc/2n),PROX2(82pc/2n),DLST(80pc/2n),MLH3(79pc/2n),YLPM1(38pc/2n)	NA	FOS	14	75745530	75748933	13	4.5021	rs2239615	Exp-GWAS+	NA	yes	yes	yes	yes	100	5
moba_bmi_l_8y	rs9972653	HC	FTO(73pc/3n)	NA	FTO	16	53738067	54155853	13	1.79535	rs9972653	NA	NA	yes	yes	NA	yes	73	3
moba_bmi_d_6m	rs12154627	HC	MEST(98pc/3n),KLF14(92pc/3n),COPG2(79pc/2n)	NA	MEST	7	130126015	130146138	13	3.02089	rs12154627	Exp-GWAS+	NA	yes	yes	NA	NA	98	3
moba_bmi_f_1y	rs6752378	HC	POMC(96pc/3n),ADCY3(93pc/4n),DNAJC27-AS1(73pc/2n),EFR3B(56pc/2n)	NA	POMC	2	25383721	25391720	13	3.19936	rs6752378	Exp-GWAS+	Protein-GWAS+	yes	NA	NA	NA	96	3
moba_bmi_d_6m	rs2272368	HC	CCDC92(98pc/3n),ZNF664(98pc/3n),DNAH10(91pc/3n),NCOR2(91pc/3n)	NA	CCDC92	12	124420172	124457378	14	3.0105	rs2272368,rs7307053	Exp-GWAS-	NA	NA	yes	yes	NA	98	3
moba_bmi_d_6m	rs7307053	HC	CCDC92(98pc/3n),ZNF664(98pc/3n),DNAH10(91pc/3n),NCOR2(91pc/3n),TCTN2(55pc/2n)	NA	CCDC92	12	124420172	124457378	14	3.0105	rs2272368,rs7307053	Exp-GWAS-	NA	NA	yes	yes	NA	98	3
moba_bmi_e_8m	rs57566934	HC	DLK1(97pc/4n),BEGAIN(97pc/2n),WDR25(93pc/2n),LINC00523(78pc/2n)	NA	DLK1	14	101193201	101204561	14	2.72104	rs57566934	Exp-GWAS-	Protein-GWAS-	yes	yes	NA	NA	97	4
gSEM	rs12343000	HC	DNM1(100pc/5n),CIZ1(94pc/2n),C9orf16(93pc/2n),SLC27A4(87pc/4n),SWI5(72pc/2n),URM1(71pc/2n),COQ4(59pc/2n)	NA	DNM1	9	130965657	131017523	14	4.40515	rs12343000	Exp-GWAS-	NA	yes	yes	yes	yes	100	5
moba_bmi_c_3m	rs9394485	HC	DNAH8(93pc/4n)	NA	DNAH8	6	38683086	38998568	15	2.51754	rs228816,rs28360623,rs9394485	Exp-GWAS-	NA	yes	NA	yes	yes	93	4
moba_bmi_e_8m	rs853849	HC	MAPRE1(97pc/4n),EFCAB8(49pc/2n)	NA	MAPRE1	20	31407759	31438211	15	2.69364	rs853849	Exp-GWAS+	Protein-GWAS-	NA	yes	NA	yes	97	4
moba_bmi_k_7y	rs1336242	HC	ASCC3(49pc/4n),SIM1(7pc/2n)	NA	ASCC3	6	100956069	101329205	16	0.396215	rs1336242	Exp-GWAS+	NA	NA	yes	yes	yes	49	4
moba_bmi_e_8m	rs77783553	HC	BEGAIN(97pc/2n),WDR25(93pc/2n)	NA	BEGAIN	14	101003483	101036129	16	2.6836	rs57566934,rs77783553	Exp-GWAS-	NA	yes	NA	NA	NA	97	2
moba_bmi_l_8y	rs7601586	HC	LOC400940(69pc/2n)	NA	LOC400940	2	6122109	6128364	17	0.911783	rs7601586	NA	NA	NA	yes	NA	yes	69	2
gSEM	rs6050911	HC	NOP56(100pc/5n),IDH3B(74pc/2n),EBF4(53pc/2n),TMC2(52pc/2n)	NA	NOP56	20	2633277	2639039	17	3.99648	rs6050911	Exp-GWAS-	NA	yes	yes	yes	yes	100	5
moba_bmi_k_7y	rs10938398	NA	NA	GUF1(47pc/1n),GNPDA2(46pc/1n)	GUF1	4	44680436	44702945	18	0.196813	rs10938398	NA	NA	yes	NA	NA	NA	47	1
gSEM	rs240064	HC	SDF2L1(100pc/4n),PPM1F(94pc/4n),MAPK1(85pc/3n),TOP3B(79pc/3n),PPIL2(78pc/3n),YPEL1(68pc/2n),YDJC(47pc/2n),CCDC116(46pc/2n)	NA	SDF2L1	22	21996590	21998588	18	3.98855	rs240064	Exp-GWAS+	Protein-GWAS-	NA	yes	yes	NA	100	4
moba_bmi_d_6m	rs10499088	HC	CEP85L(97pc/3n),ASF1A(93pc/2n)	NA	CEP85L	6	118781934	119031238	19	2.68756	rs10499088	Exp-GWAS-	NA	NA	yes	NA	yes	97	3
moba_bmi_c_3m	rs4721112	HC	MAD1L1(91pc/4n)	NA	MAD1L1	7	1855430	2272580	19	2.29421	rs4721112	Exp-GWAS+	NA	yes	yes	NA	yes	91	4
gSEM	rs10470001	HC	TMEM18(100pc/3n),SH3YL1(86pc/2n),SNTG2(84pc/2n)	NA	TMEM18	2	663876	677406	19	3.9808	rs10470001,rs10865548,rs62104180	Exp-GWAS-	NA	NA	yes	NA	yes	100	3
gSEM	rs12952581	HC	NGFR(100pc/4n),ZNF652(97pc/3n),PHB(82pc/2n),LOC102724596(71pc/2n)	NA	NGFR	17	47572654	47592370	20	3.97253	rs12952581,rs2072445	Exp-GWAS-	NA	yes	yes	NA	yes	100	4
gSEM	rs2072445	HC	NGFR(100pc/4n),ZNF652(97pc/3n),PHB(82pc/2n)	NA	NGFR	17	47572654	47592370	20	3.97253	rs12952581,rs2072445	Exp-GWAS-	NA	yes	yes	NA	yes	100	4
moba_bmi_f_1y	rs17309874	HC	BDNF(94pc/4n),BDNF-AS(86pc/3n)	NA	BDNF	11	27676439	27743577	21	2.61018	rs17309874	NA	NA	yes	yes	yes	yes	94	4
gSEM	rs11121031	HC	PARK7(100pc/3n),CAMTA1(99pc/4n),VAMP3(95pc/2n),SLC45A1(87pc/2n)	NA	PARK7	1	8021770	8045565	21	3.9383	rs11121031,rs302719	Exp-GWAS-	Protein-GWAS-	NA	yes	NA	NA	100	3
gSEM	rs302719	HC	PARK7(100pc/3n),RERE(98pc/5n),SLC45A1(87pc/2n)	NA	PARK7	1	8021770	8045565	21	3.9383	rs11121031,rs302719	Exp-GWAS-	Protein-GWAS-	NA	yes	NA	NA	100	3
moba_bmi_d_6m	rs957875	HC	TTN(96pc/4n),PLEKHA3(96pc/4n),FKBP7(90pc/3n),PRKRA(62pc/2n),TTN-AS1(54pc/2n),OSBPL6(52pc/2n)	NA	TTN	2	179390715	179672150	21	2.62089	rs957875	Exp-GWAS-	NA	yes	yes	yes	NA	96	4
moba_bmi_d_6m	rs34136796	HC	HYAL3(96pc/4n),SEMA3F(84pc/3n),IFRD2(63pc/2n),SEMA3B(63pc/2n),HYAL1(62pc/2n),HYAL2(48pc/2n),MST1R(47pc/2n)	NA	HYAL3	3	50330262	50336836	22	2.59791	rs34136796	Exp-GWAS+	NA	NA	yes	yes	yes	96	4
gSEM	rs10058350	HC	ZNF131(100pc/5n),CCL28(97pc/3n),C5orf34(87pc/2n),NNT-AS1(86pc/2n),PAIP1(86pc/2n),GHR(70pc/2n),NIM1K(52pc/2n)	NA	ZNF131	5	43121015	43176424	22	3.89757	rs10058350	Exp-GWAS-	NA	yes	yes	yes	yes	100	5
gSEM	rs693437	HC	PDE10A(100pc/4n)	NA	PDE10A	6	165740777	166075768	23	3.89641	rs62425398,rs693437	Exp-GWAS-	NA	yes	yes	NA	yes	100	4
gSEM	rs17564430	HC	CADM1(100pc/5n)	NA	CADM1	11	115039955	115375133	24	3.89111	rs17564430	Exp-GWAS-	Protein-GWAS+	yes	yes	NA	yes	100	5
moba_bmi_e_8m	rs226064	HC	DMAP1(95pc/3n),ERI3(88pc/3n)	NA	DMAP1	1	44679142	44686345	24	2.2384	rs226064	Exp-GWAS+	NA	yes	yes	NA	NA	95	3
moba_bmi_c_3m	rs11190095	HC	GOT1(89pc/3n)	NA	GOT1	10	101156626	101190381	24	1.99988	rs11190095	NA	NA	yes	yes	NA	yes	89	3
moba_bmi_d_6m	rs209421	HC	RWDD2A(96pc/2n),TPBG(93pc/2n)	NA	RWDD2A	6	83903075	83908654	24	2.57219	rs12198480,rs209421	Exp-GWAS+	NA	yes	NA	NA	NA	96	2
moba_bmi_d_6m	rs12198480	HC	RWDD2A(96pc/2n)	NA	RWDD2A	6	83903075	83908654	24	2.57219	rs12198480,rs209421	Exp-GWAS+	NA	yes	NA	NA	NA	96	2
moba_bmi_f_1y	rs34020954	HC	NEGR1(92pc/5n)	NA	NEGR1	1	71861625	72748222	25	2.09297	rs34020954	Exp-GWAS-	Protein-GWAS+	NA	yes	yes	yes	92	5
gSEM	rs1214769	HC	PTK7(100pc/3n),DNPH1(99pc/3n),TJAP1(99pc/3n),RRP36(93pc/2n),CUL9(91pc/2n),TTBK1(91pc/3n),YIPF3(88pc/2n),SRF(88pc/2n),PEX6(88pc/2n),KLC4(88pc/2n),ZNF318(86pc/2n),CRIP3(75pc/2n)	NA	PTK7	6	43044051	43129453	25	3.84738	rs1214769,rs9462881	Exp-GWAS-	Protein-GWAS-	NA	NA	yes	NA	100	3
gSEM	rs9462881	HC	PTK7(100pc/3n),DNPH1(99pc/3n),TJAP1(99pc/3n),GNMT(93pc/2n),RRP36(93pc/2n),CUL9(91pc/2n),TTBK1(91pc/3n),YIPF3(88pc/2n),SRF(88pc/2n),PEX6(88pc/2n),KLC4(88pc/2n),ZNF318(86pc/2n),CRIP3(75pc/2n)	NA	PTK7	6	43044051	43129453	25	3.84738	rs1214769,rs9462881	Exp-GWAS-	Protein-GWAS-	NA	NA	yes	NA	100	3
gSEM	rs10761758	HC	JMJD1C(100pc/5n),LOC105378330(72pc/2n),NRBF2(69pc/2n),REEP3(51pc/2n)	NA	JMJD1C	10	64926984	65281650	26	3.82496	rs10761758	Exp-GWAS-	NA	yes	yes	yes	yes	100	5
moba_bmi_d_6m	rs35493868	HC	MLXIPL(95pc/4n),CLDN4(90pc/2n),ABHD11(85pc/2n),BCL7B(76pc/2n),ELN(73pc/2n),DNAJC30(64pc/2n),VPS37D(63pc/2n),STX1A(60pc/2n),BAZ1B(54pc/2n)	NA	MLXIPL	7	73007531	73038852	26	2.55041	rs35493868	Exp-GWAS+	NA	NA	yes	yes	yes	95	4
moba_bmi_c_3m	rs12343333	HC	ZNF462(88pc/3n)	NA	ZNF462	9	109625446	109775915	26	1.83116	rs12343333	Exp-GWAS+	NA	NA	yes	NA	yes	88	3
moba_bmi_d_6m	rs179269	HC	DNAH8(95pc/3n),SAYSD1(89pc/2n),GLP1R(88pc/3n)	NA	DNAH8	6	38683086	38998568	28	2.50511	rs179269,rs28360623,rs4711532	Exp-GWAS-	NA	NA	NA	yes	yes	95	3
moba_bmi_d_6m	rs28360623	HC	DNAH8(95pc/3n),SAYSD1(89pc/2n),GLP1R(88pc/3n)	NA	DNAH8	6	38683086	38998568	28	2.50511	rs179269,rs28360623,rs4711532	Exp-GWAS-	NA	NA	NA	yes	yes	95	3
gSEM	rs11199266	HC	INPP5F(100pc/4n),SEC23IP(90pc/3n)	NA	INPP5F	10	121485561	121588659	28	3.80331	rs11199266,rs3847492	Exp-GWAS+	NA	yes	NA	yes	yes	100	4
gSEM	rs3847492	HC	INPP5F(100pc/4n),SEC23IP(90pc/3n)	NA	INPP5F	10	121485561	121588659	28	3.80331	rs11199266,rs3847492	Exp-GWAS+	NA	yes	NA	yes	yes	100	4
moba_bmi_e_8m	rs2051821	HC	CBX1(94pc/3n),HOXB3(93pc/3n),HOXB-AS1(91pc/2n),NFE2L1(91pc/3n),HOXB2(87pc/2n),COPZ2(86pc/2n),TBKBP1(85pc/2n),SP2(84pc/2n),MRPL10(79pc/3n),SNX11(78pc/2n),PNPO(69pc/2n),CDK5RAP3(67pc/2n),NPEPPS(60pc/2n),SKAP1(32pc/2n)	NA	CBX1	17	46147420	46178840	29	2.19271	rs2051821	Exp-GWAS-	NA	NA	yes	NA	yes	94	3
moba_bmi_c_3m	rs10160596	HC	EHBP1L1(86pc/3n),TSGA10IP(80pc/2n),SART1(79pc/2n),LTBP3(78pc/2n),CFL1(42pc/2n),MUS81(41pc/2n)	NA	EHBP1L1	11	65343508	65360121	30	1.60358	rs10160596	Exp-GWAS-	NA	NA	NA	yes	yes	86	3
moba_bmi_k_7y	rs1795443	HC	ROBO2(35pc/2n)	NA	ROBO2	3	75955825	77699115	30	-0.426338	rs1795443	NA	Protein-GWAS-	NA	NA	NA	yes	35	2
gSEM	rs17035311	HC	TET2(100pc/5n),PPA2(65pc/2n)	NA	TET2	4	106067841	106200960	30	3.75577	rs17035311	Exp-GWAS-	NA	yes	yes	yes	yes	100	5
moba_bmi_g_16m	rs55865721	HC	CEBPG(70pc/2n),PEPD(56pc/2n)	NA	CEBPG	19	33864614	33873592	31	0.570107	rs55865721	Exp-GWAS-	NA	NA	NA	NA	yes	70	2
gSEM	rs6039356	HC	PLCB4(100pc/4n),LAMP5(81pc/2n)	NA	PLCB4	20	9049700	9461463	31	3.75389	rs6039356,rs6108251	Exp-GWAS-	NA	yes	yes	NA	yes	100	4
gSEM	rs6108251	HC	PLCB4(100pc/4n),LAMP5(81pc/2n)	NA	PLCB4	20	9049700	9461463	31	3.75389	rs6039356,rs6108251	Exp-GWAS-	NA	yes	yes	NA	yes	100	4
moba_bmi_f_1y	rs10747592	HC	ATF1(90pc/3n),METTL7A(80pc/2n),SLC11A2(70pc/2n),DIP2B(56pc/2n),LETMD1(55pc/2n)	NA	ATF1	12	51157883	51214945	32	1.84109	rs10747592	Exp-GWAS+	NA	NA	yes	NA	yes	90	3
moba_bmi_g_16m	rs2031626	HC	ETV3L(69pc/2n),PEAR1(40pc/2n),ARHGEF11(37pc/2n)	NA	ETV3L	1	157061834	157069600	32	0.566651	rs2031626	NA	NA	NA	yes	NA	yes	69	2
moba_bmi_d_6m	rs11900786	HC	ACVR1C(94pc/4n)	NA	ACVR1C	2	158383278	158485376	33	2.36904	rs11900786	Exp-GWAS+	NA	NA	yes	yes	yes	94	4
gSEM	rs845204	HC	CAMTA1(99pc/4n),VAMP3(95pc/2n)	NA	CAMTA1	1	6845513	7829766	33	3.69838	rs11121031,rs2229330,rs6685497,rs845204	Exp-GWAS+	NA	yes	yes	NA	yes	99	4
moba_bmi_f_1y	rs75098903	HC	CX3CR1(90pc/3n),GORASP1(85pc/3n),RPSA(79pc/3n),TTC21A(68pc/2n)	NA	CX3CR1	3	39304984	39323226	33	1.70896	rs75098903	Exp-GWAS-	NA	NA	yes	NA	yes	90	3
moba_bmi_l_8y	rs4279921	NA	NA	LINC02645(53pc/1n)	LINC02645	10	2488446	2543654	33	-0.13165	rs4279921	NA	NA	NA	NA	NA	yes	53	1
gSEM	rs77019884	HC	CCDC85A(99pc/3n)	NA	CCDC85A	2	56411124	56613307	34	3.63755	rs17268785,rs77019884	Exp-GWAS+	NA	yes	NA	NA	yes	99	3
moba_bmi_f_1y	rs176778	HC	GSTZ1(89pc/4n),AHSA1(89pc/3n),SAMD15(89pc/3n),NOXRED1(83pc/2n),TMED8(82pc/3n),VIPAS39(75pc/2n),ALKBH1(61pc/2n)	NA	GSTZ1	14	77787378	77797940	34	1.64654	rs176778	Exp-GWAS+	Protein-GWAS+	NA	yes	yes	NA	89	4
gSEM	rs114386472	HC	CPNE4(99pc/4n)	NA	CPNE4	3	131252403	131758450	35	3.57209	rs114386472,rs7631156	Exp-GWAS-	NA	yes	yes	NA	yes	99	4
gSEM	rs7631156	HC	CPNE4(99pc/4n)	NA	CPNE4	3	131252403	131758450	35	3.57209	rs114386472,rs7631156	Exp-GWAS-	NA	yes	yes	NA	yes	99	4
moba_bmi_d_6m	rs6058077	HC	MAP1LC3A(94pc/3n),ASIP(91pc/3n),GSS(86pc/3n),TP53INP2(80pc/2n),NCOA6(76pc/2n),EIF2S2(66pc/2n),GGT7(66pc/2n),ACSS2(66pc/2n),TRPC4AP(64pc/2n),PIGU(60pc/2n),ITCH(55pc/2n)	NA	MAP1LC3A	20	33134647	33148149	35	2.24275	rs6058077	Exp-GWAS-	NA	NA	yes	NA	yes	94	3
moba_bmi_c_3m	rs72874467	HC	LGR4(83pc/2n)	NA	LGR4	11	27387507	27494337	36	1.34295	rs72874467	Exp-GWAS+	NA	yes	NA	NA	NA	83	2
moba_bmi_e_8m	rs8117463	HC	PCSK2(92pc/3n)	NA	PCSK2	20	17206751	17465223	36	1.79487	rs8117463	NA	Protein-GWAS+	yes	NA	NA	yes	92	3
gSEM	rs12654405	HC	ZSWIM6(99pc/4n),C5orf64(97pc/4n),SMIM15(95pc/2n),LOC101928651(86pc/2n)	NA	ZSWIM6	5	60628084	60841999	36	3.56605	rs12654405,rs75556712	Exp-GWAS+	NA	yes	yes	NA	yes	99	4
gSEM	rs75556712	HC	ZSWIM6(99pc/4n),C5orf64(97pc/4n),SMIM15(95pc/2n),LOC101928651(86pc/2n),NDUFAF2(75pc/3n)	NA	ZSWIM6	5	60628084	60841999	36	3.56605	rs12654405,rs75556712	Exp-GWAS+	NA	yes	yes	NA	yes	99	4
gSEM	rs11642090	HC	CMIP(99pc/4n)	NA	CMIP	16	81478774	81745367	37	3.52048	rs11642090,rs182558	Exp-GWAS-	NA	yes	yes	NA	yes	99	4
gSEM	rs182558	HC	CMIP(99pc/4n)	NA	CMIP	16	81478774	81745367	37	3.52048	rs11642090,rs182558	Exp-GWAS-	NA	yes	yes	NA	yes	99	4
gSEM	rs757572	HC	DPF3(99pc/3n),DCAF4(95pc/2n),RBM25(94pc/2n)	NA	DPF3	14	73086003	73360824	38	3.50355	rs757572,rs8007058	Exp-GWAS-	NA	NA	yes	NA	yes	99	3
gSEM	rs8007058	HC	DPF3(99pc/3n),DCAF4(95pc/2n),RBM25(94pc/2n),PAPLN(41pc/2n)	NA	DPF3	14	73086003	73360824	38	3.50355	rs757572,rs8007058	Exp-GWAS-	NA	NA	yes	NA	yes	99	3
moba_bmi_d_6m	rs17777059	HC	CMIP(93pc/3n),PLCG2(67pc/2n),BCO1(39pc/2n)	NA	CMIP	16	81478774	81745367	39	2.08627	rs17777059	Exp-GWAS-	NA	NA	yes	NA	yes	93	3
moba_bmi_f_1y	rs174530	HC	FADS3(88pc/3n),MYRF(87pc/3n),TMEM258(64pc/2n),FEN1(64pc/2n),FADS1(62pc/2n),FADS2(58pc/2n)	NA	FADS3	11	61640997	61659017	39	1.61942	rs174530	Exp-GWAS+	NA	yes	yes	NA	NA	88	3
gSEM	rs601338	HC	FUT2(99pc/4n),CA11(88pc/3n),IZUMO1(74pc/3n),MAMSTR(74pc/2n),SPHK2(73pc/2n),NTN5(73pc/2n),BCAT2(72pc/3n),RASIP1(71pc/3n),HSD17B14(57pc/2n),FAM83E(45pc/2n)	NA	FUT2	19	49199227	49209208	40	3.48358	rs601338	Exp-GWAS+	NA	NA	yes	yes	yes	99	4
gSEM	rs1898884	HC	SPINT1(99pc/2n),DISP2(95pc/4n),PHGR1(75pc/2n),IVD(70pc/2n)	NA	SPINT1	15	41136245	41150405	41	3.48335	rs1898884,rs34153025,rs76495904	Exp-GWAS-	Protein-GWAS-	NA	NA	NA	NA	99	2
moba_bmi_b_6w	rs75233715	NA	NA	LINC02817(52pc/1n),C1orf115(51pc/1n)	LINC02817	1	221503269	221509638	42	-0.0262462	rs75233715	NA	NA	NA	NA	NA	yes	52	1
gSEM	rs56018934	HC	GSTM3(99pc/3n),PSRC1(98pc/2n),AMIGO1(97pc/2n),GSTM4(95pc/3n),GNAT2(92pc/2n),MYBPHL(87pc/2n),SYPL2(87pc/2n),GNAI3(86pc/2n)	NA	GSTM3	1	110276553	110283660	43	3.47614	rs56018934,rs7550711	Exp-GWAS-	Protein-GWAS-	NA	NA	yes	NA	99	3
moba_bmi_f_1y	rs77439332	HC	ITGB6(86pc/3n),PLA2R1(57pc/2n)	NA	ITGB6	2	160956176	161056824	43	1.56057	rs77439332	Exp-GWAS-	Protein-GWAS+	yes	NA	NA	NA	86	3
moba_bmi_d_6m	rs6751837	HC	ACVR2A(92pc/3n)	NA	ACVR2A	2	148602085	148688396	44	1.91665	rs6751837	NA	NA	yes	yes	NA	yes	92	3
moba_bmi_g_16m	rs889399	HC	NFAT5(57pc/2n)	NA	NFAT5	16	69599868	69738557	44	0.334381	rs889399	Exp-GWAS-	NA	NA	yes	NA	NA	57	2
moba_bmi_f_1y	rs156349	HC	SIRPA(86pc/3n),SIRPB1(57pc/2n)	NA	SIRPA	20	1875387	1921238	44	1.54655	rs156349	Exp-GWAS+	Protein-GWAS-	NA	NA	NA	yes	86	3
moba_bmi_d_6m	rs9894621	HC	MAP2K4(92pc/3n)	NA	MAP2K4	17	11924193	12047145	45	1.858	rs9894621	Exp-GWAS-	NA	yes	NA	NA	yes	92	3
gSEM	rs6565175	HC	MAPK3(99pc/4n),QPRT(80pc/2n),GDPD3(72pc/2n),DCTPP1(59pc/2n),TBC1D10B(43pc/2n),TAOK2(42pc/2n),ITGAL(39pc/2n)	NA	MAPK3	16	30125425	30134630	46	3.4734	rs6565175	Exp-GWAS+	NA	yes	yes	NA	yes	99	4
gSEM	rs2780243	HC	TLR4(99pc/3n)	NA	TLR4	9	120466680	120487013	47	3.46495	rs2780243,rs957512	Exp-GWAS+	NA	NA	yes	NA	yes	99	3
gSEM	rs957512	HC	TLR4(99pc/3n)	NA	TLR4	9	120466680	120487013	47	3.46495	rs2780243,rs957512	Exp-GWAS+	NA	NA	yes	NA	yes	99	3
moba_bmi_d_6m	rs11889534	HC	TNS1(91pc/2n)	NA	TNS1	2	218664310	218808793	47	1.78792	rs11889534,rs3796031	NA	NA	yes	NA	NA	yes	91	2
moba_bmi_d_6m	rs3796031	HC	TNS1(91pc/2n)	NA	TNS1	2	218664310	218808793	47	1.78792	rs11889534,rs3796031	NA	NA	yes	NA	NA	yes	91	2
gSEM	rs10095724	HC	OPRK1(99pc/4n),RB1CC1(94pc/4n)	NA	OPRK1	8	54138275	54164257	48	3.45903	rs10095724,rs62507083,rs6994491	Exp-GWAS-	NA	yes	NA	yes	yes	99	4
gSEM	rs6994491	HC	OPRK1(99pc/4n)	NA	OPRK1	8	54138275	54164257	48	3.45903	rs10095724,rs62507083,rs6994491	Exp-GWAS-	NA	yes	NA	yes	yes	99	4
moba_bmi_h_2y	rs2933170	NA	NA	LINC02546(35pc/1n)	LINC02546	11	29615959	29652223	49	-0.599806	rs2933170	NA	NA	NA	NA	NA	yes	35	1
moba_bmi_d_6m	rs6493361	HC	COPS2(91pc/3n),GALK2(87pc/3n),FAM227B(79pc/2n),SECISBP2L(51pc/2n)	NA	COPS2	15	49414923	49447796	50	1.70777	rs6493361	Exp-GWAS+	NA	yes	yes	NA	NA	91	3
moba_bmi_c_3m	rs12230843	HC	PDE3A(76pc/2n)	NA	PDE3A	12	20522178	20837041	50	1.0206	rs12230843,rs7967455	Exp-GWAS-	NA	yes	NA	NA	NA	76	2
moba_bmi_c_3m	rs7967455	HC	PDE3A(76pc/2n)	NA	PDE3A	12	20522178	20837041	50	1.0206	rs12230843,rs7967455	Exp-GWAS-	NA	yes	NA	NA	NA	76	2
gSEM	rs78575685	HC	ZNF133(99pc/4n),DZANK1(98pc/4n),DTD1(84pc/2n),POLR3F(80pc/2n),RBBP9(73pc/2n),SEC23B(53pc/2n)	NA	ZNF133	20	18268871	18297640	50	3.44791	rs78575685	Exp-GWAS-	NA	NA	yes	yes	yes	99	4
moba_bmi_e_8m	rs62062567	HC	BCAR1(89pc/3n),CFDP1(88pc/3n),CTRB2(71pc/2n),TMEM170A(63pc/2n),CHST6(63pc/2n),ZFP1(63pc/2n),ADAT1(62pc/2n)	NA	BCAR1	16	75262078	75301905	51	1.67917	rs62062567	Exp-GWAS+	NA	yes	yes	NA	NA	89	3
gSEM	rs9299	HC	SKAP1(99pc/4n),HOXB7(97pc/3n),CALCOCO2(97pc/3n),HOXB5(92pc/3n),HOXB3(91pc/2n),CBX1(86pc/2n),SNX11(81pc/2n)	NA	SKAP1	17	46210803	46507576	51	3.44622	rs7207937,rs9299	Exp-GWAS+	Protein-GWAS-	NA	NA	yes	yes	99	4
gSEM	rs10838462	HC	CRY2(99pc/3n),SLC35C1(93pc/2n),TP53I11(81pc/2n),PRDM11(76pc/3n),SYT13(68pc/2n)	NA	CRY2	11	45868668	45904799	52	3.43998	rs10838462,rs2959084	Exp-GWAS-	NA	yes	yes	NA	NA	99	3
moba_bmi_e_8m	rs1670262	HC	PGPEP1L(89pc/3n),IGF1R(84pc/3n),LUNAR1(77pc/2n)	NA	PGPEP1L	15	99511457	99551021	52	1.67181	rs1670262	Exp-GWAS-	NA	NA	yes	yes	NA	89	3
gSEM	rs3181269	HC	CD59(99pc/4n),FBXO3(86pc/3n)	NA	CD59	11	33724555	33758025	53	3.43824	rs3181269	Exp-GWAS-	Protein-GWAS-	NA	yes	NA	yes	99	4
moba_bmi_e_8m	rs670318	HC	PGM1(89pc/2n),LINC00466(87pc/3n)	NA	PGM1	1	64059081	64125916	53	1.62452	rs670318	Exp-GWAS-	NA	yes	NA	NA	NA	89	2
moba_bmi_e_8m	rs134666	HC	KREMEN1(89pc/3n),EMID1(83pc/3n)	NA	KREMEN1	22	29469022	29564321	54	1.57762	rs134666	Exp-GWAS+	NA	NA	yes	NA	yes	89	3
gSEM	rs273496	HC	IL12RB1(99pc/4n),MAST3(99pc/4n),JUND(98pc/2n),LRRC25(96pc/3n),GDF15(93pc/3n),SSBP4(92pc/2n),PGPEP1(91pc/2n),MPV17L2(89pc/3n),RAB3A(83pc/2n),ARRDC2(82pc/2n),PIK3R2(81pc/2n),IFI30(74pc/2n)	NA	IL12RB1	19	18169804	18209626	55	3.43509	rs273496,rs45543339	Exp-GWAS+	Protein-GWAS+	NA	yes	yes	NA	99	4
gSEM	rs45543339	HC	IL12RB1(99pc/4n),MAST3(99pc/4n),JUND(98pc/2n),LRRC25(96pc/3n),GDF15(93pc/3n),SSBP4(92pc/2n),PGPEP1(91pc/2n),KLHL26(91pc/2n),CRTC1(90pc/3n),MPV17L2(89pc/3n),RAB3A(83pc/2n),ARRDC2(82pc/2n),PIK3R2(81pc/2n),IFI30(74pc/2n)	NA	IL12RB1	19	18169804	18209626	55	3.43509	rs273496,rs45543339	Exp-GWAS+	Protein-GWAS+	NA	yes	yes	NA	99	4
gSEM	rs3770214	HC	ZNF142(99pc/4n),PLCD4(91pc/3n),PRKAG3(88pc/2n),STK36(86pc/3n),WNT6(81pc/2n),CYP27A1(79pc/2n),NHEJ1(77pc/2n),RNF25(71pc/2n),TTLL4(67pc/3n),USP37(65pc/2n),BCS1L(59pc/2n),VIL1(54pc/2n)	NA	ZNF142	2	219498051	219524346	56	3.43318	rs3770214	Exp-GWAS-	NA	NA	yes	yes	yes	99	4
gSEM	rs6081121	HC	SIRPA(99pc/4n),STK35(91pc/3n),SIRPB1(67pc/2n)	NA	SIRPA	20	1875387	1921238	57	3.42446	rs6081121	Exp-GWAS+	Protein-GWAS+	NA	NA	yes	yes	99	4
moba_bmi_f_1y	rs13165926	HC	SREK1IP1(82pc/2n)	NA	SREK1IP1	5	64013974	64064518	57	1.05559	rs13165926	Exp-GWAS+	NA	NA	NA	NA	yes	82	2
moba_bmi_d_6m	rs3786915	HC	CEBPG(90pc/3n),PEPD(86pc/3n),CEBPA(60pc/2n)	NA	CEBPG	19	33864614	33873592	58	1.55385	rs3786915	Exp-GWAS-	NA	yes	yes	NA	NA	90	3
gSEM	rs12601380	HC	GGNBP2(99pc/4n),DHRS11(98pc/3n),MRM1(95pc/3n),MYO19(91pc/3n),PIGW(83pc/2n),ZNHIT3(82pc/2n)	NA	GGNBP2	17	34900767	34946278	58	3.41695	rs12601380,rs7213767,rs9914265	Exp-GWAS+	NA	NA	yes	yes	yes	99	4
gSEM	rs7213767	HC	GGNBP2(99pc/4n),DHRS11(98pc/3n),MRM1(95pc/3n),MYO19(91pc/3n),PIGW(83pc/2n),ZNHIT3(82pc/2n)	NA	GGNBP2	17	34900767	34946278	58	3.41695	rs12601380,rs7213767,rs9914265	Exp-GWAS+	NA	NA	yes	yes	yes	99	4
gSEM	rs9914265	HC	GGNBP2(99pc/4n),DHRS11(98pc/3n),MRM1(95pc/3n),MYO19(91pc/3n),PIGW(83pc/2n),ZNHIT3(82pc/2n)	NA	GGNBP2	17	34900767	34946278	58	3.41695	rs12601380,rs7213767,rs9914265	Exp-GWAS+	NA	NA	yes	yes	yes	99	4
moba_bmi_d_6m	rs2777939	HC	ARFRP1(89pc/2n),ZGPAT(88pc/3n),TNFRSF6B(85pc/2n),LIME1(85pc/2n),SLC2A4RG(75pc/2n),STMN3(74pc/2n),HELZ2(74pc/2n),RTEL1(72pc/3n),GMEB2(71pc/2n),PPDPF(60pc/2n),EEF1A2(58pc/2n),TPD52L2(56pc/2n),RTEL1-TNFRSF6B(55pc/2n)	NA	ARFRP1	20	62329994	62339365	59	1.54758	rs2777939	Exp-GWAS-	NA	NA	yes	NA	NA	89	2
gSEM	rs11881338	HC	SUGP2(99pc/3n),JUND(98pc/2n),LRRC25(96pc/3n),GDF15(93pc/3n),SSBP4(92pc/2n),PGPEP1(91pc/2n),KLHL26(91pc/2n),CRTC1(90pc/3n),TMEM161A(80pc/2n),SLC25A42(78pc/2n)	NA	SUGP2	19	19101701	19144653	59	3.40999	rs11881338,rs4808940	Exp-GWAS+	NA	yes	yes	NA	NA	99	3
gSEM	rs4808940	HC	SUGP2(99pc/3n),SUGP1(90pc/4n),HAPLN4(87pc/3n),TMEM161A(80pc/2n),SLC25A42(78pc/2n),CILP2(72pc/2n),YJEFN3(72pc/2n),TM6SF2(72pc/2n),TSSK6(61pc/2n),NDUFA13(58pc/2n),GMIP(57pc/2n),MAU2(54pc/2n),PBX4(53pc/2n),GATAD2A(51pc/2n)	NA	SUGP2	19	19101701	19144653	59	3.40999	rs11881338,rs4808940	Exp-GWAS+	NA	yes	yes	NA	NA	99	3
gSEM	rs11150745	HC	SLC38A10(99pc/4n),RPTOR(64pc/2n)	NA	SLC38A10	17	79218610	79269107	60	3.40994	rs11150745,rs2659005,rs6565588	Exp-GWAS+	NA	NA	yes	yes	yes	99	4
gSEM	rs6565588	HC	SLC38A10(99pc/4n),FSCN2(98pc/3n),OXLD1(93pc/2n),MRPL12(93pc/2n),LINC00482(93pc/2n),CCDC137(93pc/2n),TSPAN10(92pc/3n),NPLOC4(85pc/3n),SLC25A10(82pc/2n),ASPSCR1(79pc/2n),ACTG1(74pc/2n),MAFG(73pc/2n)	NA	SLC38A10	17	79218610	79269107	60	3.40994	rs11150745,rs2659005,rs6565588	Exp-GWAS+	NA	NA	yes	yes	yes	99	4
moba_bmi_f_1y	rs1044531	HC	AKNA(80pc/3n)	NA	AKNA	9	117098406	117156685	61	1.00478	rs1044531	Exp-GWAS+	NA	NA	NA	yes	yes	80	3
moba_bmi_c_3m	rs11022015	HC	DKK3(69pc/2n)	NA	DKK3	11	11984542	12030917	63	0.542999	rs11022015	Exp-GWAS-	Protein-GWAS-	NA	NA	NA	NA	69	2
moba_bmi_f_1y	rs12490258	HC	FNDC3B(80pc/3n)	NA	FNDC3B	3	171757367	172119459	63	0.931003	rs12490258,rs6769442	NA	NA	yes	yes	NA	yes	80	3
moba_bmi_f_1y	rs6769442	HC	FNDC3B(80pc/3n),TMEM212(74pc/2n)	NA	FNDC3B	3	171757367	172119459	63	0.931003	rs12490258,rs6769442	NA	NA	yes	yes	NA	yes	80	3
moba_bmi_d_6m	rs4396355	HC	PXMP2(89pc/2n),POLE(69pc/3n),FBRSL1(68pc/2n),LRCOL1(59pc/2n),PGAM5(58pc/2n)	NA	PXMP2	12	133264172	133281571	64	1.52738	rs4396355	Exp-GWAS-	NA	NA	yes	NA	NA	89	2
gSEM	rs7517340	HC	AKT3(98pc/5n)	NA	AKT3	1	243651534	244006584	67	3.33715	rs7517340	Exp-GWAS-	Protein-GWAS-	yes	yes	NA	yes	98	5
moba_bmi_d_6m	rs150390634	HC	C16orf70(88pc/2n)	NA	C16orf70	16	67143843	67182447	68	1.48252	rs150390634,rs78434457	Exp-GWAS-	NA	NA	NA	yes	NA	88	2
moba_bmi_e_8m	rs3017095	NA	NA	BEST1(86pc/1n),INCENP(84pc/1n),GNG3(57pc/1n),SCGB1A1(56pc/1n),AHNAK(49pc/1n)	BEST1	11	61717822	61732987	69	1.21844	rs174534,rs3017095	Exp-GWAS-	NA	NA	NA	NA	NA	86	1
gSEM	rs4678416	HC	CEP70(98pc/4n),FAIM(87pc/2n),MRAS(86pc/3n),DBR1(72pc/2n),ESYT3(67pc/3n),NME9(66pc/2n)	NA	CEP70	3	138213185	138313102	69	3.31216	rs4678416	Exp-GWAS-	NA	yes	yes	yes	NA	98	4
gSEM	rs7531045	HC	PTBP2(98pc/4n),DPYD(43pc/2n)	NA	PTBP2	1	97187339	97289295	70	3.31026	rs7531045	Exp-GWAS-	NA	yes	yes	NA	yes	98	4
moba_bmi_c_3m	rs58631773	HC	ATF2(65pc/2n)	NA	ATF2	2	175936977	176032934	71	0.430269	rs58631773	NA	NA	yes	yes	NA	NA	65	2
gSEM	rs4900184	HC	UNC79(98pc/5n),COX8C(82pc/2n)	NA	UNC79	14	93799527	94174222	71	3.30693	rs4900184	Exp-GWAS+	NA	yes	yes	yes	yes	98	5
gSEM	rs4766818	HC	FBXW8(98pc/4n),KSR2(96pc/3n),LOC100506551(73pc/2n),TESC(67pc/2n),HRK(56pc/2n),C12orf49(56pc/2n)	NA	FBXW8	12	117348754	117468953	73	3.27819	rs4766818	Exp-GWAS-	NA	NA	yes	yes	yes	98	4
gSEM	rs11856160	HC	CHD2(98pc/4n),RGMA(53pc/2n)	NA	CHD2	15	93443553	93571226	74	3.26592	rs11856160	Exp-GWAS-	NA	yes	yes	NA	yes	98	4
gSEM	rs9330454	HC	SEMA4D(98pc/3n),GADD45G(89pc/3n),UNQ6494(66pc/2n)	NA	SEMA4D	9	91975701	92110571	75	3.26201	rs11265835,rs9330454	Exp-GWAS+	Protein-GWAS-	NA	NA	yes	NA	98	3
gSEM	rs13047416	HC	BRWD1(98pc/4n),PSMG1(93pc/3n),HMGN1(88pc/2n),LCA5L(86pc/2n)	NA	BRWD1	21	40556101	40685558	76	3.26142	rs13047416,rs145104523	Exp-GWAS-	NA	yes	NA	yes	yes	98	4
moba_bmi_f_1y	rs300132	HC	MPC1(75pc/2n)	NA	MPC1	6	166778406	166796428	76	0.622584	rs300132	Exp-GWAS+	NA	yes	NA	NA	NA	75	2
gSEM	rs2613801	HC	PTPRS(98pc/4n),KDM4B(84pc/3n),UHRF1(53pc/2n)	NA	PTPRS	19	5205518	5340823	78	3.25638	rs2613801	Exp-GWAS-	Protein-GWAS+	yes	yes	NA	NA	98	4
gSEM	rs7118897	HC	PPP6R3(98pc/4n)	NA	PPP6R3	11	68228219	68382802	80	3.21159	rs7118897	Exp-GWAS+	NA	yes	yes	NA	yes	98	4
gSEM	rs1994234	HC	STXBP4(98pc/5n),TOM1L1(77pc/3n),COX11(71pc/2n),HLF(67pc/2n)	NA	STXBP4	17	53046125	53250993	83	3.11809	rs1994234	Exp-GWAS-	NA	yes	yes	yes	yes	98	5
gSEM	rs13111387	HC	KCTD8(98pc/4n),GUF1(97pc/2n),GNPDA2(95pc/2n)	NA	KCTD8	4	44175919	44450826	84	3.0047	rs13111387	Exp-GWAS-	NA	yes	NA	yes	yes	98	4
moba_bmi_d_6m	rs75876534	HC	RTN1(85pc/2n),L3HYPDH(84pc/3n),CCDC175(69pc/3n)	NA	RTN1	14	60062700	60337494	85	1.06834	rs75876534	Exp-GWAS+	NA	NA	NA	NA	yes	85	2
moba_bmi_e_8m	rs7020491	HC	GAPVD1(82pc/3n),PBX3(73pc/2n)	NA	GAPVD1	9	128024104	128129486	86	1.06341	rs7020491	Exp-GWAS+	NA	NA	NA	yes	yes	82	3
gSEM	rs824203	HC	NDN(98pc/3n),MAGEL2(89pc/2n)	NA	NDN	15	23930546	23932452	86	3.00334	rs62000036,rs75389281,rs824203	Exp-GWAS-	NA	NA	yes	NA	yes	98	3
gSEM	rs10259620	HC	HOXA9(98pc/3n),HOXA4(96pc/3n),HOXA5(96pc/3n),HIBADH(93pc/3n),HOXA1(93pc/2n),HOXA10(88pc/2n),HOXA6(83pc/2n),HOXA10-HOXA9(72pc/2n),SKAP2(35pc/2n)	NA	HOXA9	7	27202056	27205156	87	3.0024	rs10259620,rs3847001	Exp-GWAS+	NA	NA	yes	NA	yes	98	3
gSEM	rs3847001	HC	HOXA9(98pc/3n),HOXA4(96pc/3n),HOXA5(96pc/3n),HIBADH(93pc/3n),HOXA1(93pc/2n),HOXA10(88pc/2n),HOXA6(83pc/2n),TAX1BP1(52pc/2n)	NA	HOXA9	7	27202056	27205156	87	3.0024	rs10259620,rs3847001	Exp-GWAS+	NA	NA	yes	NA	yes	98	3
gSEM	rs3754855	HC	EN1(98pc/4n)	NA	EN1	2	119599746	119605224	88	2.99588	rs3754855	Exp-GWAS-	NA	yes	yes	NA	yes	98	4
moba_bmi_f_1y	rs458036	HC	MAP3K1(71pc/2n),C5orf67(71pc/2n)	NA	MAP3K1	5	56111375	56191979	88	0.471899	rs458036	NA	NA	yes	yes	NA	NA	71	2
moba_bmi_e_8m	rs282096	HC	OPRM1(82pc/2n)	NA	OPRM1	6	154360545	154568001	89	0.884354	rs282096	NA	NA	yes	NA	NA	yes	82	2
moba_bmi_d_6m	rs7107575	HC	BSX(84pc/3n),CLMP(67pc/2n)	NA	BSX	11	122848277	122852542	90	1.05525	rs7107575	NA	NA	NA	yes	yes	yes	84	3
gSEM	rs12575721	HC	MDK(98pc/2n),CKAP5(90pc/2n),DGKZ(77pc/2n),MADD(77pc/2n),PACSIN3(69pc/2n),ATG13(37pc/2n),LRP4(37pc/2n)	NA	MDK	11	46402333	46405387	90	2.99085	rs12575721,rs2959084	Exp-GWAS+	Protein-GWAS+	NA	NA	NA	NA	98	2
gSEM	rs2224272	HC	CBLN4(98pc/3n)	NA	CBLN4	20	54572412	54580575	92	2.98609	rs2224272,rs6024742,rs7271435	NA	Protein-GWAS-	yes	NA	NA	yes	98	3
gSEM	rs6024742	HC	CBLN4(98pc/3n),MC3R(93pc/3n),AURKA(57pc/2n)	NA	CBLN4	20	54572412	54580575	92	2.98609	rs2224272,rs6024742,rs7271435	NA	Protein-GWAS-	yes	NA	NA	yes	98	3
gSEM	rs7271435	HC	CBLN4(98pc/3n),MC3R(93pc/3n)	NA	CBLN4	20	54572412	54580575	92	2.98609	rs2224272,rs6024742,rs7271435	NA	Protein-GWAS-	yes	NA	NA	yes	98	3
gSEM	rs2233701	HC	PNMA2(98pc/4n)	NA	PNMA2	8	26362216	26371388	93	2.98486	rs2233701	Exp-GWAS-	NA	NA	yes	yes	yes	98	4
moba_bmi_d_6m	rs4969072	HC	SSTR2(83pc/2n)	NA	SSTR2	17	71161148	71172772	97	1.02894	rs4969072	NA	NA	yes	NA	NA	yes	83	2
gSEM	rs11672660	HC	GIPR(97pc/3n),FOSB(95pc/2n),SNRPD2(93pc/2n),DMWD(93pc/2n),QPCTL(92pc/2n),VASP(92pc/2n),FBXO46(80pc/2n),EML2(69pc/2n)	NA	GIPR	19	46171478	46186980	98	2.97901	rs11672660,rs8103658	NA	NA	NA	yes	yes	yes	97	3
gSEM	rs8103658	HC	GIPR(97pc/3n),FOSB(95pc/2n),SNRPD2(93pc/2n),DMWD(93pc/2n),QPCTL(92pc/2n),VASP(92pc/2n),FBXO46(80pc/2n),EML2(69pc/2n)	NA	GIPR	19	46171478	46186980	98	2.97901	rs11672660,rs8103658	NA	NA	NA	yes	yes	yes	97	3
gSEM	rs628224	HC	RCN1(97pc/3n),PAX6(97pc/4n),ELP4(62pc/2n)	NA	RCN1	11	32112619	32127316	100	2.97896	rs628224	Exp-GWAS-	Protein-GWAS-	NA	yes	NA	NA	97	3
moba_bmi_d_6m	rs17287315	HC	SPRY4(83pc/2n),NDFIP1(70pc/2n)	NA	SPRY4	5	141689999	141704586	100	1.02267	rs17287315	Exp-GWAS-	NA	NA	yes	NA	NA	83	2
gSEM	rs564548	HC	FKBP1B(97pc/3n),TP53I3(93pc/3n),KLHL29(86pc/3n),ATAD2B(84pc/3n),UBXN2A(77pc/2n),FAM228B(77pc/2n)	NA	FKBP1B	2	24272610	24286551	101	2.97708	rs564548	Exp-GWAS-	Protein-GWAS-	NA	yes	NA	NA	97	3
gSEM	rs29940	HC	KCTD15(97pc/3n),LSM14A(97pc/3n),CEBPG(93pc/2n),KIAA0355(76pc/2n),PEPD(64pc/2n)	NA	KCTD15	19	34287774	34306666	102	2.97316	rs153701,rs29940	Exp-GWAS+	NA	NA	yes	NA	yes	97	3
gSEM	rs11886864	HC	PTPRN(97pc/4n),PRKAG3(88pc/2n),DNAJB2(83pc/3n),SLC23A3(82pc/2n),ATG9A(82pc/3n),WNT6(81pc/2n),CYP27A1(79pc/2n),NHEJ1(77pc/2n),ANKZF1(61pc/2n),GLB1L(61pc/2n),RESP18(47pc/2n)	NA	PTPRN	2	220154344	220174123	103	2.96822	rs11886864	Exp-GWAS+	NA	yes	yes	NA	yes	97	4
gSEM	rs2072858	HC	TNRC6B(97pc/4n),SGSM3(54pc/2n),ADSL(54pc/2n)	NA	TNRC6B	22	40440820	40731812	105	2.9663	rs2072858	Exp-GWAS+	NA	yes	yes	NA	yes	97	4
gSEM	rs5755950	HC	RBFOX2(97pc/4n),APOL3(69pc/3n)	NA	RBFOX2	22	36134782	36424872	107	2.95755	rs5755950	Exp-GWAS+	NA	yes	yes	NA	yes	97	4
gSEM	rs115126664	HC	PSMB4(97pc/3n),POGZ(90pc/2n),SEMA6C(86pc/3n),CTSS(78pc/2n),ARNT(77pc/2n),C1orf56(70pc/2n),CERS2(69pc/2n),GABPB2(66pc/2n),PRUNE1(54pc/2n)	NA	PSMB4	1	151372048	151374413	108	2.95741	rs115126664	Exp-GWAS+	Protein-GWAS+	NA	NA	yes	NA	97	3
moba_bmi_d_6m	rs57250041	HC	STAT1(81pc/2n)	NA	STAT1	2	191833761	191878976	108	0.962634	rs57250041	Exp-GWAS+	NA	yes	NA	NA	NA	81	2
moba_bmi_d_6m	rs10061190	HC	SLC27A6(81pc/2n),ISOC1(74pc/2n)	NA	SLC27A6	5	128300819	128369335	109	0.956358	rs10061190	Exp-GWAS+	NA	NA	NA	NA	yes	81	2
gSEM	rs56282717	HC	KCNH2(97pc/4n),SLC4A2(87pc/3n),AGAP3(78pc/2n),AOC1(74pc/3n),SMARCD3(69pc/2n),TMEM176B(61pc/2n),NOS3(57pc/2n)	NA	KCNH2	7	150642048	150675409	110	2.94355	rs56282717	Exp-GWAS+	NA	NA	yes	yes	yes	97	4
gSEM	rs4961195	HC	RMDN1(97pc/4n),CPNE3(67pc/2n)	NA	RMDN1	8	87484577	87526586	114	2.91454	rs4961195	Exp-GWAS-	NA	yes	NA	yes	yes	97	4
moba_bmi_d_6m	rs10494808	HC	NR5A2(80pc/2n)	NA	NR5A2	1	199996837	200146543	115	0.789291	rs10494808	NA	NA	yes	NA	NA	yes	80	2
moba_bmi_d_6m	rs9357851	HC	HCRTR2(80pc/2n)	NA	HCRTR2	6	54971257	55147538	116	0.760068	rs9357851	NA	NA	yes	NA	NA	yes	80	2
gSEM	rs5742915	HC	PML(97pc/4n)	NA	PML	15	74287056	74340168	117	2.91081	rs5742915	Exp-GWAS+	NA	yes	NA	yes	yes	97	4
gSEM	rs58861317	HC	HMGXB3(97pc/4n),SLC26A2(70pc/3n),TIGD6(61pc/2n),PDGFRB(54pc/2n),CSF1R(53pc/2n),TCOF1(40pc/2n)	NA	HMGXB3	5	149380301	149432691	118	2.90617	rs58861317	Exp-GWAS+	NA	NA	yes	yes	yes	97	4
moba_bmi_e_8m	rs62271373	HC	LINC01214(76pc/2n)	NA	LINC01214	3	149983193	150041534	118	0.641018	rs62271373	NA	NA	NA	yes	NA	yes	76	2
gSEM	rs7290417	HC	GNAZ(97pc/3n),RAB36(87pc/2n),RSPH14(77pc/3n)	NA	GNAZ	22	23412704	23467219	119	2.90456	rs7290417	Exp-GWAS-	NA	yes	yes	NA	NA	97	3
moba_bmi_c_3m	rs12454103	NA	NA	MIR4318(42pc/1n),CELF4(11pc/1n)	MIR4318	18	35237097	35237178	120	-0.37217	rs12454103	NA	NA	NA	NA	NA	yes	42	1
moba_bmi_g_16m	rs2355595	NA	NA	LINC01414(1pc/1n)	LINC01414	8	64769499	65281115	121	-1.45025	rs2355595	NA	NA	NA	NA	NA	yes	1	1
gSEM	rs1652344	HC	NPC1(97pc/4n),RIOK3(70pc/2n),ANKRD29(67pc/2n),CABLES1(65pc/2n),TMEM241(64pc/3n),TTC39C(51pc/2n),LAMA3(50pc/2n)	NA	NPC1	18	21111405	21166470	121	2.9022	rs1652344	Exp-GWAS+	NA	NA	yes	yes	yes	97	4
moba_bmi_e_8m	rs72731580	HC	HHIP(75pc/2n)	NA	HHIP	4	145567307	145666423	122	0.576513	rs72731580	NA	Protein-GWAS-	yes	NA	NA	NA	75	2
moba_bmi_f_1y	rs9860851	HC	MECOM(60pc/2n)	NA	MECOM	3	168801294	169381500	122	0.0863198	rs9860851	Exp-GWAS-	NA	NA	NA	NA	yes	60	2
gSEM	rs75050499	HC	MAPK9(97pc/4n),GFPT2(94pc/4n)	NA	MAPK9	5	179660142	179719083	123	2.89852	rs75050499	Exp-GWAS+	Protein-GWAS+	yes	yes	NA	NA	97	4
gSEM	rs934235	HC	MRPS9(97pc/3n),GPR45(93pc/3n),TGFBRAP1(90pc/3n)	NA	MRPS9	2	105654526	105716418	124	2.88289	rs35697404,rs934235	Exp-GWAS-	NA	NA	yes	NA	yes	97	3
gSEM	rs2302432	HC	POM121C(97pc/3n),PMS2P3(95pc/2n),HIP1(89pc/2n),POR(85pc/3n),TMEM120A(72pc/2n),SRRM3(66pc/2n),MDH2(56pc/2n)	NA	POM121C	7	75046064	75115576	125	2.87128	rs17207196,rs2302432	Exp-GWAS+	NA	NA	yes	NA	yes	97	3
gSEM	rs6496619	HC	CRTC3(96pc/4n),ZNF710(90pc/3n),AP3S2(67pc/2n)	NA	CRTC3	15	91073154	91188577	129	2.79532	rs6496619	Exp-GWAS-	NA	yes	yes	yes	NA	96	4
moba_bmi_c_3m	rs117473235	NA	NA	MUC15(39pc/1n),SLC5A12(36pc/1n),ANO3(4pc/1n)	MUC15	11	26580578	26593810	129	-0.389913	rs117473235	NA	NA	NA	NA	NA	yes	39	1
gSEM	rs3764002	HC	WSCD2(96pc/3n)	NA	WSCD2	12	108523064	108644314	130	2.78527	rs3764002	Exp-GWAS+	NA	NA	NA	yes	yes	96	3
moba_bmi_d_6m	rs10877032	HC	CDK4(77pc/2n),CYP27B1(77pc/3n),TSFM(75pc/3n),METTL1(62pc/2n),TSPAN31(61pc/2n),OS9(58pc/2n),ATP23(46pc/2n)	NA	CDK4	12	58141509	58146093	132	0.583193	rs10877032	NA	NA	yes	yes	NA	NA	77	2
gSEM	rs273957	HC	CREB3L2(96pc/4n)	NA	CREB3L2	7	137559724	137686832	132	2.77556	rs273957	Exp-GWAS-	NA	NA	yes	yes	yes	96	4
gSEM	rs1336486	HC	COG6(96pc/4n),LINC00548(71pc/2n)	NA	COG6	13	40229798	40365803	133	2.74997	rs1336486,rs9548881	Exp-GWAS-	NA	NA	yes	yes	yes	96	4
gSEM	rs4418273	HC	CALCR(96pc/3n)	NA	CALCR	7	93053799	93204042	134	2.73189	rs4418273,rs982692	NA	NA	yes	NA	yes	yes	96	3
gSEM	rs982692	HC	CALCR(96pc/3n)	NA	CALCR	7	93053799	93204042	134	2.73189	rs4418273,rs982692	NA	NA	yes	NA	yes	yes	96	3
moba_bmi_d_6m	rs118170811	HC	SCD(77pc/2n)	NA	SCD	10	102106989	102124583	134	0.582177	rs118170811	Exp-GWAS+	NA	yes	NA	NA	NA	77	2
gSEM	rs72693650	HC	SNRPN(96pc/4n),PWRN1(86pc/2n),UBE3A(65pc/2n)	NA	SNRPN	15	25068754	25223870	135	2.72123	rs72693650,rs8040272	Exp-GWAS-	NA	yes	yes	NA	yes	96	4
gSEM	rs10118993	HC	LINGO2(96pc/4n)	NA	LINGO2	9	27937614	29213599	137	2.67337	rs10118993,rs1935354	Exp-GWAS+	NA	yes	yes	NA	yes	96	4
gSEM	rs1935354	HC	LINGO2(96pc/4n)	NA	LINGO2	9	27937614	29213599	137	2.67337	rs10118993,rs1935354	Exp-GWAS+	NA	yes	yes	NA	yes	96	4
gSEM	rs6458602	HC	PTCHD4(96pc/4n)	NA	PTCHD4	6	47845763	48036425	138	2.65934	rs6458602	Exp-GWAS-	NA	yes	yes	NA	yes	96	4
gSEM	rs7077302	HC	ATE1(96pc/3n),ATE1-AS1(95pc/3n),NSMCE4A(80pc/2n)	NA	ATE1	10	123499935	123688316	139	2.65361	rs7077302	Exp-GWAS-	NA	NA	yes	NA	yes	96	3
gSEM	rs13211684	HC	PKHD1(96pc/4n)	NA	PKHD1	6	51480096	51952411	141	2.63935	rs13211684	Exp-GWAS-	NA	yes	NA	yes	yes	96	4
moba_bmi_c_3m	rs1160705	NA	NA	LINC02228(35pc/1n)	LINC02228	5	25126413	25190765	142	-0.528795	rs1160705	NA	NA	NA	NA	NA	yes	35	1
moba_bmi_c_3m	rs11973042	NA	NA	ETV1(34pc/1n)	ETV1	7	13930853	14031050	144	-0.556914	rs11973042	NA	NA	NA	NA	NA	yes	34	1
gSEM	rs10524	HC	SCMH1(96pc/4n),HIVEP3(76pc/3n),FOXO6(70pc/2n),CITED4(61pc/2n),CTPS1(54pc/2n)	NA	SCMH1	1	41492873	41707978	144	2.59593	rs10524	Exp-GWAS+	NA	yes	yes	NA	yes	96	4
gSEM	rs7722718	HC	FAM172A(96pc/3n),NR2F1(72pc/2n),NR2F1-AS1(64pc/2n)	NA	FAM172A	5	92953430	93447404	145	2.59142	rs7722718	Exp-GWAS-	Protein-GWAS-	NA	yes	NA	NA	96	3
gSEM	rs7708584	HC	GALNT10(96pc/4n),FAM114A2(90pc/3n),MFAP3(58pc/2n)	NA	GALNT10	5	153570292	153800544	146	2.58388	rs7708584	Exp-GWAS+	Protein-GWAS-	NA	yes	NA	yes	96	4
gSEM	rs424921	HC	PLEKHA7(96pc/4n),NCR3LG1(87pc/3n),PIK3C2A(84pc/2n),SOX6(63pc/2n)	NA	PLEKHA7	11	16798843	17035961	147	2.56962	rs10832673,rs424921	NA	Protein-GWAS+	NA	yes	yes	yes	96	4
gSEM	rs9464047	HC	MLIP(96pc/3n)	NA	MLIP	6	53883713	54131078	151	2.5419	rs541689,rs9464047	NA	NA	NA	yes	yes	yes	96	3
gSEM	rs947088	HC	PCSK2(96pc/3n)	NA	PCSK2	20	17206751	17465223	152	2.53712	rs3818916,rs947088	NA	NA	yes	yes	NA	yes	96	3
moba_bmi_d_6m	rs10954754	HC	LOC101927378(74pc/2n),SEMA3A(66pc/2n)	NA	LOC101927378	7	84161791	84213634	154	0.534721	rs10954754	NA	NA	NA	yes	NA	yes	74	2
gSEM	rs9970363	HC	XPR1(96pc/3n),ACBD6(75pc/2n),STX6(53pc/2n)	NA	XPR1	1	180601157	180859415	154	2.51607	rs9970363	Exp-GWAS-	NA	NA	yes	NA	yes	96	3
moba_bmi_f_1y	rs10251787	NA	NA	GRM8-AS1(49pc/1n),SND1(4pc/1n),GRM8(1pc/1n)	GRM8-AS1	7	126855180	126869975	155	-0.372832	rs10251787	NA	NA	NA	NA	NA	yes	49	1
gSEM	rs11697013	HC	NKX2-2(96pc/4n),XRN2(52pc/2n)	NA	NKX2-2	20	21491654	21494702	158	2.49748	rs11697013	NA	NA	yes	yes	yes	yes	96	4
gSEM	rs13332755	HC	CBLN1(96pc/3n)	NA	CBLN1	16	49311827	49315749	159	2.49721	rs13332755	Exp-GWAS+	Protein-GWAS-	NA	NA	NA	yes	96	3
gSEM	rs9957320	HC	GRP(95pc/4n),ZNF532(65pc/2n),LMAN1(56pc/2n)	NA	GRP	18	56887389	56898003	164	2.48904	rs9957320	NA	Protein-GWAS+	NA	yes	yes	yes	95	4
gSEM	rs2855475	HC	PRSS8(95pc/4n),STX4(87pc/3n),ZNF646(87pc/3n),HSD3B7(82pc/3n),KAT8(80pc/3n),SETD1A(79pc/3n),VKORC1(73pc/2n),BCKDK(73pc/2n),PRSS53(73pc/3n),PRSS36(71pc/2n),ZNF668(71pc/2n),RNF40(71pc/2n),FUS(71pc/2n),STX1B(70pc/2n),ITGAM(66pc/3n),PYDC1(60pc/2n),FBXL19-AS1(60pc/2n),ORAI3(59pc/2n),CTF1(59pc/2n),SLC5A2(59pc/2n),ZNF843(59pc/2n),ARMC5(58pc/2n),PHKG2(57pc/2n),TRIM72(56pc/2n),BCL7C(53pc/2n),FBXL19(41pc/2n),ITGAD(40pc/2n)	NA	PRSS8	16	31142753	31147048	169	2.47944	rs2855475	Exp-GWAS+	Protein-GWAS-	NA	yes	NA	yes	95	4
gSEM	rs2243610	HC	PLAU(95pc/4n),PPP3CB(85pc/3n),CAMK2G(85pc/3n),SEC24C(69pc/2n),FUT11(60pc/2n),NDST2(59pc/2n),MSS51(59pc/2n),BMS1P4(55pc/2n),SYNPO2L(44pc/2n),ADK(22pc/2n)	NA	PLAU	10	75670858	75677259	170	2.47922	rs2243610	Exp-GWAS-	Protein-GWAS-	NA	yes	yes	NA	95	4
gSEM	rs2821085	HC	TAL1(95pc/3n)	NA	TAL1	1	47681961	47698007	171	2.47708	rs2821085	Exp-GWAS-	NA	yes	NA	NA	yes	95	3
gSEM	rs1001039	HC	BUB3(95pc/3n),PSTK(88pc/2n)	NA	BUB3	10	124913917	124929983	172	2.47703	rs1001039,rs137882846,rs845081	Exp-GWAS+	NA	NA	yes	NA	yes	95	3
gSEM	rs137882846	HC	BUB3(95pc/3n),PSTK(88pc/2n)	NA	BUB3	10	124913917	124929983	172	2.47703	rs1001039,rs137882846,rs845081	Exp-GWAS+	NA	NA	yes	NA	yes	95	3
gSEM	rs845081	HC	BUB3(95pc/3n),PSTK(88pc/2n)	NA	BUB3	10	124913917	124929983	172	2.47703	rs1001039,rs137882846,rs845081	Exp-GWAS+	NA	NA	yes	NA	yes	95	3
moba_bmi_d_6m	rs61023343	NA	NA	SREK1IP1(70pc/1n),SHISAL2B(40pc/1n),ADAMTS6(9pc/1n),RGS7BP(6pc/1n)	SREK1IP1	5	64013974	64064518	175	0.467427	rs61023343	Exp-GWAS+	NA	NA	NA	NA	NA	70	1
gSEM	rs3770657	HC	ETAA1(95pc/4n)	NA	ETAA1	2	67624464	67639221	176	2.46975	rs3770657	Exp-GWAS-	NA	NA	yes	yes	yes	95	4
gSEM	rs72788811	HC	FAM53C(95pc/2n),CDC23(95pc/2n),EGR1(88pc/2n),REEP2(81pc/2n),GFRA3(79pc/2n),LOC105379194(72pc/2n),BRD8(68pc/2n),CDC25C(67pc/2n)	NA	FAM53C	5	137673245	137685418	178	2.46812	rs72788811,rs740077	Exp-GWAS+	NA	NA	yes	NA	NA	95	2
gSEM	rs740077	HC	FAM53C(95pc/2n),CDC23(95pc/2n),EGR1(88pc/2n),REEP2(81pc/2n),GFRA3(79pc/2n),BRD8(68pc/2n),CDC25C(67pc/2n),KDM3B(66pc/2n)	NA	FAM53C	5	137673245	137685418	178	2.46812	rs72788811,rs740077	Exp-GWAS+	NA	NA	yes	NA	NA	95	2
gSEM	rs11724252	HC	PPID(95pc/4n),FNIP2(89pc/4n),ETFDH(68pc/2n),RXFP1(64pc/2n),RAPGEF2(50pc/2n)	NA	PPID	4	159630278	159644548	180	2.46282	rs11724252	Exp-GWAS+	Protein-GWAS+	NA	yes	yes	NA	95	4
moba_bmi_d_6m	rs7287939	HC	EP300(69pc/2n)	NA	EP300	22	41488595	41576081	181	0.430717	rs7287939	Exp-GWAS+	NA	yes	NA	NA	NA	69	2
gSEM	rs6898209	HC	CETN3(95pc/4n),MBLAC2(92pc/4n),POLR3G(54pc/2n),ADGRV1(53pc/3n)	NA	CETN3	5	89689151	89705603	182	2.46006	rs6898209	Exp-GWAS-	Protein-GWAS-	NA	yes	yes	NA	95	4
gSEM	rs460799	HC	MAST4(95pc/4n),MAST4-AS1(75pc/2n)	NA	MAST4	5	65892220	66465421	183	2.4572	rs460799	Exp-GWAS+	NA	yes	NA	yes	yes	95	4
moba_bmi_d_6m	rs2731602	NA	NA	LINC02398(68pc/1n),PLEKHA5(33pc/1n)	LINC02398	12	20167618	20251802	185	0.405762	rs10743344,rs2731602	NA	NA	NA	NA	NA	yes	68	1
moba_bmi_d_6m	rs145775785	NA	NA	LEMD3(68pc/1n),MSRB3(66pc/1n),WIF1(53pc/1n),LOC105369187(41pc/1n),HMGA2(36pc/1n),LOC100507065(35pc/1n)	LEMD3	12	65563362	65642135	186	0.402632	rs145775785	Exp-GWAS+	NA	NA	NA	NA	NA	68	1
moba_bmi_d_6m	rs31196	HC	EBF1(68pc/2n)	NA	EBF1	5	158122927	158526924	190	0.372645	rs31196	NA	NA	yes	NA	NA	yes	68	2
moba_bmi_d_6m	rs7927865	HC	ARNTL(67pc/2n),TEAD1(61pc/2n)	NA	ARNTL	11	13298198	13408813	191	0.36762	rs7927865	NA	NA	yes	yes	NA	NA	67	2
gSEM	rs11781699	HC	EXT1(95pc/4n)	NA	EXT1	8	118811601	119124058	191	2.43559	rs11781699	Exp-GWAS-	NA	yes	NA	yes	yes	95	4
gSEM	rs117911387	HC	CIZ1(94pc/2n),C9orf16(93pc/2n),RALGPS1(91pc/2n),STXBP1(77pc/2n)	NA	CIZ1	9	130928343	130966501	194	2.43018	rs117911387,rs12343000	Exp-GWAS+	NA	NA	yes	NA	NA	94	2
gSEM	rs8061554	HC	NLRC3(94pc/3n),ADCY9(89pc/3n),DNASE1(89pc/3n),SLX4(87pc/2n),CLUAP1(86pc/2n),CREBBP(84pc/2n),TRAP1(67pc/2n)	NA	NLRC3	16	3589032	3627404	195	2.42591	rs8061554,rs879620	Exp-GWAS+	NA	NA	yes	NA	yes	94	3
gSEM	rs879620	HC	NLRC3(94pc/3n),ADCY9(89pc/3n),DNASE1(89pc/3n),SLX4(87pc/2n),CLUAP1(86pc/2n),CREBBP(84pc/2n),TRAP1(67pc/2n)	NA	NLRC3	16	3589032	3627404	195	2.42591	rs8061554,rs879620	Exp-GWAS+	NA	NA	yes	NA	yes	94	3
gSEM	rs28629903	HC	BCL7A(94pc/3n),KDM2B(84pc/2n),B3GNT4(82pc/3n),PSMD9(79pc/2n),VPS33A(79pc/2n),HPD(78pc/2n),TMEM120B(77pc/2n),LRRC43(69pc/2n),MLXIP(65pc/2n),DIABLO(57pc/2n),CLIP1(51pc/2n)	NA	BCL7A	12	122459789	122499950	196	2.4257	rs28629903	Exp-GWAS+	NA	NA	yes	NA	yes	94	3
gSEM	rs1379575	HC	PDILT(94pc/3n),IQCK(89pc/2n),CCP110(79pc/2n)	NA	PDILT	16	20370496	20416059	197	2.42375	rs1379575,rs148965598,rs4238585,rs4780885	Exp-GWAS-	NA	NA	NA	yes	yes	94	3
gSEM	rs148965598	HC	PDILT(94pc/3n),IQCK(89pc/2n),CCP110(79pc/2n)	NA	PDILT	16	20370496	20416059	197	2.42375	rs1379575,rs148965598,rs4238585,rs4780885	Exp-GWAS-	NA	NA	NA	yes	yes	94	3
gSEM	rs4238585	HC	PDILT(94pc/3n),IQCK(89pc/2n),THUMPD1(83pc/2n)	NA	PDILT	16	20370496	20416059	197	2.42375	rs1379575,rs148965598,rs4238585,rs4780885	Exp-GWAS-	NA	NA	NA	yes	yes	94	3
gSEM	rs4780885	HC	PDILT(94pc/3n),THUMPD1(83pc/2n)	NA	PDILT	16	20370496	20416059	197	2.42375	rs1379575,rs148965598,rs4238585,rs4780885	Exp-GWAS-	NA	NA	NA	yes	yes	94	3
gSEM	rs6864091	HC	POC5(94pc/4n),HMGCR(87pc/3n),ANKDD1B(77pc/3n),POLK(65pc/2n),ANKRD31(35pc/2n)	NA	POC5	5	74969948	75013262	198	2.42246	rs6864091	Exp-GWAS+	NA	NA	yes	yes	yes	94	4
gSEM	rs11671304	HC	ZC3H4(94pc/2n),DHX34(86pc/2n)	NA	ZC3H4	19	47567443	47617033	200	2.40626	rs11671304,rs34671296	Exp-GWAS+	NA	NA	NA	NA	yes	94	2
gSEM	rs34671296	HC	ZC3H4(94pc/2n),DHX34(86pc/2n)	NA	ZC3H4	19	47567443	47617033	200	2.40626	rs11671304,rs34671296	Exp-GWAS+	NA	NA	NA	NA	yes	94	2
gSEM	rs17391694	HC	DNAJB4(94pc/2n),GIPC2(94pc/3n),FUBP1(78pc/2n),NEXN(67pc/2n)	NA	DNAJB4	1	78444841	78483648	201	2.40481	rs17391694	Exp-GWAS+	Protein-GWAS-	NA	NA	NA	NA	94	2
gSEM	rs9850555	HC	IL20RB(94pc/2n),SOX14(82pc/2n)	NA	IL20RB	3	136676824	136729927	202	2.39674	rs9850555	Exp-GWAS-	Protein-GWAS-	NA	NA	NA	NA	94	2
gSEM	rs78444298	HC	EDEM3(94pc/3n)	NA	EDEM3	1	184659370	184723992	203	2.39118	rs78444298	Exp-GWAS-	NA	NA	NA	yes	yes	94	3
gSEM	rs11641362	HC	GSE1(94pc/3n)	NA	GSE1	16	85645014	85709806	204	2.39	rs11641362	Exp-GWAS+	NA	yes	yes	NA	NA	94	3
gSEM	rs55742087	HC	ETV5(94pc/3n),TRA2B(87pc/3n)	NA	ETV5	3	185764102	185826878	205	2.38861	rs16860342,rs55742087	Exp-GWAS+	NA	NA	yes	NA	yes	94	3
moba_bmi_d_6m	rs7305424	HC	KSR2(65pc/2n)	NA	KSR2	12	117890816	118406795	207	0.120904	rs7305424	Exp-GWAS+	NA	NA	NA	NA	yes	65	2
gSEM	rs9333289	HC	FAM171B(94pc/4n),ITGAV(77pc/2n)	NA	FAM171B	2	187558786	187630686	208	2.36739	rs9333289	Exp-GWAS+	Protein-GWAS+	yes	yes	NA	NA	94	4
gSEM	rs12048727	HC	NEGR1(94pc/4n)	NA	NEGR1	1	71861625	72748222	209	2.36576	rs12048727,rs2568960	Exp-GWAS-	NA	yes	yes	NA	yes	94	4
gSEM	rs6457808	HC	TCP11(94pc/3n),UHRF1BP1(93pc/3n),SNRPC(85pc/2n),PPARD(84pc/3n),RPL10A(78pc/2n),FANCE(77pc/3n),DEF6(77pc/3n),TAF11(67pc/2n),ZNF76(52pc/2n),SCUBE3(52pc/2n),FKBP5(50pc/2n)	NA	TCP11	6	35085847	35109187	210	2.3656	rs6457808	Exp-GWAS+	NA	NA	yes	NA	yes	94	3
gSEM	rs10225027	HC	IMMP2L(94pc/4n)	NA	IMMP2L	7	110302699	111202548	211	2.35198	rs10225027,rs258994	Exp-GWAS-	NA	yes	yes	NA	yes	94	4
gSEM	rs258994	HC	IMMP2L(94pc/4n),LRRN3(86pc/3n)	NA	IMMP2L	7	110302699	111202548	211	2.35198	rs10225027,rs258994	Exp-GWAS-	NA	yes	yes	NA	yes	94	4
gSEM	rs10733682	HC	LMX1B(94pc/3n),RALGPS1(91pc/2n)	NA	LMX1B	9	129376206	129463311	212	2.34766	rs10733682,rs2275241	Exp-GWAS+	NA	NA	yes	NA	yes	94	3
gSEM	rs2275241	HC	LMX1B(94pc/3n),RALGPS1(91pc/2n)	NA	LMX1B	9	129376206	129463311	212	2.34766	rs10733682,rs2275241	Exp-GWAS+	NA	NA	yes	NA	yes	94	3
gSEM	rs10134101	HC	CDKL1(94pc/3n),MAP4K5(84pc/3n),SOS2(84pc/2n)	NA	CDKL1	14	50792982	50864016	213	2.34142	rs10134101	Exp-GWAS+	NA	NA	yes	NA	yes	94	3
moba_bmi_c_3m	rs4975311	HC	INPP4B(11pc/2n)	NA	INPP4B	4	142944312	143767688	213	-0.991167	rs4975311	NA	NA	NA	yes	NA	yes	11	2
gSEM	rs17313586	HC	RB1CC1(94pc/4n)	NA	RB1CC1	8	53535017	53627026	214	2.33962	rs10095724,rs17313586,rs62507083	NA	NA	yes	yes	yes	yes	94	4
moba_bmi_e_8m	rs10240765	NA	NA	ARL4A(56pc/1n),SCIN(49pc/1n)	ARL4A	7	12726451	12730559	216	-0.261432	rs10240765	NA	NA	NA	NA	NA	yes	56	1
gSEM	rs13256357	HC	MSRA(94pc/4n),PRSS55(79pc/2n),TNKS(75pc/3n),RP1L1(40pc/2n)	NA	MSRA	8	9911801	10286401	216	2.31893	rs13256357	Exp-GWAS+	Protein-GWAS+	NA	yes	NA	yes	94	4
gSEM	rs7998440	HC	N4BP2L2(94pc/4n),PDS5B(84pc/3n),N4BP2L1(55pc/2n),KL(53pc/2n)	NA	N4BP2L2	13	33006624	33113022	220	2.28811	rs7998440	Exp-GWAS+	NA	NA	yes	yes	yes	94	4
gSEM	rs2832496	HC	GRIK1(94pc/4n)	NA	GRIK1	21	30909253	31312314	222	2.26645	rs2832496	Exp-GWAS+	NA	yes	yes	NA	yes	94	4
gSEM	rs4906266	HC	TRAF3(94pc/4n),AMN(88pc/2n),CDC42BPB(65pc/2n),RCOR1(64pc/2n)	NA	TRAF3	14	103243785	103377837	223	2.26101	rs4906266	Exp-GWAS-	NA	NA	yes	yes	yes	94	4
gSEM	rs2594994	HC	HRH1(93pc/3n),ATG7(87pc/3n),VGLL4(50pc/2n)	NA	HRH1	3	11178923	11305243	226	2.25215	rs2594994	Exp-GWAS+	NA	yes	yes	NA	NA	93	3
gSEM	rs2629881	HC	FHIT(93pc/4n)	NA	FHIT	3	59733002	61237126	227	2.25183	rs2629881,rs815715	Exp-GWAS+	NA	yes	yes	NA	yes	93	4
gSEM	rs815715	HC	FHIT(93pc/4n)	NA	FHIT	3	59733002	61237126	227	2.25183	rs2629881,rs815715	Exp-GWAS+	NA	yes	yes	NA	yes	93	4
moba_bmi_e_8m	rs13339044	NA	NA	NUDT7(53pc/1n),WWOX(1pc/1n)	NUDT7	16	77756388	77776157	230	-0.294153	rs13339044	NA	NA	NA	NA	NA	yes	53	1
gSEM	rs470198	HC	ZNF236(93pc/4n),GALR1(70pc/2n),MBP(51pc/2n)	NA	ZNF236	18	74534562	74682683	230	2.2261	rs470198	Exp-GWAS+	NA	NA	yes	yes	yes	93	4
gSEM	rs35947256	HC	WDR25(93pc/4n),DLK1(82pc/3n)	NA	WDR25	14	100842752	100996640	231	2.21881	rs12894936,rs35947256,rs78420139	NA	NA	yes	yes	yes	yes	93	4
gSEM	rs78420139	HC	WDR25(93pc/4n),DLK1(82pc/3n)	NA	WDR25	14	100842752	100996640	231	2.21881	rs12894936,rs35947256,rs78420139	NA	NA	yes	yes	yes	yes	93	4
gSEM	rs67711978	HC	AAK1(93pc/3n),NFU1(68pc/3n),GFPT1(52pc/2n)	NA	AAK1	2	69685128	69870871	232	2.15515	rs67711978	Exp-GWAS+	NA	yes	NA	NA	yes	93	3
moba_bmi_e_8m	rs61974201	NA	NA	LINC00645(53pc/1n),LOC728755(12pc/1n)	LINC00645	14	28081793	28108842	232	-0.300947	rs61974201	NA	NA	NA	NA	NA	yes	53	1
gSEM	rs2675612	HC	ARID5B(93pc/3n),RTKN2(90pc/3n)	NA	ARID5B	10	63661457	63856703	233	2.14496	rs2675612	Exp-GWAS+	NA	yes	yes	NA	NA	93	3
gSEM	rs10491334	HC	STARD4-AS1(93pc/2n),CAMK4(89pc/2n),STARD4(87pc/2n)	NA	STARD4-AS1	5	110847923	111075423	235	2.09369	rs10491334,rs17133695,rs247524	Exp-GWAS-	NA	NA	NA	NA	yes	93	2
gSEM	rs11992435	HC	ZNF704(93pc/3n),ZBTB10(91pc/2n)	NA	ZNF704	8	81540685	81787016	236	2.0361	rs11992435,rs16907751	NA	NA	yes	NA	yes	yes	93	3
gSEM	rs16907751	HC	ZNF704(93pc/3n),ZBTB10(91pc/2n)	NA	ZNF704	8	81540685	81787016	236	2.0361	rs11992435,rs16907751	NA	NA	yes	NA	yes	yes	93	3
moba_bmi_e_8m	rs2735154	NA	NA	TRG-AS1(52pc/1n),AMPH(47pc/1n)	TRG-AS1	7	38381177	38418238	237	-0.323895	rs2735154	NA	NA	NA	NA	NA	yes	52	1
moba_bmi_e_8m	rs7749433	NA	NA	SIM1(50pc/1n),MCHR2-AS1(50pc/1n)	SIM1	6	100836749	100911551	245	-0.383653	rs7749433	NA	NA	yes	NA	NA	NA	50	1
gSEM	rs12139953	HC	SNAPIN(93pc/3n),S100A14(83pc/3n),S100A16(83pc/3n),CREB3L4(82pc/3n),S100A1(74pc/2n),S100A2(74pc/2n),ILF2(73pc/2n),NPR1(72pc/2n),S100A13(72pc/2n),S100A6(62pc/2n),S100A3(62pc/2n),S100A4(62pc/2n),SLC27A3(61pc/2n),SLC39A1(60pc/2n),CHTOP(59pc/2n),DENND4B(58pc/2n),INTS3(54pc/2n)	NA	SNAPIN	1	153631129	153634328	245	1.99592	rs12139953	Exp-GWAS+	NA	NA	yes	NA	yes	93	3
gSEM	rs642102	HC	NRN1(93pc/2n),FARS2(75pc/2n)	NA	NRN1	6	5998231	6007838	252	1.99112	rs642102	Exp-GWAS-	NA	NA	NA	NA	yes	93	2
gSEM	rs4123550	HC	SOX11(93pc/2n)	NA	SOX11	2	5832515	5841517	253	1.99002	rs2141004,rs4123550	Exp-GWAS+	NA	NA	yes	NA	NA	93	2
gSEM	rs10883553	HC	SEMA4G(92pc/2n),BTRC(84pc/2n)	NA	SEMA4G	10	102732285	102745373	260	1.98531	rs10883553,rs41310284	Exp-GWAS-	NA	NA	NA	yes	NA	92	2
gSEM	rs41310284	HC	SEMA4G(92pc/2n)	NA	SEMA4G	10	102732285	102745373	260	1.98531	rs10883553,rs41310284	Exp-GWAS-	NA	NA	NA	yes	NA	92	2
gSEM	rs12107172	HC	ZIC1(92pc/3n),ZIC4(57pc/2n)	NA	ZIC1	3	147127151	147134506	261	1.98386	rs12107172	NA	NA	yes	yes	NA	yes	92	3
gSEM	rs6763496	HC	SETMAR(92pc/4n)	NA	SETMAR	3	4344987	4358949	267	1.98118	rs6763496	Exp-GWAS-	NA	NA	yes	yes	yes	92	4
gSEM	rs4858934	HC	C3orf38(92pc/3n),ZNF654(90pc/4n),CGGBP1(52pc/2n),HTR1F(50pc/2n)	NA	C3orf38	3	88199108	88207115	269	1.97981	rs4858934	Exp-GWAS-	NA	NA	yes	NA	yes	92	3
gSEM	rs9507895	HC	GTF3A(92pc/3n),MTIF3(92pc/3n),LNX2(77pc/2n)	NA	GTF3A	13	27998755	28009960	271	1.97901	rs9507895	Exp-GWAS+	NA	NA	yes	yes	NA	92	3
gSEM	rs6979832	HC	LEP(92pc/3n)	NA	LEP	7	127881330	127897682	272	1.97857	rs6979832	Exp-GWAS-	Protein-GWAS+	yes	NA	NA	NA	92	3
moba_bmi_d_6m	rs2012704	NA	NA	RBKS(53pc/1n),MIR4263(48pc/1n),FOSL2(44pc/1n),MRPL33(26pc/1n),SUPT7L(24pc/1n),SLC4A1AP(16pc/1n),BABAM2(4pc/1n)	RBKS	2	28004230	28113263	278	-0.108111	rs2012704	NA	Protein-GWAS-	NA	NA	NA	NA	53	1
gSEM	rs4793085	HC	SLC4A1(92pc/4n),MPP2(91pc/3n),FZD2(83pc/2n),ASB16(82pc/3n),DBF4B(78pc/2n),G6PC3(74pc/2n),ASB16-AS1(73pc/2n),GPATCH8(65pc/2n),TMUB2(62pc/2n),SLC25A39(62pc/2n),GRN(61pc/2n),RUNDC3A(61pc/2n),UBTF(59pc/2n),LSM12(56pc/2n),CD300LG(44pc/2n),MPP3(41pc/2n),HDAC5(40pc/2n)	NA	SLC4A1	17	42325757	42345503	278	1.96912	rs4793085	Exp-GWAS+	NA	NA	yes	yes	yes	92	4
gSEM	rs3815156	HC	NF1(92pc/4n),TEFM(72pc/2n)	NA	NF1	17	29421944	29704695	279	1.96904	rs3815156	Exp-GWAS-	NA	yes	NA	yes	yes	92	4
gSEM	rs28478398	HC	CTSH(92pc/2n),ADAMTS7(78pc/2n),CHRNA5(70pc/2n)	NA	CTSH	15	79213399	79237388	281	1.96526	rs28478398	Exp-GWAS-	Protein-GWAS+	NA	NA	NA	NA	92	2
gSEM	rs3828002	HC	CRNKL1(92pc/3n),SLC24A3(63pc/2n)	NA	CRNKL1	20	20015004	20036690	282	1.965	rs3828002	Exp-GWAS+	NA	NA	yes	yes	NA	92	3
gSEM	rs2271189	HC	ERBB3(92pc/3n),SUOX(74pc/2n)	NA	ERBB3	12	56473808	56497291	283	1.96471	rs2271189	Exp-GWAS-	Protein-GWAS-	NA	NA	NA	yes	92	3
gSEM	rs8030456	HC	SKOR1(92pc/3n),MAP2K5(83pc/3n),PIAS1(64pc/2n),IQCH(63pc/2n),C15orf61(57pc/2n)	NA	SKOR1	15	68117846	68126920	284	1.96071	rs8030456	Exp-GWAS-	NA	NA	yes	yes	NA	92	3
gSEM	rs823154	HC	SLC41A1(91pc/3n),NUCKS1(91pc/3n),PM20D1(80pc/3n),ELK4(80pc/2n),SLC45A3(57pc/2n)	NA	SLC41A1	1	205758222	205782326	289	1.95364	rs823154	Exp-GWAS+	NA	NA	yes	NA	yes	91	3
gSEM	rs6760186	HC	TRMT61B(91pc/3n),SPDYA(86pc/3n)	NA	TRMT61B	2	29072686	29093175	290	1.95358	rs6760186	Exp-GWAS-	NA	NA	yes	NA	yes	91	3
gSEM	rs60194422	HC	RPE(91pc/3n),MYL1(69pc/2n)	NA	RPE	2	210867288	210886984	292	1.95024	rs60194422	Exp-GWAS+	Protein-GWAS-	NA	yes	NA	NA	91	3
gSEM	rs27555	HC	DNAJC21(91pc/3n),RAD1(73pc/2n)	NA	DNAJC21	5	34929663	34959069	294	1.946	rs27555	Exp-GWAS-	NA	NA	yes	NA	yes	91	3
gSEM	rs4801809	HC	PRR12(91pc/2n),PRRG2(83pc/2n),NUP62(44pc/2n)	NA	PRR12	19	50094438	50129696	296	1.94481	rs4801809	Exp-GWAS-	NA	yes	NA	NA	NA	91	2
gSEM	rs276362	HC	PGBD1(91pc/2n),ZNF184(77pc/2n),ZKSCAN4(70pc/2n),ZKSCAN8(70pc/2n),OR2B6(59pc/2n),ZKSCAN3(56pc/2n),ZSCAN12(55pc/2n),ZSCAN31(54pc/2n)	NA	PGBD1	6	28249313	28270326	302	1.94126	rs276362	Exp-GWAS-	NA	yes	NA	NA	NA	91	2
gSEM	rs11789898	HC	BRD3(91pc/3n),LOC100130548(74pc/2n)	NA	BRD3	9	136895426	136933148	304	1.93402	rs11789898	Exp-GWAS-	NA	NA	yes	NA	yes	91	3
gSEM	rs2281148	HC	BPI(91pc/2n),CTNNBL1(84pc/3n),VSTM2L(68pc/2n)	NA	BPI	20	36932557	36965907	305	1.934	rs11696968,rs2281148	Exp-GWAS+	NA	NA	yes	NA	NA	91	2
moba_bmi_d_6m	rs2033237	NA	NA	LOC642366(48pc/1n),ISL1(48pc/1n)	LOC642366	5	50668569	50679166	306	-0.409269	rs2033237	NA	NA	NA	NA	NA	yes	48	1
gSEM	rs582204	HC	TMX3(91pc/3n)	NA	TMX3	18	66340924	66382345	309	1.9287	rs582204	NA	NA	yes	yes	NA	yes	91	3
moba_bmi_d_6m	rs28544066	NA	NA	LOC105377480(47pc/1n),NR3C2(2pc/1n)	LOC105377480	4	149862097	149863530	311	-0.418745	rs28544066	NA	NA	NA	NA	NA	yes	47	1
gSEM	rs1858740	HC	ACVR2B(91pc/3n),XYLB(90pc/3n),ACVR2B-AS1(74pc/2n),EXOG(69pc/2n),DLEC1(37pc/2n)	NA	ACVR2B	3	38495380	38534633	313	1.927	rs1858740	Exp-GWAS-	NA	yes	yes	NA	NA	91	3
gSEM	rs4757638	HC	HPS5(91pc/3n),GTF2H1(68pc/2n),SERGEF(63pc/2n),SAA1(62pc/2n),SAA2(60pc/2n),LDHA(59pc/2n),LDHC(55pc/2n),SPTY2D1(42pc/2n)	NA	HPS5	11	18300216	18343721	316	1.92334	rs4757638	Exp-GWAS+	NA	NA	yes	NA	yes	91	3
gSEM	rs750510	HC	C3orf18(91pc/3n),CACNA2D2(89pc/3n),GNAI2(85pc/3n),SEMA3F(77pc/3n),RASSF1(68pc/3n),SEMA3B-AS1(55pc/2n),TMEM115(55pc/2n),HYAL1(54pc/2n),CYB561D2(54pc/2n),HEMK1(53pc/2n),RBM5(53pc/2n),MAPKAPK3(53pc/2n),RBM6(50pc/2n),HYAL3(41pc/2n),DOCK3(6pc/2n)	NA	C3orf18	3	50595455	50608458	319	1.92168	rs750510	Exp-GWAS+	NA	NA	yes	yes	NA	91	3
gSEM	rs190572876	HC	NDUFS1(90pc/3n),NRP2(84pc/2n),PARD3B(75pc/2n),ZDBF2(68pc/2n),INO80D(52pc/2n)	NA	NDUFS1	2	206979540	207024168	322	1.91156	rs190572876	Exp-GWAS+	NA	NA	yes	NA	yes	90	3
gSEM	rs10869977	HC	GNAQ(90pc/3n)	NA	GNAQ	9	80331012	80646727	323	1.9112	rs10869977	Exp-GWAS-	NA	yes	NA	NA	yes	90	3
gSEM	rs12457718	HC	CCDC68(90pc/3n),RAB27B(85pc/3n),DYNAP(45pc/2n),TCF4(36pc/2n)	NA	CCDC68	18	52568739	52626692	329	1.89493	rs12457718	Exp-GWAS-	NA	NA	yes	yes	NA	90	3
gSEM	rs10182996	HC	ERBB4(90pc/5n)	NA	ERBB4	2	212240441	213403526	331	1.878	rs10182996	Exp-GWAS-	Protein-GWAS+	yes	yes	NA	yes	90	5
gSEM	rs117455294	HC	GNAS(90pc/3n),NELFCD(82pc/2n),GNAS-AS1(70pc/2n),STX16(42pc/2n)	NA	GNAS	20	57414802	57486244	332	1.87428	rs117455294	NA	NA	yes	yes	NA	yes	90	3
moba_bmi_d_6m	rs10868561	NA	NA	GAS1(43pc/1n),DAPK1(34pc/1n)	GAS1	9	89559276	89562421	340	-0.461059	rs10868561	NA	NA	yes	NA	NA	NA	43	1
gSEM	rs4776742	HC	MAP2K1(90pc/2n),TIPIN(81pc/2n),DIS3L(69pc/2n),MEGF11(52pc/2n)	NA	MAP2K1	15	66679210	66783882	344	1.81748	rs4776742	NA	Protein-GWAS-	yes	NA	NA	NA	90	2
gSEM	rs11080094	HC	MYO18A(90pc/4n),CORO6(82pc/2n),TIAF1(74pc/2n),SEZ6(39pc/2n)	NA	MYO18A	17	27398139	27507416	345	1.79912	rs11080094	Exp-GWAS-	NA	NA	yes	yes	yes	90	4
moba_bmi_d_6m	rs2378662	NA	NA	HNRNPK(42pc/1n),LOC101927575(40pc/1n),IDNK(13pc/1n),RMI1(12pc/1n)	HNRNPK	9	86582997	86595697	346	-0.47457	rs2378662	NA	NA	yes	NA	NA	NA	42	1
gSEM	rs2157295	HC	TCF20(90pc/4n),SREBF2(85pc/2n),ARFGAP3(77pc/2n),CYP2D6(75pc/3n),CCDC134(57pc/2n),WBP2NL(56pc/2n)	NA	TCF20	22	42556018	42679933	347	1.78018	rs2157295	Exp-GWAS+	NA	NA	yes	yes	yes	90	4
gSEM	rs11225161	HC	YAP1(90pc/3n),BIRC3(80pc/2n)	NA	YAP1	11	101981177	102104155	348	1.77505	rs11225161	NA	NA	yes	yes	NA	yes	90	3
gSEM	rs788860	HC	PRKG2(90pc/3n),BMP3(41pc/2n)	NA	PRKG2	4	82008528	82136376	349	1.76187	rs788860	NA	NA	yes	yes	NA	yes	90	3
gSEM	rs559231	HC	PIK3C3(89pc/3n)	NA	PIK3C3	18	39535198	39667794	353	1.75014	rs559231	Exp-GWAS+	NA	NA	yes	NA	yes	89	3
gSEM	rs59068084	HC	ALPK1(89pc/3n),ANK2(7pc/2n)	NA	ALPK1	4	113218498	113363774	355	1.74294	rs59068084	Exp-GWAS+	NA	NA	NA	yes	yes	89	3
gSEM	rs13107325	HC	MANBA(89pc/2n),SLC39A8(76pc/2n)	NA	MANBA	4	103551926	103682125	356	1.74177	rs13107325	Exp-GWAS+	Protein-GWAS+	NA	NA	NA	NA	89	2
gSEM	rs2393717	HC	SPPL3(89pc/3n),ACADS(72pc/3n),C12orf43(71pc/3n),UNC119B(58pc/2n),MLEC(58pc/2n)	NA	SPPL3	12	121200312	121342161	357	1.73687	rs2393717	Exp-GWAS+	NA	NA	yes	NA	yes	89	3
gSEM	rs10059709	HC	PDE4D(89pc/3n)	NA	PDE4D	5	58264864	59792113	362	1.71303	rs10059709,rs298088	Exp-GWAS-	NA	yes	NA	NA	yes	89	3
gSEM	rs298088	HC	PDE4D(89pc/3n)	NA	PDE4D	5	58264864	59792113	362	1.71303	rs10059709,rs298088	Exp-GWAS-	NA	yes	NA	NA	yes	89	3
gSEM	rs3803573	HC	PDXDC1(89pc/3n),NTAN1(87pc/3n),PARN(84pc/2n),RRN3(69pc/3n),NOMO1(53pc/2n)	NA	PDXDC1	16	15068819	15233267	363	1.70361	rs3803573	Exp-GWAS+	NA	NA	yes	NA	yes	89	3
moba_bmi_d_6m	rs6693754	NA	NA	LOC101928404(39pc/1n),DDR2(36pc/1n),RGS5(35pc/1n)	LOC101928404	1	163131464	163182813	364	-0.541535	rs6693754	NA	NA	NA	NA	NA	yes	39	1
gSEM	rs2053682	HC	RANBP17(89pc/3n)	NA	RANBP17	5	170289021	170727019	365	1.68191	rs2053682	Exp-GWAS-	NA	yes	NA	NA	yes	89	3
moba_bmi_d_6m	rs7407453	NA	NA	SS18(38pc/1n),ZNF521(22pc/1n)	SS18	18	23596216	23671181	368	-0.558332	rs7407453	NA	NA	NA	NA	NA	yes	38	1
gSEM	rs62485368	HC	BRAF(89pc/3n),MRPS33(71pc/2n),NDUFB2(57pc/2n),TMEM178B(36pc/2n)	NA	BRAF	7	140419136	140624729	369	1.60634	rs62485368	NA	NA	yes	yes	NA	yes	89	3
gSEM	rs1338188	HC	SGIP1(89pc/3n),MIER1(85pc/2n),WDR78(85pc/2n),SLC35D1(78pc/2n),TCTEX1D1(56pc/2n)	NA	SGIP1	1	66999275	67216822	370	1.6029	rs1338188	NA	NA	yes	yes	NA	yes	89	3
gSEM	rs4723263	HC	BBS9(89pc/4n),RP9(72pc/2n)	NA	BBS9	7	33169151	33675379	372	1.57731	rs4723263	Exp-GWAS+	NA	NA	yes	yes	yes	89	4
gSEM	rs74566047	HC	CCDC178(89pc/4n)	NA	CCDC178	18	30517369	31021004	373	1.56526	rs74566047	Exp-GWAS+	NA	yes	NA	yes	yes	89	4
gSEM	rs13011472	HC	VRK2(89pc/4n),FANCL(85pc/3n)	NA	VRK2	2	58134785	58387055	375	1.5247	rs13011472	Exp-GWAS+	NA	NA	yes	yes	yes	89	4
gSEM	rs1813212	HC	NOX4(89pc/3n)	NA	NOX4	11	89057520	89322725	377	1.51314	rs1813212	Exp-GWAS-	NA	NA	yes	NA	yes	89	3
gSEM	rs72785601	HC	BIRC6(89pc/3n)	NA	BIRC6	2	32582095	32843966	378	1.50629	rs72785601	Exp-GWAS+	NA	yes	NA	NA	yes	89	3
moba_bmi_d_6m	rs10519513	NA	NA	LINC00992(36pc/1n)	LINC00992	5	116751207	116915439	382	-0.735348	rs10519513	NA	NA	NA	NA	NA	yes	36	1
moba_bmi_d_6m	rs6804842	HC	RARB(34pc/2n)	NA	RARB	3	24870813	25639423	389	-0.811251	rs6804842	NA	NA	NA	yes	NA	yes	34	2
gSEM	rs7921891	HC	ADARB2(88pc/2n)	NA	ADARB2	10	1223252	1779719	391	1.49254	rs7896371,rs7921891	Exp-GWAS+	NA	NA	NA	NA	yes	88	2
gSEM	rs10887580	HC	OPN4(88pc/2n),GRID1(84pc/3n)	NA	OPN4	10	88414303	88426217	403	1.48598	rs10887580,rs56228675	Exp-GWAS-	NA	NA	NA	yes	NA	88	2
gSEM	rs56228675	HC	OPN4(88pc/2n),GRID1(84pc/3n)	NA	OPN4	10	88414303	88426217	403	1.48598	rs10887580,rs56228675	Exp-GWAS-	NA	NA	NA	yes	NA	88	2
gSEM	rs4789145	HC	SUMO2(87pc/3n),NT5C(83pc/3n),MRPS7(74pc/3n),ARMC7(71pc/2n),GGA3(71pc/3n),MIF4GD(62pc/2n),SLC16A5(58pc/2n),NUP85(56pc/2n),KCTD2(55pc/2n),GRB2(52pc/2n),TSEN54(47pc/2n)	NA	SUMO2	17	73161680	73179054	421	1.47249	rs4789145	Exp-GWAS-	NA	yes	yes	NA	NA	87	3
gSEM	rs4798573	HC	PTPRM(87pc/4n)	NA	PTPRM	18	7567313	8406859	428	1.46665	rs4798573	NA	Protein-GWAS+	yes	yes	NA	yes	87	4
gSEM	rs2453488	HC	ADCY6(87pc/3n),RND1(74pc/2n),LMBR1L(60pc/2n),CCDC65(59pc/2n),DDX23(58pc/2n),DDN(49pc/2n)	NA	ADCY6	12	49159976	49182872	429	1.46613	rs2453488	Exp-GWAS+	NA	yes	NA	yes	NA	87	3
gSEM	rs12043212	HC	UBQLN4(87pc/3n),RIT1(81pc/3n),SYT11(79pc/3n),SSR2(72pc/2n),ARHGEF2(69pc/2n),ASH1L(63pc/2n),RAB25(60pc/2n),GON4L(36pc/2n)	NA	UBQLN4	1	156005089	156023589	431	1.46348	rs12043212	Exp-GWAS+	NA	NA	yes	yes	NA	87	3
gSEM	rs540514	HC	GPR83(87pc/3n),MRE11(66pc/2n)	NA	GPR83	11	94110481	94134585	442	1.45285	rs540514	Exp-GWAS-	NA	yes	yes	NA	NA	87	3
gSEM	rs3774604	HC	CHDH(87pc/3n),CACNA1D(68pc/2n)	NA	CHDH	3	53846361	53880446	448	1.44465	rs3774604	Exp-GWAS-	NA	NA	NA	yes	yes	87	3
gSEM	rs2871866	HC	IGF1R(86pc/3n)	NA	IGF1R	15	99191767	99507759	466	1.43076	rs2871866	Exp-GWAS-	NA	yes	NA	NA	yes	86	3
gSEM	rs7217460	HC	PITPNC1(86pc/3n),BPTF(76pc/3n),HELZ(64pc/3n),PSMD12(56pc/2n)	NA	PITPNC1	17	65373396	65693372	470	1.42024	rs7217460	Exp-GWAS+	NA	NA	yes	NA	yes	86	3
gSEM	rs2383156	HC	FOCAD(85pc/3n),HACD4(41pc/2n)	NA	FOCAD	9	20658307	20995954	490	1.3739	rs2383156	Exp-GWAS+	NA	NA	NA	yes	yes	85	3
gSEM	rs11752814	HC	ZFAND3(85pc/3n),BTBD9(50pc/2n),MDGA1(38pc/2n)	NA	ZFAND3	6	37787502	38122400	491	1.37177	rs11752814	Exp-GWAS-	NA	NA	yes	NA	yes	85	3
gSEM	rs925649	HC	MLH1(85pc/3n),GOLGA4(84pc/3n),TRANK1(64pc/3n),LRRFIP2(64pc/2n),EPM2AIP1(57pc/2n),C3orf35(54pc/2n),ITGA9(37pc/2n)	NA	MLH1	3	37034840	37092337	493	1.37012	rs925649	Exp-GWAS+	NA	yes	yes	NA	NA	85	3
gSEM	rs17114658	HC	PRKD1(85pc/2n)	NA	PRKD1	14	30045684	30397053	495	1.36591	rs17114658,rs225882,rs61978656	NA	NA	yes	NA	NA	yes	85	2
gSEM	rs225882	HC	PRKD1(85pc/2n)	NA	PRKD1	14	30045684	30397053	495	1.36591	rs17114658,rs225882,rs61978656	NA	NA	yes	NA	NA	yes	85	2
gSEM	rs61978656	HC	PRKD1(85pc/2n)	NA	PRKD1	14	30045684	30397053	495	1.36591	rs17114658,rs225882,rs61978656	NA	NA	yes	NA	NA	yes	85	2
gSEM	rs11571404	HC	RAD52(85pc/3n),WNK1(50pc/2n)	NA	RAD52	12	1020901	1099207	499	1.35396	rs11571404	Exp-GWAS-	NA	NA	yes	NA	yes	85	3
gSEM	rs1187345	HC	NTRK2(85pc/3n)	NA	NTRK2	9	87283372	87641985	500	1.34748	rs1187345	NA	Protein-GWAS-	yes	NA	NA	yes	85	3
gSEM	rs113173495	HC	FAM163A(85pc/3n),TDRD5(37pc/2n)	NA	FAM163A	1	179696910	179785333	501	1.34484	rs113173495	Exp-GWAS-	NA	NA	NA	yes	yes	85	3
gSEM	rs2454951	HC	UIMC1(85pc/3n),FGFR4(81pc/3n),LMAN2(80pc/2n),HK3(71pc/2n),NSD1(64pc/2n)	NA	UIMC1	5	176332005	176433795	507	1.30997	rs2454951	Exp-GWAS-	NA	NA	yes	NA	yes	85	3
gSEM	rs7304380	HC	NAV3(85pc/3n),E2F7(40pc/2n)	NA	NAV3	12	78224673	78606790	509	1.30378	rs7304380	NA	NA	yes	yes	NA	yes	85	3
gSEM	rs6713357	HC	NRP2(84pc/2n),PARD3B(75pc/2n)	NA	NRP2	2	206547224	206662855	513	1.2921	rs190572876,rs6713357	NA	Protein-GWAS+	yes	NA	NA	NA	84	2
gSEM	rs137892220	HC	KCNT2(84pc/3n),CFH(51pc/2n)	NA	KCNT2	1	196194908	196577570	515	1.27851	rs137892220	NA	NA	yes	yes	NA	yes	84	3
gSEM	rs8091180	HC	NFATC1(84pc/3n),ATP9B(79pc/2n)	NA	NFATC1	18	77155929	77289323	516	1.265	rs8091180	Exp-GWAS-	Protein-GWAS+	NA	NA	NA	yes	84	3
gSEM	rs12891481	HC	ADCK1(84pc/2n),SNW1(68pc/2n),ALKBH1(41pc/2n),NRXN3(11pc/2n)	NA	ADCK1	14	78266451	78401357	520	1.25751	rs12891481	Exp-GWAS+	NA	NA	NA	NA	yes	84	2
gSEM	rs6937206	HC	LRFN2(84pc/3n)	NA	LRFN2	6	40359329	40555103	535	1.14681	rs6937206	Exp-GWAS+	NA	NA	yes	NA	yes	84	3
gSEM	rs72667418	HC	RIMS2(84pc/4n),DCSTAMP(43pc/2n)	NA	RIMS2	8	104512837	105268322	539	1.11542	rs72667418	Exp-GWAS-	NA	yes	NA	yes	yes	84	4
gSEM	rs17399739	HC	GRID1(84pc/3n)	NA	GRID1	10	87359308	88126552	540	1.1064	rs10887580,rs17399739,rs56228675	NA	NA	yes	NA	yes	yes	84	3
gSEM	rs12713889	HC	LRRTM4(84pc/3n)	NA	LRRTM4	2	76974848	77749559	541	1.09051	rs12713889,rs2861055	NA	Protein-GWAS-	NA	yes	NA	yes	84	3
gSEM	rs2861055	HC	LRRTM4(84pc/3n)	NA	LRRTM4	2	76974848	77749559	541	1.09051	rs12713889,rs2861055	NA	Protein-GWAS-	NA	yes	NA	yes	84	3
gSEM	rs72748948	HC	HERC1(84pc/2n),CA12(67pc/2n)	NA	HERC1	15	63900816	64126147	542	1.08454	rs72748948	Exp-GWAS+	NA	yes	NA	NA	NA	84	2
gSEM	rs2029641	HC	SPOCK3(84pc/3n)	NA	SPOCK3	4	167654534	168155741	544	1.0828	rs2029641	NA	NA	yes	yes	NA	yes	84	3
gSEM	rs262350	HC	RELN(83pc/2n)	NA	RELN	7	103112235	103630105	546	1.06104	rs262350,rs6944123	NA	NA	yes	NA	NA	yes	83	2
gSEM	rs6944123	HC	RELN(83pc/2n)	NA	RELN	7	103112235	103630105	546	1.06104	rs262350,rs6944123	NA	NA	yes	NA	NA	yes	83	2
gSEM	rs1402987	HC	NEK10(83pc/3n),SLC4A7(65pc/2n)	NA	NEK10	3	27152393	27410951	547	1.01133	rs1402987	Exp-GWAS+	NA	NA	NA	yes	yes	83	3
gSEM	rs78741089	HC	IER5L(83pc/3n),CRAT(73pc/2n),SH3GLB2(58pc/2n)	NA	IER5L	9	131937830	131940540	550	1.00173	rs78741089	NA	NA	NA	yes	yes	yes	83	3
gSEM	rs76439972	HC	BTG1(83pc/2n)	NA	BTG1	12	92534053	92539622	561	0.995959	rs76439972	NA	NA	yes	NA	NA	yes	83	2
gSEM	rs4504541	HC	NPY(83pc/2n)	NA	NPY	7	24323808	24331481	575	0.990509	rs4504541	NA	NA	yes	NA	NA	yes	83	2
gSEM	rs74832004	HC	DLK1(82pc/3n)	NA	DLK1	14	101193201	101204561	587	0.988462	rs12894936,rs35947256,rs74832004,rs78420139	NA	NA	yes	NA	yes	yes	82	3
gSEM	rs6124969	HC	EYA2(80pc/2n),ZMYND8(76pc/2n)	NA	EYA2	20	45523262	45817492	651	0.964763	rs6124969	Exp-GWAS+	NA	NA	NA	NA	yes	80	2
gSEM	rs11556924	HC	ZC3HC1(79pc/2n)	NA	ZC3HC1	7	129658125	129691291	681	0.948634	rs11556924	NA	NA	NA	NA	yes	yes	79	2
gSEM	rs4663309	HC	ASB1(79pc/3n)	NA	ASB1	2	239335567	239360891	683	0.947061	rs4663309	Exp-GWAS-	NA	NA	NA	yes	yes	79	3
gSEM	rs17006627	HC	C2orf74(79pc/3n),USP34(57pc/2n)	NA	C2orf74	2	61372202	61391964	696	0.938392	rs17006627	NA	NA	NA	yes	yes	yes	79	3
gSEM	rs6845639	HC	KLF3(78pc/2n),TLR1(46pc/2n),TLR10(45pc/2n)	NA	KLF3	4	38665819	38703138	707	0.930599	rs6845639	Exp-GWAS+	NA	NA	NA	NA	yes	78	2
gSEM	rs5030938	HC	HKDC1(78pc/3n),VPS26A(78pc/3n),LOC101928994(73pc/2n),SUPV3L1(70pc/2n),SRGN(59pc/2n)	NA	HKDC1	10	70980087	71027308	716	0.921933	rs5030938	Exp-GWAS+	NA	NA	yes	yes	NA	78	3
gSEM	rs754635	NA	NA	VIPR1(78pc/1n),NKTR(68pc/1n),CCK(47pc/1n)	VIPR1	3	42530790	42579065	717	0.918879	rs1348252,rs754635	Exp-GWAS+	NA	NA	NA	NA	NA	78	1
gSEM	rs57640529	HC	ASIC2(78pc/3n)	NA	ASIC2	17	31340104	32483825	719	0.916664	rs57640529,rs79718433	NA	NA	yes	yes	NA	yes	78	3
gSEM	rs79718433	HC	ASIC2(78pc/3n)	NA	ASIC2	17	31340104	32483825	719	0.916664	rs57640529,rs79718433	NA	NA	yes	yes	NA	yes	78	3
gSEM	rs138429802	HC	CHID1(78pc/3n),MUC6(56pc/2n),AP2A2(52pc/2n)	NA	CHID1	11	867858	915058	724	0.909453	rs138429802	Exp-GWAS+	NA	NA	NA	yes	yes	78	3
gSEM	rs68015088	HC	POLI(78pc/2n),MBD2(66pc/2n)	NA	POLI	18	51795848	51847636	728	0.907264	rs68015088	Exp-GWAS-	Protein-GWAS-	NA	NA	NA	NA	78	2
gSEM	rs7306736	HC	LMO3(77pc/2n)	NA	LMO3	12	16701305	16761148	740	0.888125	rs7306736	NA	NA	yes	NA	NA	yes	77	2
gSEM	rs495074	HC	NOSTRIN(77pc/3n)	NA	NOSTRIN	2	169643048	169721849	757	0.859451	rs495074	Exp-GWAS+	NA	NA	NA	yes	yes	77	3
gSEM	rs73135161	HC	POM121(77pc/3n),TYW1B(63pc/2n)	NA	POM121	7	72349927	72421998	758	0.857496	rs73135161	Exp-GWAS+	NA	yes	NA	yes	NA	77	3
gSEM	rs114494299	HC	FOXP1(77pc/3n)	NA	FOXP1	3	71001967	71632879	759	0.856877	rs114494299	NA	NA	yes	yes	NA	yes	77	3
gSEM	rs7910407	HC	BEND7(77pc/2n)	NA	BEND7	10	13483087	13571014	764	0.845799	rs7910407	Exp-GWAS-	NA	NA	NA	NA	yes	77	2
gSEM	rs1179904	HC	BACH2(76pc/2n),LYRM2(72pc/2n),ANKRD6(50pc/2n),MDN1(35pc/2n)	NA	BACH2	6	90636246	91006627	774	0.811786	rs1179904	Exp-GWAS-	NA	yes	NA	NA	NA	76	2
gSEM	rs10085839	HC	MKLN1(76pc/2n)	NA	MKLN1	7	130794852	131181391	776	0.797944	rs10085839,rs56920675	NA	NA	yes	yes	NA	NA	76	2
gSEM	rs56920675	HC	MKLN1(76pc/2n)	NA	MKLN1	7	130794852	131181391	776	0.797944	rs10085839,rs56920675	NA	NA	yes	yes	NA	NA	76	2
gSEM	rs78091838	HC	TNRC18(76pc/2n)	NA	TNRC18	7	5346420	5463177	777	0.794628	rs78091838	NA	NA	NA	NA	yes	yes	76	2
gSEM	rs8023761	HC	CPEB1(76pc/2n),WHAMM(55pc/2n),HOMER2(51pc/2n),C15orf40(41pc/2n)	NA	CPEB1	15	83211950	83317546	778	0.789525	rs8023761	Exp-GWAS-	NA	NA	NA	yes	NA	76	2
gSEM	rs2780790	NA	NA	CEP170(76pc/1n),LINC01347(40pc/1n),PLD5(6pc/1n)	CEP170	1	243287729	243418708	780	0.76732	rs2780790,rs7517340	Exp-GWAS+	NA	NA	NA	NA	NA	76	1
gSEM	rs13386862	HC	CAMKMT(76pc/2n),SIX3(75pc/2n)	NA	CAMKMT	2	44589085	44999731	782	0.756105	rs13386862	Exp-GWAS-	NA	NA	yes	NA	NA	76	2
gSEM	rs10791154	HC	NTM(76pc/3n),NTM-AS1(75pc/2n)	NA	NTM	11	131240509	132206716	783	0.74311	rs10791154	Exp-GWAS-	NA	NA	yes	NA	yes	76	3
gSEM	rs7756992	HC	CDKAL1(76pc/3n)	NA	CDKAL1	6	20534687	21232635	789	0.729406	rs7756992	Exp-GWAS+	NA	yes	NA	NA	yes	76	3
gSEM	rs4735652	HC	HNF4G(76pc/2n)	NA	HNF4G	8	76319883	76479069	793	0.698138	rs4735652,rs7824221	NA	NA	NA	NA	yes	yes	76	2
gSEM	rs7824221	HC	HNF4G(76pc/2n)	NA	HNF4G	8	76319883	76479069	793	0.698138	rs4735652,rs7824221	NA	NA	NA	NA	yes	yes	76	2
gSEM	rs3816058	HC	IQSEC1(76pc/3n)	NA	IQSEC1	3	12938541	13114929	794	0.685022	rs3816058	Exp-GWAS+	NA	NA	NA	yes	yes	76	3
gSEM	rs4727295	HC	CCDC146(76pc/2n)	NA	CCDC146	7	76751931	76924521	795	0.681612	rs4727295	Exp-GWAS+	NA	NA	yes	NA	NA	76	2
gSEM	rs643428	HC	SSBP3(76pc/2n),HSPB11(71pc/2n),MRPL37(43pc/2n)	NA	SSBP3	1	54691104	54872067	796	0.676011	rs643428	NA	NA	yes	NA	NA	yes	76	2
gSEM	rs1743218	HC	RPS6KA5(76pc/2n),TTC7B(58pc/2n)	NA	RPS6KA5	14	91314204	91526985	800	0.616492	rs1743218	Exp-GWAS+	NA	NA	NA	NA	yes	76	2
gSEM	rs80355964	HC	GAREM1(75pc/3n),TRAPPC8(65pc/2n)	NA	GAREM1	18	29843484	30050845	801	0.6126	rs80355964	NA	NA	NA	yes	yes	yes	75	3
gSEM	rs72906474	HC	SMARCC1(75pc/2n),ZNF589(54pc/2n),CSPG5(41pc/2n),MAP4(34pc/2n)	NA	SMARCC1	3	47626758	47823383	802	0.612238	rs72906474	NA	NA	yes	NA	NA	yes	75	2
gSEM	rs10457224	HC	KLHL32(75pc/2n)	NA	KLHL32	6	97345958	97562619	805	0.605079	rs10457224	NA	NA	yes	NA	NA	yes	75	2
gSEM	rs34835556	HC	TUSC3(75pc/2n),MSR1(52pc/2n)	NA	TUSC3	8	15397595	15624158	809	0.589098	rs34835556	NA	NA	yes	NA	NA	yes	75	2
gSEM	rs12883788	HC	AKAP6(75pc/3n)	NA	AKAP6	14	32798503	33306890	811	0.577052	rs12883788	NA	NA	yes	NA	yes	yes	75	3
gSEM	rs7569376	HC	PARD3B(75pc/2n)	NA	PARD3B	2	205410197	206484886	813	0.545433	rs190572876,rs6713357,rs7569376	Exp-GWAS-	NA	NA	NA	NA	yes	75	2
gSEM	rs78523440	HC	ITSN1(75pc/2n)	NA	ITSN1	21	35014806	35272165	814	0.537318	rs78523440	NA	NA	NA	NA	yes	yes	75	2
gSEM	rs887912	HC	LINC01122(75pc/2n)	NA	LINC01122	2	58747887	59290901	815	0.514232	rs887912	Exp-GWAS-	NA	NA	NA	NA	yes	75	2
gSEM	rs183790	HC	BICD1(75pc/2n)	NA	BICD1	12	32259780	32536567	818	0.502313	rs183790	NA	NA	yes	NA	NA	yes	75	2
gSEM	rs3791482	HC	MGC16025(75pc/2n),HDAC4(66pc/2n)	NA	MGC16025	2	240115026	240117153	821	0.500044	rs3791482	NA	NA	NA	yes	NA	yes	75	2
gSEM	rs6949766	HC	DNAJB9(75pc/2n),NRCAM(55pc/2n)	NA	DNAJB9	7	108210317	108215294	828	0.498793	rs6949766	Exp-GWAS-	NA	NA	NA	NA	yes	75	2
gSEM	rs79842954	HC	LINC01305(74pc/2n),SP3(53pc/2n)	NA	LINC01305	2	175190754	175195371	835	0.496614	rs79842954	NA	NA	NA	yes	NA	yes	74	2
gSEM	rs55654919	HC	RTP2(74pc/2n),BCL6(71pc/2n),LOC100131635(70pc/2n)	NA	RTP2	3	187416046	187420345	846	0.494077	rs55654919	NA	NA	NA	yes	NA	yes	74	2
gSEM	rs17424987	HC	OTOL1(74pc/2n),SPTSSB(70pc/2n)	NA	OTOL1	3	161214595	161221730	859	0.489277	rs17424987	NA	NA	NA	yes	NA	yes	74	2
gSEM	rs34972832	HC	SOCS1(74pc/2n),CLEC16A(63pc/2n),RMI2(60pc/2n)	NA	SOCS1	16	11348273	11350039	862	0.488363	rs34972832	NA	NA	yes	yes	NA	NA	74	2
gSEM	rs7753558	HC	VGLL2(73pc/2n),DCBLD1(66pc/2n)	NA	VGLL2	6	117586720	117594728	871	0.485382	rs7753558	NA	NA	NA	yes	NA	yes	73	2
gSEM	rs1348252	HC	LYZL4(73pc/2n)	NA	LYZL4	3	42438574	42452102	877	0.48381	rs1348252	NA	NA	NA	yes	NA	yes	73	2
gSEM	rs10796828	HC	CCND1(73pc/2n)	NA	CCND1	11	69455923	69469242	880	0.48161	rs10796828	Exp-GWAS+	NA	yes	NA	NA	NA	73	2
gSEM	rs67771234	HC	HPS6(72pc/2n),LDB1(70pc/2n)	NA	HPS6	10	103825105	103827793	899	0.476216	rs67771234	Exp-GWAS-	NA	NA	NA	NA	yes	72	2
gSEM	rs3807563	HC	DDC-AS1(72pc/2n),DDC(65pc/2n),FIGNL1(58pc/2n)	NA	DDC-AS1	7	50599456	50611161	907	0.473226	rs3807563	NA	NA	NA	yes	NA	yes	72	2
gSEM	rs11065785	NA	NA	VPS29(72pc/1n),RAD9B(69pc/1n),FAM216A(56pc/1n),LOC105369980(45pc/1n),CUX2(40pc/1n),ATXN2(36pc/1n),LINC01405(29pc/1n),MYL2(23pc/1n)	VPS29	12	110928887	110939916	915	0.472383	rs11065785	Exp-GWAS-	NA	NA	NA	NA	NA	72	1
gSEM	rs6686531	HC	LMO4(72pc/2n)	NA	LMO4	1	87794562	87814606	927	0.46873	rs6686531	Exp-GWAS-	NA	yes	NA	NA	NA	72	2
gSEM	rs61910820	HC	VPS26B(71pc/2n)	NA	VPS26B	11	134094564	134117682	942	0.462206	rs61910820	NA	NA	yes	yes	NA	NA	71	2
gSEM	rs78332833	HC	TMEM33(71pc/2n),PHOX2B(62pc/2n)	NA	TMEM33	4	41937445	41962820	949	0.460648	rs78332833	Exp-GWAS-	NA	NA	NA	yes	NA	71	2
gSEM	rs12102007	HC	RHCG(71pc/2n),AP3S2(67pc/2n)	NA	RHCG	15	90014637	90039814	954	0.459206	rs12102007	NA	NA	NA	yes	NA	yes	71	2
gSEM	rs4849968	HC	LINC01249(70pc/2n)	NA	LINC01249	2	4675807	4703812	979	0.452083	rs4849968	NA	NA	NA	yes	NA	yes	70	2
gSEM	rs3812696	HC	NPFFR1(69pc/2n)	NA	NPFFR1	10	72007084	72043760	1000	0.440456	rs3812696	NA	NA	NA	yes	NA	yes	69	2
gSEM	rs10163018	NA	NA	ONECUT1(69pc/1n),LINC02490(44pc/1n),WDR72(34pc/1n)	ONECUT1	15	53047249	53082533	1014	0.433917	rs10163018	Exp-GWAS-	NA	NA	NA	NA	NA	69	1
gSEM	rs77791228	HC	HEATR3(68pc/2n)	NA	HEATR3	16	50099880	50141183	1032	0.422775	rs77791228	Exp-GWAS-	NA	NA	NA	NA	yes	68	2
gSEM	rs2243582	HC	EEF1AKMT1(68pc/2n),IFT88(65pc/2n),IL17D(57pc/2n)	NA	EEF1AKMT1	13	21302869	21348100	1050	0.413222	rs2243582	NA	NA	NA	yes	NA	yes	68	2
gSEM	rs772175	HC	ADRA2B(68pc/2n),ITPRIPL1(68pc/2n),CIAO1(67pc/2n),TMEM127(67pc/2n),STARD7(67pc/3n),SNRNP200(66pc/2n),LMAN2L(66pc/2n),ANKRD36C(64pc/3n),DUSP2(54pc/2n),FAHD2CP(53pc/2n),ASTL(39pc/2n)	NA	ADRA2B	2	96778623	96782310	1051	0.413208	rs772175	Exp-GWAS-	NA	NA	yes	NA	NA	68	2
gSEM	rs1469067	HC	SMAD5(67pc/2n),TGFBI(55pc/2n)	NA	SMAD5	5	135468533	135518422	1065	0.405304	rs1469067	Exp-GWAS+	NA	yes	NA	NA	NA	67	2
gSEM	rs4805555	HC	ZNF536(67pc/2n)	NA	ZNF536	19	30863290	31204493	1082	0.384477	rs4805555	NA	NA	yes	NA	NA	yes	67	2
gSEM	rs7729225	HC	LOC101929154(66pc/2n),TBCA(66pc/2n)	NA	LOC101929154	5	77180479	77254920	1089	0.37161	rs7729225	NA	NA	NA	yes	NA	yes	66	2
gSEM	rs13233916	HC	UBN2(66pc/2n)	NA	UBN2	7	138915982	138992982	1093	0.364404	rs13233916	Exp-GWAS+	NA	yes	NA	NA	NA	66	2
gSEM	rs11131599	HC	EPHA5(66pc/3n)	NA	EPHA5	4	66185280	66536213	1106	0.352157	rs11131599	Exp-GWAS+	NA	NA	NA	yes	yes	66	3
gSEM	rs75387636	HC	CACUL1(66pc/2n)	NA	CACUL1	10	120435922	120514482	1108	0.350342	rs75387636	Exp-GWAS+	NA	yes	NA	NA	NA	66	2
gSEM	rs28454448	HC	ARSJ(66pc/2n),CAMK2D(54pc/2n)	NA	ARSJ	4	114821439	114900803	1109	0.348596	rs28454448	NA	NA	NA	yes	NA	yes	66	2
gSEM	rs72776467	HC	TBCA(66pc/2n),AP3B1(57pc/2n)	NA	TBCA	5	76986993	77072185	1112	0.337305	rs72776467,rs7729225	NA	NA	yes	yes	NA	NA	66	2
gSEM	rs16996644	HC	LOC613266(66pc/2n),MACROD2(1pc/2n)	NA	LOC613266	20	15872977	15966527	1114	0.336138	rs16996644	NA	NA	NA	yes	NA	yes	66	2
gSEM	rs2361168	HC	THSD7B(66pc/3n)	NA	THSD7B	2	137523114	138435288	1116	0.334703	rs2361168	Exp-GWAS-	NA	NA	NA	yes	yes	66	3
gSEM	rs1982441	HC	ELP3(65pc/2n),SCARA5(65pc/2n)	NA	ELP3	8	27947748	28048670	1127	0.316769	rs1982441	Exp-GWAS-	NA	NA	NA	NA	yes	65	2
gSEM	rs67937375	HC	RIT2(65pc/3n)	NA	RIT2	18	40323182	40695657	1131	0.311985	rs67937375	NA	NA	NA	yes	yes	yes	65	3
gSEM	rs9846196	HC	GAP43(65pc/2n),ZBTB20(58pc/2n)	NA	GAP43	3	115342356	115440330	1133	0.307622	rs9846196	NA	NA	NA	yes	NA	yes	65	2
gSEM	rs1939468	HC	EMSY(65pc/2n),LRRC32(59pc/2n)	NA	EMSY	11	76156061	76264075	1136	0.302039	rs1939468	NA	NA	NA	yes	NA	yes	65	2
gSEM	rs11661531	NA	NA	SMAD2(65pc/1n),ZBTB7C(51pc/1n)	SMAD2	18	45335327	45457243	1142	0.286536	rs11661531,rs7235304	NA	NA	yes	NA	NA	NA	65	1
gSEM	rs7235304	NA	NA	SMAD2(65pc/1n),ZBTB7C(51pc/1n)	SMAD2	18	45335327	45457243	1142	0.286536	rs11661531,rs7235304	NA	NA	yes	NA	NA	NA	65	1
gSEM	rs2425859	HC	CDH22(64pc/2n)	NA	CDH22	20	44802377	44937137	1153	0.260017	rs2425859	Exp-GWAS-	NA	NA	NA	NA	yes	64	2
gSEM	rs4130357	HC	CNTN4(64pc/3n)	NA	CNTN4	3	2140486	3099645	1161	0.252743	rs4130357	NA	Protein-GWAS+	yes	NA	NA	yes	64	3
gSEM	rs74237689	HC	RBM19(64pc/2n)	NA	RBM19	12	114254544	114404130	1173	0.216476	rs74237689	NA	NA	NA	yes	NA	yes	64	2
gSEM	rs56007817	HC	GABRA2(64pc/2n)	NA	GABRA2	4	46245564	46392145	1175	0.212511	rs56007817	Exp-GWAS+	NA	yes	NA	NA	NA	64	2
gSEM	rs538579	HC	CADPS(63pc/2n)	NA	CADPS	3	62384022	62861091	1185	0.134425	rs538579	NA	NA	yes	NA	NA	yes	63	2
gSEM	rs10771089	HC	SOX5(63pc/3n)	NA	SOX5	12	23682437	24715425	1187	0.114409	rs10771089,rs11047169	NA	NA	yes	yes	NA	yes	63	3
gSEM	rs11047169	HC	SOX5(63pc/3n)	NA	SOX5	12	23682437	24715425	1187	0.114409	rs10771089,rs11047169	NA	NA	yes	yes	NA	yes	63	3
gSEM	rs12040029	HC	RPS6KC1(63pc/2n)	NA	RPS6KC1	1	213224574	213448117	1190	0.100919	rs12040029	Exp-GWAS+	NA	NA	NA	NA	yes	63	2
gSEM	rs12909651	HC	LOC105370802(63pc/2n)	NA	LOC105370802	15	45997392	46223267	1194	0.0771798	rs12909651	NA	NA	NA	yes	NA	yes	63	2
gSEM	rs7832399	HC	GNRH1(62pc/2n)	NA	GNRH1	8	25276773	25282556	1234	-0.00272291	rs7832399	NA	NA	yes	NA	yes	NA	62	2
gSEM	rs7952745	NA	NA	TMPO-AS1(61pc/1n),MIR4303(48pc/1n),TMPO(41pc/1n)	TMPO-AS1	12	98906750	98910004	1260	-0.0100196	rs7952745	Exp-GWAS-	NA	NA	NA	NA	NA	61	1
gSEM	rs7322872	HC	CLYBL(57pc/2n)	NA	CLYBL	13	100258943	100561698	1406	-0.0439965	rs7322872	Exp-GWAS-	NA	NA	NA	NA	yes	57	2
gSEM	rs753074	HC	MYO9A(56pc/2n)	NA	MYO9A	15	72114631	72410491	1416	-0.0469487	rs753074	Exp-GWAS-	NA	yes	NA	NA	NA	56	2
gSEM	rs762146	HC	KCNJ6(55pc/2n)	NA	KCNJ6	21	38979674	39288760	1446	-0.0570007	rs762146	NA	NA	NA	yes	NA	yes	55	2
gSEM	rs12489309	NA	NA	EOGT(55pc/1n),LOC105377146(48pc/1n),TAFA1(5pc/1n)	EOGT	3	69024375	69062835	1464	-0.065874	rs12489309	Exp-GWAS+	NA	NA	NA	NA	NA	55	1
gSEM	rs6670211	HC	SRSF4(54pc/2n)	NA	SRSF4	1	29474254	29508412	1483	-0.0771411	rs6670211	NA	NA	yes	NA	yes	NA	54	2
gSEM	rs1030191	HC	TENM2(52pc/2n)	NA	TENM2	5	166500246	167691162	1554	-0.167825	rs1030191,rs17526010	NA	NA	yes	NA	NA	yes	52	2
gSEM	rs17526010	HC	TENM2(52pc/2n)	NA	TENM2	5	166500246	167691162	1554	-0.167825	rs1030191,rs17526010	NA	NA	yes	NA	NA	yes	52	2
gSEM	rs10913213	HC	PAPPA2(51pc/2n)	NA	PAPPA2	1	176432310	176814737	1576	-0.200261	rs10913213	Exp-GWAS-	NA	NA	NA	NA	yes	51	2
gSEM	rs1397128	HC	CDH8(51pc/2n)	NA	CDH8	16	61681153	62070342	1581	-0.216446	rs1397128	NA	NA	NA	yes	NA	yes	51	2
gSEM	rs6539267	HC	POLR3B(51pc/2n)	NA	POLR3B	12	106751525	106903976	1599	-0.286138	rs6539267	NA	NA	NA	NA	yes	yes	51	2
gSEM	rs12817542	NA	NA	STAB2(50pc/1n),ASCL1(49pc/1n),C12orf42(34pc/1n)	STAB2	12	103981050	104160497	1606	-0.318541	rs12817542	NA	Protein-GWAS-	NA	NA	NA	NA	50	1
gSEM	rs6719507	HC	ALK(50pc/2n)	NA	ALK	2	29415639	30144452	1607	-0.326869	rs6719507	NA	NA	yes	NA	NA	yes	50	2
gSEM	rs7536458	HC	SPAG17(50pc/2n)	NA	SPAG17	1	118496212	118727851	1618	-0.4186	rs7536458	NA	NA	NA	NA	yes	yes	50	2
gSEM	rs12514413	HC	FBXL17(50pc/2n)	NA	FBXL17	5	107194735	107717799	1619	-0.453407	rs12514413	Exp-GWAS-	NA	NA	NA	NA	yes	50	2
gSEM	rs12140153	NA	NA	MIR3116-1(50pc/1n),DOCK7(35pc/1n),PATJ(7pc/1n),L1TD1(4pc/1n)	MIR3116-1	1	62544457	62544531	1623	-0.490924	rs12140153	NA	NA	NA	NA	NA	yes	50	1
gSEM	rs7159440	NA	NA	SNORA89(50pc/1n),NPAS3(1pc/1n)	SNORA89	14	34178142	34178319	1632	-0.492574	rs7159440	NA	NA	NA	NA	NA	yes	50	1
gSEM	rs13254582	NA	NA	MIR4472-1(49pc/1n)	MIR4472-1	8	143257699	143257779	1640	-0.49466	rs13254582	NA	NA	NA	NA	NA	yes	49	1
gSEM	rs11257839	NA	NA	MIR4480(49pc/1n),UPF2(36pc/1n),CAMK1D(6pc/1n)	MIR4480	10	12620751	12620822	1641	-0.494734	rs11257839	NA	NA	NA	NA	NA	yes	49	1
gSEM	rs9559023	NA	NA	SNORD31B(49pc/1n),FAM155A(1pc/1n)	SNORD31B	13	107973242	107973311	1643	-0.494851	rs9559023	NA	NA	NA	NA	NA	yes	49	1
gSEM	rs1013737	NA	NA	LINC01904(49pc/1n),ADCYAP1(47pc/1n)	LINC01904	18	926083	927994	1645	-0.49628	rs1013737	NA	NA	NA	NA	NA	yes	49	1
gSEM	rs56794017	NA	NA	LINC01613(49pc/1n)	LINC01613	9	122697337	122700110	1649	-0.497314	rs56794017	NA	NA	NA	NA	NA	yes	49	1
gSEM	rs1906251	NA	NA	MIR2113(48pc/1n)	MIR2113	6	98472406	98472497	1677	-0.502653	rs1906251	NA	NA	NA	NA	NA	yes	48	1
gSEM	rs434135	NA	NA	LINC01074(48pc/1n)	LINC01074	13	62895437	62896531	1682	-0.504028	rs434135	NA	NA	NA	NA	NA	yes	48	1
gSEM	rs111304137	NA	NA	LINC01351(48pc/1n)	LINC01351	1	190447389	190450524	1684	-0.504301	rs111304137	NA	NA	NA	NA	NA	yes	48	1
gSEM	rs147190113	HC	ZFHX3(48pc/2n)	NA	ZFHX3	16	72816783	73092920	1690	-0.504942	rs147190113	NA	NA	yes	NA	yes	NA	48	2
gSEM	rs12053870	NA	NA	LOC101926968(47pc/1n),LOC105374060(16pc/1n),IGSF11(1pc/1n)	LOC101926968	3	118360614	118363004	1698	-0.506113	rs12053870	NA	NA	NA	NA	NA	yes	47	1
gSEM	rs10885077	NA	NA	MIR548E(47pc/1n),ADRA2A(46pc/1n),SHOC2(37pc/1n),PDCD4-AS1(29pc/1n),BBIP1(18pc/1n),PDCD4(15pc/1n)	MIR548E	10	112748683	112748771	1702	-0.506931	rs10885077	NA	NA	NA	NA	NA	yes	47	1
gSEM	rs2066127	NA	NA	LINC02670(47pc/1n)	LINC02670	10	10100684	10105465	1705	-0.507596	rs2066127	NA	NA	NA	NA	NA	yes	47	1
gSEM	rs4877387	NA	NA	LOC101927450(47pc/1n)	LOC101927450	9	81750336	81760581	1720	-0.510885	rs4877387	NA	NA	NA	NA	NA	yes	47	1
gSEM	rs1452991	NA	NA	MIR4465(47pc/1n)	MIR4465	6	141004950	141005020	1724	-0.511341	rs1452991	NA	NA	NA	NA	NA	yes	47	1
gSEM	rs1333010	NA	NA	LINC01052(46pc/1n)	LINC01052	13	66440178	66452351	1735	-0.513451	rs1333010	NA	NA	NA	NA	NA	yes	46	1
gSEM	rs1653559	NA	NA	LINC02392(46pc/1n)	LINC02392	12	90687094	90694475	1758	-0.517652	rs1653559	NA	NA	NA	NA	NA	yes	46	1
gSEM	rs10511902	NA	NA	TOPORS(45pc/1n),ACO1(38pc/1n)	TOPORS	9	32540541	32552626	1761	-0.518544	rs10511902	NA	NA	yes	NA	NA	NA	45	1
gSEM	rs146313932	NA	NA	SPINDOC(45pc/1n),MARK2(38pc/1n),FKBP2(5pc/1n),GPR137(5pc/1n)	SPINDOC	11	63580927	63595188	1779	-0.52156	rs146313932	NA	NA	NA	NA	NA	yes	45	1
gSEM	rs1207791	NA	NA	HULC(45pc/1n),SLC35B3(15pc/1n),LOC100506207(8pc/1n)	HULC	6	8652441	8654079	1780	-0.521561	rs1207791	NA	NA	NA	NA	NA	yes	45	1
gSEM	rs34600710	NA	NA	SALL1(45pc/1n)	SALL1	16	51169892	51185181	1787	-0.522927	rs34600710	NA	NA	NA	NA	NA	yes	45	1
gSEM	rs12414768	NA	NA	LINC00701(44pc/1n)	LINC00701	10	2342512	2357268	1799	-0.525304	rs12414768	NA	NA	NA	NA	NA	yes	44	1
gSEM	rs9466425	NA	NA	PRL(44pc/1n),LOC105374972(38pc/1n),CASC15(1pc/1n)	PRL	6	22287474	22303064	1804	-0.526272	rs9466425	NA	NA	yes	NA	NA	NA	44	1
gSEM	rs7633995	NA	NA	TTC14(44pc/1n),CCDC39(38pc/1n)	TTC14	3	180319950	180336117	1819	-0.530697	rs7633995	NA	NA	yes	NA	NA	NA	44	1
gSEM	rs1349360	NA	NA	LINC01947(43pc/1n)	LINC01947	5	166332226	166353375	1830	-0.533302	rs1349360	NA	NA	NA	NA	NA	yes	43	1
gSEM	rs201237	NA	NA	TFAP2A(43pc/1n)	TFAP2A	6	10396909	10420293	1838	-0.535228	rs201237	NA	NA	NA	NA	NA	yes	43	1
gSEM	rs10875131	HC	DPYD(43pc/2n)	NA	DPYD	1	97543298	98386590	1841	-0.535759	rs10875131,rs7531045	NA	NA	yes	NA	yes	NA	43	2
gSEM	rs4932494	NA	NA	UNC45A(43pc/1n),CRAT37(42pc/1n)	UNC45A	15	91473409	91497323	1843	-0.536215	rs4932494	NA	NA	yes	NA	NA	NA	43	1
gSEM	rs328380	NA	NA	LOC101928035(43pc/1n)	LOC101928035	16	74226290	74249420	1848	-0.537627	rs328380	NA	NA	NA	NA	NA	yes	43	1
gSEM	rs9538146	NA	NA	LINC00374(43pc/1n)	LINC00374	13	58785830	58807251	1852	-0.540328	rs9538146	NA	NA	NA	NA	NA	yes	43	1
gSEM	rs4958573	HC	NMUR2(42pc/2n)	NA	NMUR2	5	151771101	151784840	1869	-0.547241	rs4958573	Exp-GWAS-	NA	NA	NA	yes	NA	42	2
gSEM	rs1912668	NA	NA	MEAT6(42pc/1n)	MEAT6	6	165206865	165235552	1881	-0.551179	rs1912668	NA	NA	NA	NA	NA	yes	42	1
gSEM	rs4630087	NA	NA	LINC01037(41pc/1n)	LINC01037	1	187412759	187446354	1901	-0.562278	rs4630087	NA	NA	NA	NA	NA	yes	41	1
gSEM	rs4284110	NA	NA	ACER2(40pc/1n),SLC24A2(31pc/1n),HAUS6(2pc/1n)	ACER2	9	19409006	19452503	1927	-0.573088	rs4284110	NA	NA	NA	NA	NA	yes	40	1
gSEM	rs13415627	NA	NA	LOC100506474(40pc/1n),TRIB2(16pc/1n)	LOC100506474	2	13106907	13147138	1946	-0.583562	rs13415627	NA	NA	NA	NA	NA	yes	40	1
gSEM	rs1441264	NA	NA	LINC00331(39pc/1n),RBM26(37pc/1n)	LINC00331	13	79361453	79414185	1953	-0.588091	rs1441264	NA	NA	NA	NA	NA	yes	39	1
gSEM	rs12429545	NA	NA	LINC00558(39pc/1n)	LINC00558	13	54389553	54450254	1967	-0.604613	rs12429545	NA	NA	NA	NA	NA	yes	39	1
gSEM	rs10133279	NA	NA	LINC02301(39pc/1n)	LINC02301	14	83108975	83173169	1973	-0.608037	rs10133279	NA	NA	NA	NA	NA	yes	39	1
gSEM	rs1106995	NA	NA	LINC02429(39pc/1n)	LINC02429	4	59849999	59912677	1980	-0.610126	rs1106995	NA	NA	NA	NA	NA	yes	39	1
gSEM	rs2539679	NA	NA	LINC01793(39pc/1n)	LINC01793	2	59444842	59506535	1984	-0.614374	rs2539679	NA	NA	NA	NA	NA	yes	39	1
gSEM	rs10260232	HC	MAGI2(38pc/2n)	NA	MAGI2	7	77646371	79082983	1985	-0.615369	rs10260232,rs1852006	NA	NA	yes	NA	NA	yes	38	2
gSEM	rs1852006	HC	MAGI2(38pc/2n)	NA	MAGI2	7	77646371	79082983	1985	-0.615369	rs10260232,rs1852006	NA	NA	yes	NA	NA	yes	38	2
gSEM	rs13283166	NA	NA	LINC02578(38pc/1n)	LINC02578	9	121441948	121507590	1991	-0.621481	rs13283166	NA	NA	NA	NA	NA	yes	38	1
gSEM	rs3819663	HC	LARGE1(37pc/2n)	NA	LARGE1	22	33668511	34318876	2032	-0.680632	rs3819663	NA	NA	NA	yes	NA	yes	37	2
gSEM	rs6107853	NA	NA	CASC20(37pc/1n)	CASC20	20	6407378	6509106	2033	-0.681342	rs6107853	NA	NA	NA	NA	NA	yes	37	1
gSEM	rs28613158	NA	NA	LINC02237(37pc/1n),LINC01609(6pc/1n)	LINC02237	8	112388867	112482846	2043	-0.697857	rs28613158	NA	NA	NA	NA	NA	yes	37	1
gSEM	rs10962279	HC	CCDC171(36pc/2n)	NA	CCDC171	9	15553040	15974035	2070	-0.760734	rs10962279	NA	NA	yes	NA	yes	NA	36	2
gSEM	rs11170468	NA	NA	KIF21A(36pc/1n),CPNE8(34pc/1n)	KIF21A	12	39687029	39836922	2074	-0.775481	rs11170468	NA	NA	yes	NA	NA	NA	36	1
gSEM	rs11733954	NA	NA	LINC02506(35pc/1n)	LINC02506	4	31999000	32157028	2082	-0.786096	rs11733954	NA	NA	NA	NA	NA	yes	35	1
gSEM	rs7703141	NA	NA	LINC00992(35pc/1n)	LINC00992	5	116751207	116915439	2086	-0.799159	rs7703141	NA	NA	NA	NA	NA	yes	35	1
gSEM	rs4864201	NA	NA	LINC02465(35pc/1n)	LINC02465	4	130692773	130876523	2091	-0.831381	rs4864201	NA	NA	NA	NA	NA	yes	35	1
gSEM	rs7702377	NA	NA	LINC01950(35pc/1n)	LINC01950	5	106150897	106346715	2095	-0.860137	rs7702377	NA	NA	NA	NA	NA	yes	35	1
gSEM	rs10930931	NA	NA	SCHLAP1(35pc/1n)	SCHLAP1	2	181556830	181781666	2103	-0.904404	rs10930931	NA	NA	NA	NA	NA	yes	35	1
gSEM	rs17456958	NA	NA	STXBP6(35pc/1n)	STXBP6	14	25278859	25519503	2108	-0.933086	rs17456958	NA	NA	NA	NA	NA	yes	35	1
gSEM	rs7426534	NA	NA	LINC00971(35pc/1n)	LINC00971	3	84687555	84918726	2110	-0.937145	rs7426534	NA	NA	NA	NA	NA	yes	35	1
gSEM	rs10486064	HC	DGKB(30pc/2n)	NA	DGKB	7	14184673	15014483	2242	-1.00661	rs10486064,rs190892797	NA	NA	yes	NA	NA	yes	30	2
gSEM	rs190892797	HC	DGKB(30pc/2n)	NA	DGKB	7	14184673	15014483	2242	-1.00661	rs10486064,rs190892797	NA	NA	yes	NA	NA	yes	30	2
gSEM	rs6508344	NA	NA	ZNF521(23pc/1n)	ZNF521	18	22641887	22932130	2487	-1.02355	rs6508344	NA	NA	NA	NA	NA	yes	23	1
gSEM	rs385488	NA	NA	LINC00922(22pc/1n)	LINC00922	16	65318401	65610203	2523	-1.0276	rs385488	NA	NA	NA	NA	NA	yes	22	1
gSEM	rs61572255	HC	MDGA2(21pc/2n)	NA	MDGA2	14	47308825	48144157	2565	-1.03199	rs61572255	NA	Protein-GWAS+	NA	NA	NA	yes	21	2
gSEM	rs9318238	NA	NA	LINC00392(20pc/1n),KLF12(6pc/1n)	LINC00392	13	74138380	74162016	2595	-1.03604	rs9318238	NA	NA	NA	yes	NA	NA	20	1
gSEM	rs61928401	NA	NA	MED13L(13pc/1n)	MED13L	12	116396380	116714991	2807	-1.07501	rs61928401	NA	NA	NA	NA	NA	yes	13	1
gSEM	rs12899958	HC	SEMA6D(13pc/2n)	NA	SEMA6D	15	47476285	48066418	2823	-1.07961	rs12899958	NA	NA	NA	NA	yes	yes	13	2
gSEM	rs7159565	HC	NRXN3(11pc/2n)	NA	NRXN3	14	78636715	80334634	2877	-1.09609	rs12891481,rs7159565,rs76565625	NA	NA	yes	NA	NA	yes	11	2
gSEM	rs76565625	HC	NRXN3(11pc/2n)	NA	NRXN3	14	78636715	80334634	2877	-1.09609	rs12891481,rs7159565,rs76565625	NA	NA	yes	NA	NA	yes	11	2
gSEM	rs1454580	HC	SGCZ(11pc/2n)	NA	SGCZ	8	13942353	15095940	2892	-1.09969	rs1454580	NA	NA	yes	NA	NA	yes	11	2
gSEM	rs118104429	NA	NA	LINC02055(8pc/1n)	LINC02055	8	137543040	137909844	2982	-1.17308	rs118104429	NA	NA	NA	NA	NA	yes	8	1
gSEM	rs7037178	HC	TRPM3(8pc/2n)	NA	TRPM3	9	73143975	74061887	2985	-1.17614	rs7037178	NA	NA	NA	yes	NA	yes	8	2
gSEM	rs13256823	NA	NA	LINC00536(8pc/1n),TRPS1(6pc/1n)	LINC00536	8	116962735	117337297	2992	-1.18696	rs13256823	NA	NA	NA	NA	NA	yes	8	1
gSEM	rs10001740	NA	NA	PCDH7(6pc/1n)	PCDH7	4	30721990	31148422	3038	-1.28612	rs10001740	NA	NA	NA	NA	NA	yes	6	1
gSEM	rs13078960	HC	CADM2(3pc/2n)	NA	CADM2	3	85008139	86123579	3135	-1.54323	rs13078960	Exp-GWAS-	NA	NA	NA	NA	yes	3	2
gSEM	rs11780710	HC	NRG1(3pc/2n)	NA	NRG1	8	31496760	32631564	3161	-1.56767	rs11780710	Exp-GWAS-	NA	NA	NA	yes	NA	3	2
gSEM	rs10786980	NA	NA	SORCS1(2pc/1n)	SORCS1	10	108333420	108924464	3166	-1.57401	rs10786980	NA	NA	NA	NA	NA	yes	2	1
gSEM	rs595514	NA	NA	PTPRG(1pc/1n)	PTPRG	3	61547244	62283284	3207	-1.84099	rs595514	NA	NA	NA	NA	NA	yes	1	1
gSEM	rs76873624	NA	NA	FSTL5(1pc/1n)	FSTL5	4	162305043	163085186	3212	-1.91962	rs76873624	NA	NA	NA	NA	NA	yes	1	1
gSEM	rs2890652	HC	LRP1B(1pc/2n)	NA	LRP1B	2	140988991	142888585	3216	-1.97108	rs2890652,rs6733172	NA	NA	NA	yes	NA	yes	1	2
gSEM	rs6733172	HC	LRP1B(1pc/2n)	NA	LRP1B	2	140988991	142888585	3216	-1.97108	rs2890652,rs6733172	NA	NA	NA	yes	NA	yes	1	2
gSEM	rs1552759	HC	ANKS1B(1pc/2n)	NA	ANKS1B	12	99128568	100378432	3221	-2.2913	rs1552759	NA	NA	NA	NA	yes	yes	1	2
gSEM	rs6794631	HC	ROBO2(1pc/2n)	NA	ROBO2	3	75955825	77699115	3226	-2.68444	rs6794631	NA	Protein-GWAS-	NA	NA	NA	yes	1	2
gSEM	rs628730	HC	DLG2(1pc/2n)	NA	DLG2	11	83166054	85339417	3228	-2.97142	rs628730	Exp-GWAS-	NA	NA	NA	NA	yes	1	2
gSEM	rs17336628	NA	NA	CSMD1(1pc/1n)	CSMD1	8	2792882	4852436	3230	-3.25426	rs13253935,rs17336628,rs2627414,rs62478569,rs7015177	NA	NA	NA	NA	NA	yes	1	1
gSEM	rs62478569	NA	NA	CSMD1(1pc/1n)	CSMD1	8	2792882	4852436	3230	-3.25426	rs13253935,rs17336628,rs2627414,rs62478569,rs7015177	NA	NA	NA	NA	NA	yes	1	1

### Sheet: 16 Genes+Traj.
Analysis	Signal	Top gene	HC gene mapping	All genes 2plus	All genes	Trajectory	Trajectory Name	CHR	BP	effect_allele	other_allele	BETA	SE	P	BETA Adult BMI ukb	SE Adult BMI ukb	pvalue Adult BMI ukb	Evidence of norminal association in adults
gSEM	rs6565175	MAPK3	HC	MAPK3(99pc/4n),QPRT(80pc/2n),GDPD3(72pc/2n),DCTPP1(59pc/2n),TBC1D10B(43pc/2n),TAOK2(42pc/2n),ITGAL(39pc/2n)	NA	2	Birthweight related	16	30144379	C	G	0.019	0.0018	5.93e-25	0.105	0.01	1.3e-29	Yes
gSEM	rs41310284	SEMA4G	HC	SEMA4G(92pc/2n)	NA	2	Birthweight related	10	102447647	C	A	0.029	0.00317	6.4e-20	0.142	0.015	2.5e-20	Yes
gSEM	rs11881338	SUGP2	HC	SUGP2(99pc/3n),JUND(98pc/2n),LRRC25(96pc/3n),GDF15(93pc/3n),SSBP4(92pc/2n),PGPEP1(91pc/2n),KLHL26(91pc/2n),CRTC1(90pc/3n),TMEM161A(80pc/2n),SLC25A42(78pc/2n)	NA	2	Birthweight related	19	18838014	T	A	0.016	0.00176	2.28e-19	0.086	0.009	1.4e-20	Yes
gSEM	rs1441264	LINC00331	NA	NA	LINC00331(39pc/1n),RBM26(37pc/1n)	2	Birthweight related	13	79580919	A	G	0.017	0.00192	2.29e-19	0.089	0.01	1e-19	Yes
gSEM	rs1013737	LINC01904	NA	NA	LINC01904(49pc/1n),ADCYAP1(47pc/1n)	2	Birthweight related	18	937050	C	G	0.016	0.00187	2.64e-17	0.034	0.009	0.0002	Yes
gSEM	rs29940	KCTD15	HC	KCTD15(97pc/3n),LSM14A(97pc/3n),CEBPG(93pc/2n),KIAA0355(76pc/2n),PEPD(64pc/2n)	NA	2	Birthweight related	19	34310034	A	G	0.015	0.00189	1.09e-14	0.077	0.01	5e-14	Yes
gSEM	rs559231	PIK3C3	HC	PIK3C3(89pc/3n)	NA	2	Birthweight related	18	39644247	T	G	0.014	0.0019	1.03e-12	0.065	0.01	6.5e-12	Yes
gSEM	rs7756992	CDKAL1	HC	CDKAL1(76pc/3n)	NA	2	Birthweight related	6	20679709	A	G	0.014	0.00195	2.98e-12	0.045	0.01	1e-05	Yes
gSEM	rs16907751	ZNF704	HC	ZNF704(93pc/3n),ZBTB10(91pc/2n)	NA	2	Birthweight related	8	81375457	C	T	0.022	0.00311	3.15e-12	0.085	0.016	1.5e-07	Yes
gSEM	rs1348252	LYZL4	HC	LYZL4(73pc/2n)	NA	2	Birthweight related	3	42418752	C	T	0.014	0.00211	2.87e-11	0.07	0.011	7.7e-11	Yes
gSEM	rs12909651	LOC105370802	HC	LOC105370802(63pc/2n)	NA	2	Birthweight related	15	46571621	A	G	0.012	0.00181	4.51e-11	0.059	0.009	3.9e-10	Yes
gSEM	rs12514413	FBXL17	HC	FBXL17(50pc/2n)	NA	2	Birthweight related	5	107323866	C	T	0.014	0.00214	5.91e-11	0.064	0.011	7.8e-09	Yes
gSEM	rs75387636	CACUL1	HC	CACUL1(66pc/2n)	NA	2	Birthweight related	10	120278394	A	G	0.03	0.00461	1.01e-10	0.027	0.023	0.28	No
gSEM	rs7753558	VGLL2	HC	VGLL2(73pc/2n),DCBLD1(66pc/2n)	NA	2	Birthweight related	6	117523471	C	A	0.013	0.00197	2.08e-10	0.037	0.01	8.8e-05	Yes
gSEM	rs10887580	OPN4	HC	OPN4(88pc/2n),GRID1(84pc/3n)	NA	2	Birthweight related	10	88097626	A	G	0.012	0.00189	2.36e-10	0.055	0.01	1.9e-08	Yes
gSEM	rs10786980	SORCS1	NA	NA	SORCS1(2pc/1n)	2	Birthweight related	10	108673413	G	C	0.012	0.00186	4.33e-10	0.036	0.01	0.00023	Yes
gSEM	rs183790	BICD1	HC	BICD1(75pc/2n)	NA	2	Birthweight related	12	32478244	C	G	0.011	0.00181	9.51e-10	0.023	0.009	0.0088	Yes
gSEM	rs58861317	HMGXB3	HC	HMGXB3(97pc/4n),SLC26A2(70pc/3n),TIGD6(61pc/2n),PDGFRB(54pc/2n),CSF1R(53pc/2n),TCOF1(40pc/2n)	NA	2	Birthweight related	5	149425788	C	T	0.018	0.00291	1.15e-09	0.006	0.015	0.64	No
gSEM	rs1397128	CDH8	HC	CDH8(51pc/2n)	NA	2	Birthweight related	16	61919410	T	C	0.011	0.00186	2.53e-09	0.023	0.009	0.016	Yes
gSEM	rs59068084	ALPK1	HC	ALPK1(89pc/3n),ANK2(7pc/2n)	NA	2	Birthweight related	4	113256737	T	G	0.011	0.00186	4.38e-09	0.051	0.009	1.6e-07	Yes
gSEM	rs424921	PLEKHA7	HC	PLEKHA7(96pc/4n),NCR3LG1(87pc/3n),PIK3C2A(84pc/2n),SOX6(63pc/2n)	NA	2	Birthweight related	11	16885024	G	A	0.018	0.00308	4.71e-09	0.055	0.016	0.0009	Yes
gSEM	rs2239615	FOS	HC	FOS(100pc/5n),PGF(98pc/3n),ACYP1(88pc/3n),EIF2B2(83pc/2n),ZC2HC1C(82pc/2n),PROX2(82pc/2n),DLST(80pc/2n),MLH3(79pc/2n),YLPM1(38pc/2n)	NA	2	Birthweight related	14	75745551	T	A	0.012	0.00203	4.84e-09	0.032	0.011	0.003	Yes
gSEM	rs10225027	IMMP2L	HC	IMMP2L(94pc/4n)	NA	2	Birthweight related	7	110036332	C	T	0.01	0.00179	5.44e-09	0.009	0.009	0.43	No
gSEM	rs4877387	LOC101927450	NA	NA	LOC101927450(47pc/1n)	2	Birthweight related	9	81679875	C	T	0.011	0.00196	8.23e-09	0.036	0.01	0.00045	Yes
gSEM	rs116777637	ACYP2	HC	ACYP2(100pc/4n),PSME4(98pc/4n),CHAC2(97pc/3n),GPR75(95pc/2n),ASB3(84pc/2n),TSPYL6(81pc/2n),GPR75-ASB3(63pc/2n)	NA	2	Birthweight related	2	54095288	A	G	0.038	0.00689	2.39e-08	0.181	0.036	2.7e-07	Yes
gSEM	rs7290417	GNAZ	HC	GNAZ(97pc/3n),RAB36(87pc/2n),RSPH14(77pc/3n)	NA	2	Birthweight related	22	23362423	A	G	0.015	0.00278	2.47e-08	0.037	0.014	0.0095	Yes
gSEM	rs78332833	TMEM33	HC	TMEM33(71pc/2n),PHOX2B(62pc/2n)	NA	2	Birthweight related	4	41770126	A	G	0.02	0.00366	2.87e-08	0.057	0.019	0.0011	Yes
gSEM	rs6081121	SIRPA	HC	SIRPA(99pc/4n),STK35(91pc/3n),SIRPB1(67pc/2n)	NA	2	Birthweight related	20	1889858	G	A	0.01	0.00187	3.21e-08	0.016	0.01	0.079	No
gSEM	rs11724252	PPID	HC	PPID(95pc/4n),FNIP2(89pc/4n),ETFDH(68pc/2n),RXFP1(64pc/2n),RAPGEF2(50pc/2n)	NA	2	Birthweight related	4	159863158	A	G	0.01	0.00187	3.27e-08	0.035	0.01	0.0002	Yes
gSEM	rs1469067	SMAD5	HC	SMAD5(67pc/2n),TGFBI(55pc/2n)	NA	2	Birthweight related	5	135687759	C	T	0.01	0.00183	3.98e-08	0.015	0.009	0.14	No
moba_bmi_b_6w	rs5418	SLC2A4	HC	SLC2A4(88pc/3n),ACADVL(87pc/3n),CTDNEP1(86pc/2n),DLG4(85pc/3n),CLDN7(82pc/3n),ELP5(81pc/3n),DVL2(77pc/2n),KCTD11(59pc/2n),PHF23(58pc/2n),EIF5A(57pc/2n),ASGR1(56pc/2n),ACAP1(53pc/2n)	NA	2	Birthweight related	17	7185092	A	G	0.039	0.0067	4.19e-09	0.036	0.009	6.7e-05	Yes
moba_bmi_c_3m	rs75790195	ACVR1C	HC	ACVR1C(100pc/4n),CYTIP(89pc/2n),ACVR1(82pc/2n),GALNT5(68pc/2n)	NA	2	Birthweight related	2	158148167	T	C	0.105	0.0177	3.37e-09	0.132	0.04	0.00081	Yes
gSEM	rs190572876	NDUFS1	HC	NDUFS1(90pc/3n),NRP2(84pc/2n),PARD3B(75pc/2n),ZDBF2(68pc/2n),INO80D(52pc/2n)	NA	3	Early rise	2	206972042	A	G	0.062	0.00425	9.54e-49	0.1	0.02	4.2e-07	Yes
gSEM	rs6733172	LRP1B	HC	LRP1B(1pc/2n)	NA	3	Early rise	2	142360384	T	C	0.027	0.00216	6.36e-35	0.056	0.011	3.5e-07	Yes
gSEM	rs7708584	GALNT10	HC	GALNT10(96pc/4n),FAM114A2(90pc/3n),MFAP3(58pc/2n)	NA	3	Early rise	5	153543466	A	G	0.022	0.00188	3.06e-32	0.077	0.009	9.4e-17	Yes
gSEM	rs1933437	FLT3	HC	FLT3(100pc/5n),PAN3(96pc/2n),LNX2(77pc/2n)	NA	3	Early rise	13	28624294	G	A	0.022	0.00195	1.36e-30	0.063	0.01	1.7e-11	Yes
gSEM	rs823154	SLC41A1	HC	SLC41A1(91pc/3n),NUCKS1(91pc/3n),PM20D1(80pc/3n),ELK4(80pc/2n),SLC45A3(57pc/2n)	NA	3	Early rise	1	205762406	C	T	0.019	0.00182	4.59e-25	0.032	0.009	0.0012	Yes
gSEM	rs1333010	LINC01052	NA	NA	LINC01052(46pc/1n)	3	Early rise	13	66205228	G	A	0.02	0.0019	4.63e-25	0.055	0.01	1e-08	Yes
gSEM	rs12140153	MIR3116-1	NA	NA	MIR3116-1(50pc/1n),DOCK7(35pc/1n),PATJ(7pc/1n),L1TD1(4pc/1n)	3	Early rise	1	62579891	G	T	0.033	0.00321	5.95e-25	0.163	0.016	3.1e-24	Yes
gSEM	rs4780885	PDILT	HC	PDILT(94pc/3n),THUMPD1(83pc/2n)	NA	3	Early rise	16	20380004	G	C	0.018	0.00177	4.22e-24	0.08	0.009	5.6e-18	Yes
gSEM	rs240064	SDF2L1	HC	SDF2L1(100pc/4n),PPM1F(94pc/4n),MAPK1(85pc/3n),TOP3B(79pc/3n),PPIL2(78pc/3n),YPEL1(68pc/2n),YDJC(47pc/2n),CCDC116(46pc/2n)	NA	3	Early rise	22	22281638	C	T	0.018	0.00176	1.85e-23	0.012	0.009	0.16	No
gSEM	rs12952581	NGFR	HC	NGFR(100pc/4n),ZNF652(97pc/3n),PHB(82pc/2n),LOC102724596(71pc/2n)	NA	3	Early rise	17	47448346	A	G	0.019	0.00192	1.35e-22	0.041	0.01	2e-05	Yes
gSEM	rs2539679	LINC01793	NA	NA	LINC01793(39pc/1n)	3	Early rise	2	59856713	T	C	0.021	0.00224	4.22e-21	0.06	0.012	2.5e-07	Yes
gSEM	rs10058350	ZNF131	HC	ZNF131(100pc/5n),CCL28(97pc/3n),C5orf34(87pc/2n),NNT-AS1(86pc/2n),PAIP1(86pc/2n),GHR(70pc/2n),NIM1K(52pc/2n)	NA	3	Early rise	5	43141644	C	T	0.017	0.00185	5.22e-21	0.07	0.01	1e-11	Yes
gSEM	rs9507895	GTF3A	HC	GTF3A(92pc/3n),MTIF3(92pc/3n),LNX2(77pc/2n)	NA	3	Early rise	13	28018237	G	C	0.019	0.00204	6.76e-21	0.084	0.01	2.3e-15	Yes
gSEM	rs13233916	UBN2	HC	UBN2(66pc/2n)	NA	3	Early rise	7	138874416	C	G	0.03	0.00322	6.87e-21	0.109	0.016	3.5e-11	Yes
gSEM	rs11170468	KIF21A	NA	NA	KIF21A(36pc/1n),CPNE8(34pc/1n)	3	Early rise	12	39430048	A	C	0.019	0.00214	1.39e-19	0.059	0.011	4.7e-08	Yes
gSEM	rs225882	PRKD1	HC	PRKD1(85pc/2n)	NA	3	Early rise	14	30480123	T	C	0.019	0.00208	2e-19	0.047	0.011	8.9e-06	Yes
gSEM	rs10975933	KDM4C	HC	KDM4C(100pc/5n)	NA	3	Early rise	9	6954557	C	G	0.017	0.00189	1.57e-18	0.049	0.01	5.3e-07	Yes
gSEM	rs6944123	RELN	HC	RELN(83pc/2n)	NA	3	Early rise	7	103128824	T	G	0.017	0.002	2.08e-17	0.019	0.01	0.059	No
gSEM	rs13256357	MSRA	HC	MSRA(94pc/4n),PRSS55(79pc/2n),TNKS(75pc/3n),RP1L1(40pc/2n)	NA	3	Early rise	8	9979535	T	C	0.02	0.00235	3.05e-17	0.042	0.012	0.00026	Yes
gSEM	rs13047416	BRWD1	HC	BRWD1(98pc/4n),PSMG1(93pc/3n),HMGN1(88pc/2n),LCA5L(86pc/2n)	NA	3	Early rise	21	40309436	C	G	0.016	0.00201	6.66e-16	0.065	0.01	1.1e-11	Yes
gSEM	rs7271435	CBLN4	HC	CBLN4(98pc/3n),MC3R(93pc/3n)	NA	3	Early rise	20	54429806	G	A	0.018	0.00221	6.98e-16	0.059	0.011	8.9e-08	Yes
gSEM	rs13107325	MANBA	HC	MANBA(89pc/2n),SLC39A8(76pc/2n)	NA	3	Early rise	4	103188709	T	C	0.029	0.0037	2.65e-15	0.213	0.018	7.7e-36	Yes
gSEM	rs740077	FAM53C	HC	FAM53C(95pc/2n),CDC23(95pc/2n),EGR1(88pc/2n),REEP2(81pc/2n),GFRA3(79pc/2n),BRD8(68pc/2n),CDC25C(67pc/2n),KDM3B(66pc/2n)	NA	3	Early rise	5	137760083	C	A	0.017	0.00213	3.67e-15	0.045	0.012	0.00013	Yes
gSEM	rs4418273	CALCR	HC	CALCR(96pc/3n)	NA	3	Early rise	7	93046072	A	G	0.016	0.00209	5.36e-15	0.033	0.011	0.0011	Yes
gSEM	rs9299	SKAP1	HC	SKAP1(99pc/4n),HOXB7(97pc/3n),CALCOCO2(97pc/3n),HOXB5(92pc/3n),HOXB3(91pc/2n),CBX1(86pc/2n),SNX11(81pc/2n)	NA	3	Early rise	17	46669430	T	C	0.015	0.00194	5.5e-15	0.052	0.01	1.1e-07	Yes
gSEM	rs12713889	LRRTM4	HC	LRRTM4(84pc/3n)	NA	3	Early rise	2	77225361	T	C	0.016	0.00202	7.88e-15	0.037	0.01	0.00013	Yes
gSEM	rs4504541	NPY	HC	NPY(83pc/2n)	NA	3	Early rise	7	24289438	A	C	0.016	0.00206	1.64e-14	0.035	0.01	0.00088	Yes
gSEM	rs56920675	MKLN1	HC	MKLN1(76pc/2n)	NA	3	Early rise	7	130408525	G	A	0.036	0.00468	1.83e-14	0.111	0.024	3.4e-06	Yes
gSEM	rs11733954	LINC02506	NA	NA	LINC02506(35pc/1n)	3	Early rise	4	32226664	A	G	0.014	0.0019	3.42e-14	0.041	0.01	5.5e-05	Yes
gSEM	rs788860	PRKG2	HC	PRKG2(90pc/3n),BMP3(41pc/2n)	NA	3	Early rise	4	82137639	T	A	0.016	0.00211	5.12e-14	0.021	0.01	0.045	Yes
gSEM	rs2072445	NGFR	HC	NGFR(100pc/4n),ZNF652(97pc/3n),PHB(82pc/2n)	NA	3	Early rise	17	47587712	T	G	0.023	0.00311	8.83e-14	0.082	0.016	3.4e-07	Yes
gSEM	rs262350	RELN	HC	RELN(83pc/2n)	NA	3	Early rise	7	103420708	C	T	0.014	0.00189	1.35e-13	0.092	0.009	2e-23	Yes
gSEM	rs4958573	NMUR2	HC	NMUR2(42pc/2n)	NA	3	Early rise	5	152091739	G	A	0.015	0.00205	1.35e-13	0.033	0.01	0.0013	Yes
gSEM	rs80355964	GAREM1	HC	GAREM1(75pc/3n),TRAPPC8(65pc/2n)	NA	3	Early rise	18	29938607	C	T	0.045	0.00614	1.45e-13	0.047	0.033	0.13	No
gSEM	rs2453488	ADCY6	HC	ADCY6(87pc/3n),RND1(74pc/2n),LMBR1L(60pc/2n),CCDC65(59pc/2n),DDX23(58pc/2n),DDN(49pc/2n)	NA	3	Early rise	12	49255208	T	C	0.014	0.00194	2.56e-13	0.04	0.01	3.4e-05	Yes
gSEM	rs470198	ZNF236	HC	ZNF236(93pc/4n),GALR1(70pc/2n),MBP(51pc/2n)	NA	3	Early rise	18	74656403	T	A	0.013	0.00183	2.6e-13	0.007	0.009	0.36	No
gSEM	rs13386862	CAMKMT	HC	CAMKMT(76pc/2n),SIX3(75pc/2n)	NA	3	Early rise	2	45156324	G	A	0.014	0.00191	3.44e-13	0.025	0.01	0.014	Yes
gSEM	rs28454448	ARSJ	HC	ARSJ(66pc/2n),CAMK2D(54pc/2n)	NA	3	Early rise	4	115125392	A	G	0.014	0.002	4.41e-13	0.055	0.01	1.4e-07	Yes
gSEM	rs11789898	BRD3	HC	BRD3(91pc/3n),LOC100130548(74pc/2n)	NA	3	Early rise	9	136925663	G	T	0.017	0.00239	6.22e-13	0.052	0.012	3e-05	Yes
gSEM	rs62485368	BRAF	HC	BRAF(89pc/3n),MRPS33(71pc/2n),NDUFB2(57pc/2n),TMEM178B(36pc/2n)	NA	3	Early rise	7	140602060	G	A	0.025	0.00353	7.04e-13	-0.023	0.018	0.2	No
gSEM	rs9970363	XPR1	HC	XPR1(96pc/3n),ACBD6(75pc/2n),STX6(53pc/2n)	NA	3	Early rise	1	180575168	A	G	0.013	0.0018	1.7e-12	0.019	0.009	0.05	No
gSEM	rs10470001	TMEM18	HC	TMEM18(100pc/3n),SH3YL1(86pc/2n),SNTG2(84pc/2n)	NA	3	Early rise	2	495160	A	C	0.024	0.00337	2.03e-12	0.093	0.019	4.8e-06	Yes
gSEM	rs9957320	GRP	HC	GRP(95pc/4n),ZNF532(65pc/2n),LMAN1(56pc/2n)	NA	3	Early rise	18	56876430	G	T	0.017	0.00242	2.24e-12	0.089	0.012	2.5e-13	Yes
gSEM	rs2361168	THSD7B	HC	THSD7B(66pc/3n)	NA	3	Early rise	2	137403333	G	A	0.012	0.00176	6.11e-12	0.028	0.009	0.0046	Yes
gSEM	rs35947256	WDR25	HC	WDR25(93pc/4n),DLK1(82pc/3n)	NA	3	Early rise	14	101460366	T	G	0.014	0.00206	1.12e-11	-0.014	0.011	0.21	No
gSEM	rs10059709	PDE4D	HC	PDE4D(89pc/3n)	NA	3	Early rise	5	58525496	C	A	0.019	0.00278	1.2e-11	0.024	0.014	0.11	No
gSEM	rs1552759	ANKS1B	HC	ANKS1B(1pc/2n)	NA	3	Early rise	12	99640557	T	C	0.013	0.00197	1.22e-11	0.066	0.01	3.1e-11	Yes
gSEM	rs10260232	MAGI2	HC	MAGI2(38pc/2n)	NA	3	Early rise	7	78120735	T	C	0.012	0.00178	1.36e-11	0.061	0.009	2.1e-11	Yes
gSEM	rs2157295	TCF20	HC	TCF20(90pc/4n),SREBF2(85pc/2n),ARFGAP3(77pc/2n),CYP2D6(75pc/3n),CCDC134(57pc/2n),WBP2NL(56pc/2n)	NA	3	Early rise	22	42701984	G	T	0.013	0.00189	1.37e-11	0.033	0.01	0.0012	Yes
gSEM	rs4932494	UNC45A	NA	NA	UNC45A(43pc/1n),CRAT37(42pc/1n)	3	Early rise	15	91975773	T	G	0.012	0.00185	1.72e-11	0.048	0.009	4e-08	Yes
gSEM	rs757572	DPF3	HC	DPF3(99pc/3n),DCAF4(95pc/2n),RBM25(94pc/2n)	NA	3	Early rise	14	73132029	T	C	0.012	0.00186	2.09e-11	0.037	0.01	6.1e-05	Yes
gSEM	rs9330454	SEMA4D	HC	SEMA4D(98pc/3n),GADD45G(89pc/3n),UNQ6494(66pc/2n)	NA	3	Early rise	9	92515514	A	G	0.012	0.00173	2.15e-11	0.019	0.009	0.042	Yes
gSEM	rs2594994	HRH1	HC	HRH1(93pc/3n),ATG7(87pc/3n),VGLL4(50pc/2n)	NA	3	Early rise	3	11339960	T	A	0.017	0.00257	2.33e-11	0.024	0.012	0.066	No
gSEM	rs11642090	CMIP	HC	CMIP(99pc/4n)	NA	3	Early rise	16	81730582	C	T	0.013	0.002	2.61e-11	0.058	0.01	1.2e-09	Yes
gSEM	rs13011472	VRK2	HC	VRK2(89pc/4n),FANCL(85pc/3n)	NA	3	Early rise	2	57961602	C	G	0.012	0.00178	2.79e-11	0.052	0.009	1.2e-08	Yes
gSEM	rs753074	MYO9A	HC	MYO9A(56pc/2n)	NA	3	Early rise	15	72101087	C	T	0.019	0.00294	3.92e-11	0.02	0.015	0.18	No
gSEM	rs564548	FKBP1B	HC	FKBP1B(97pc/3n),TP53I3(93pc/3n),KLHL29(86pc/3n),ATAD2B(84pc/3n),UBXN2A(77pc/2n),FAM228B(77pc/2n)	NA	3	Early rise	2	23837135	C	T	0.014	0.00211	4.66e-11	0.04	0.011	0.00022	Yes
gSEM	rs3774604	CHDH	HC	CHDH(87pc/3n),CACNA1D(68pc/2n)	NA	3	Early rise	3	53824136	C	T	0.012	0.0019	5.19e-11	0.026	0.01	0.0057	Yes
gSEM	rs1402987	NEK10	HC	NEK10(83pc/3n),SLC4A7(65pc/2n)	NA	3	Early rise	3	27057245	G	A	0.012	0.00184	5.37e-11	0.033	0.009	0.00038	Yes
gSEM	rs58006672	TNRC6A	HC	TNRC6A(100pc/4n)	NA	3	Early rise	16	24685641	G	A	0.013	0.00207	7.34e-11	0.014	0.01	0.2	No
gSEM	rs7729225	LOC101929154	HC	LOC101929154(66pc/2n),TBCA(66pc/2n)	NA	3	Early rise	5	77142829	A	G	0.011	0.00175	8.43e-11	0.005	0.009	0.51	No
gSEM	rs9333289	FAM171B	HC	FAM171B(94pc/4n),ITGAV(77pc/2n)	NA	3	Early rise	2	187498107	T	C	0.013	0.002	8.63e-11	0.012	0.01	0.27	No
gSEM	rs1935354	LINGO2	HC	LINGO2(96pc/4n)	NA	3	Early rise	9	27822531	C	T	0.012	0.0019	1.06e-10	0.061	0.009	8.2e-12	Yes
gSEM	rs540514	GPR83	HC	GPR83(87pc/3n),MRE11(66pc/2n)	NA	3	Early rise	11	94159005	C	G	0.013	0.00196	1.1e-10	0.037	0.01	0.00026	Yes
gSEM	rs12048727	NEGR1	HC	NEGR1(94pc/4n)	NA	3	Early rise	1	71769465	A	G	0.012	0.00187	1.12e-10	-0.004	0.01	0.78	No
gSEM	rs7569376	PARD3B	HC	PARD3B(75pc/2n)	NA	3	Early rise	2	205385322	T	C	0.015	0.00225	1.13e-10	0.093	0.012	5.3e-16	Yes
gSEM	rs881301	FGFR1	HC	FGFR1(100pc/6n),DDHD2(56pc/2n),BAG4(55pc/2n)	NA	3	Early rise	8	38332318	C	T	0.012	0.00187	1.46e-10	0.054	0.009	1.2e-08	Yes
gSEM	rs67937375	RIT2	HC	RIT2(65pc/3n)	NA	3	Early rise	18	40729163	G	A	0.012	0.00188	1.5e-10	0.063	0.01	4.7e-11	Yes
gSEM	rs4757638	HPS5	HC	HPS5(91pc/3n),GTF2H1(68pc/2n),SERGEF(63pc/2n),SAA1(62pc/2n),SAA2(60pc/2n),LDHA(59pc/2n),LDHC(55pc/2n),SPTY2D1(42pc/2n)	NA	3	Early rise	11	18312953	A	G	0.012	0.00186	1.53e-10	0.038	0.01	5.5e-05	Yes
gSEM	rs4123550	SOX11	HC	SOX11(93pc/2n)	NA	3	Early rise	2	6335511	G	A	0.011	0.00178	1.56e-10	0.033	0.009	0.00035	Yes
gSEM	rs6686531	LMO4	HC	LMO4(72pc/2n)	NA	3	Early rise	1	87713613	A	G	0.012	0.00186	1.73e-10	0.027	0.009	0.0022	Yes
gSEM	rs2383156	FOCAD	HC	FOCAD(85pc/3n),HACD4(41pc/2n)	NA	3	Early rise	9	20885240	G	A	0.012	0.00187	2.2e-10	0.006	0.009	0.47	No
gSEM	rs2861055	LRRTM4	HC	LRRTM4(84pc/3n)	NA	3	Early rise	2	77716557	T	C	0.013	0.0021	2.23e-10	0.002	0.011	0.77	No
gSEM	rs7159440	SNORA89	NA	NA	SNORA89(50pc/1n),NPAS3(1pc/1n)	3	Early rise	14	33819655	G	A	0.012	0.00195	2.58e-10	0.024	0.01	0.022	Yes
gSEM	rs4727295	CCDC146	HC	CCDC146(76pc/2n)	NA	3	Early rise	7	76636756	G	A	0.016	0.00255	2.66e-10	0.123	0.012	1.8e-23	Yes
gSEM	rs1349360	LINC01947	NA	NA	LINC01947(43pc/1n)	3	Early rise	5	165901439	C	T	0.011	0.00174	2.75e-10	0.009	0.009	0.43	No
gSEM	rs11121031	PARK7	HC	PARK7(100pc/3n),CAMTA1(99pc/4n),VAMP3(95pc/2n),SLC45A1(87pc/2n)	NA	3	Early rise	1	7883460	T	C	0.013	0.00199	2.78e-10	0.011	0.01	0.24	No
gSEM	rs824203	NDN	HC	NDN(98pc/3n),MAGEL2(89pc/2n)	NA	3	Early rise	15	24009503	A	C	0.012	0.00185	3.36e-10	0.009	0.009	0.36	No
gSEM	rs111304137	LINC01351	NA	NA	LINC01351(48pc/1n)	3	Early rise	1	190475725	A	G	0.038	0.006	3.95e-10	0.113	0.03	0.00015	Yes
gSEM	rs113173495	FAM163A	HC	FAM163A(85pc/3n),TDRD5(37pc/2n)	NA	3	Early rise	1	179737821	G	A	0.016	0.00257	4e-10	0.033	0.013	0.0066	Yes
gSEM	rs11641362	GSE1	HC	GSE1(94pc/3n)	NA	3	Early rise	16	85335951	G	T	0.012	0.00199	4.09e-10	0.026	0.01	0.0074	Yes
gSEM	rs10761758	JMJD1C	HC	JMJD1C(100pc/5n),LOC105378330(72pc/2n),NRBF2(69pc/2n),REEP3(51pc/2n)	NA	3	Early rise	10	65172747	A	T	0.011	0.00176	4.12e-10	0.053	0.009	3.6e-09	Yes
gSEM	rs6994491	OPRK1	HC	OPRK1(99pc/4n)	NA	3	Early rise	8	54131634	T	C	0.015	0.0024	4.63e-10	0.041	0.012	0.00028	Yes
gSEM	rs1001039	BUB3	HC	BUB3(95pc/3n),PSTK(88pc/2n)	NA	3	Early rise	10	124947129	A	G	0.017	0.00272	6.12e-10	0.055	0.014	9.5e-05	Yes
gSEM	rs56228675	OPN4	HC	OPN4(88pc/2n),GRID1(84pc/3n)	NA	3	Early rise	10	87992875	C	T	0.017	0.00271	7.61e-10	0.039	0.015	0.0036	Yes
gSEM	rs6845639	KLF3	HC	KLF3(78pc/2n),TLR1(46pc/2n),TLR10(45pc/2n)	NA	3	Early rise	4	38716721	A	G	0.012	0.00189	8.37e-10	0.064	0.009	3.4e-11	Yes
gSEM	rs10839974	RIC3	HC	RIC3(100pc/4n),STK33(89pc/3n),TUB(77pc/3n)	NA	3	Early rise	11	8103353	T	C	0.017	0.00284	9.14e-10	0.06	0.014	2e-05	Yes
gSEM	rs2629881	FHIT	HC	FHIT(93pc/4n)	NA	3	Early rise	3	59778271	T	C	0.014	0.00226	1.06e-09	0.03	0.011	0.0072	Yes
gSEM	rs73135161	POM121	HC	POM121(77pc/3n),TYW1B(63pc/2n)	NA	3	Early rise	7	72172185	T	C	0.019	0.00312	1.28e-09	0.004	0.016	0.81	No
gSEM	rs78091838	TNRC18	HC	TNRC18(76pc/2n)	NA	3	Early rise	7	5354330	T	C	0.017	0.00276	1.36e-09	0.053	0.015	0.00024	Yes
gSEM	rs74237689	RBM19	HC	RBM19(64pc/2n)	NA	3	Early rise	12	114340066	G	C	0.021	0.0035	1.51e-09	0.106	0.018	3.1e-09	Yes
gSEM	rs7633995	TTC14	NA	NA	TTC14(44pc/1n),CCDC39(38pc/1n)	3	Early rise	3	180369750	G	A	0.019	0.00314	1.56e-09	0.076	0.016	3.8e-06	Yes
gSEM	rs1852006	MAGI2	HC	MAGI2(38pc/2n)	NA	3	Early rise	7	77829768	G	A	0.012	0.00195	1.72e-09	0.07	0.01	6.4e-14	Yes
gSEM	rs12343000	DNM1	HC	DNM1(100pc/5n),CIZ1(94pc/2n),C9orf16(93pc/2n),SLC27A4(87pc/4n),SWI5(72pc/2n),URM1(71pc/2n),COQ4(59pc/2n)	NA	3	Early rise	9	131012256	C	T	0.012	0.00206	1.94e-09	0.066	0.011	4.5e-10	Yes
gSEM	rs3181269	CD59	HC	CD59(99pc/4n),FBXO3(86pc/3n)	NA	3	Early rise	11	33755956	C	T	0.013	0.00215	1.94e-09	0.026	0.011	0.014	Yes
gSEM	rs1030191	TENM2	HC	TENM2(52pc/2n)	NA	3	Early rise	5	166743702	A	C	0.011	0.00181	2.09e-09	0.019	0.009	0.054	No
gSEM	rs12575721	MDK	HC	MDK(98pc/2n),CKAP5(90pc/2n),DGKZ(77pc/2n),MADD(77pc/2n),PACSIN3(69pc/2n),ATG13(37pc/2n),LRP4(37pc/2n)	NA	3	Early rise	11	46823681	C	T	0.017	0.0029	2.38e-09	0.033	0.015	0.027	Yes
gSEM	rs28478398	CTSH	HC	CTSH(92pc/2n),ADAMTS7(78pc/2n),CHRNA5(70pc/2n)	NA	3	Early rise	15	79368629	G	A	0.012	0.00202	2.83e-09	0.046	0.011	7.9e-06	Yes
gSEM	rs6039356	PLCB4	HC	PLCB4(100pc/4n),LAMP5(81pc/2n)	NA	3	Early rise	20	8999221	G	T	0.012	0.00199	2.98e-09	0.022	0.01	0.029	Yes
gSEM	rs9559023	SNORD31B	NA	NA	SNORD31B(49pc/1n),FAM155A(1pc/1n)	3	Early rise	13	108013711	T	C	0.014	0.00239	4.02e-09	0.059	0.012	2.3e-06	Yes
gSEM	rs10791154	NTM	HC	NTM(76pc/3n),NTM-AS1(75pc/2n)	NA	3	Early rise	11	131473175	G	C	0.011	0.00186	5.36e-09	0.06	0.009	4.6e-11	Yes
gSEM	rs11257839	MIR4480	NA	NA	MIR4480(49pc/1n),UPF2(36pc/1n),CAMK1D(6pc/1n)	3	Early rise	10	12546579	C	G	0.012	0.002	5.65e-09	0.011	0.01	0.24	No
gSEM	rs56007817	GABRA2	HC	GABRA2(64pc/2n)	NA	3	Early rise	4	46583433	A	G	0.011	0.00197	6.18e-09	0.033	0.01	0.0011	Yes
gSEM	rs190892797	DGKB	HC	DGKB(30pc/2n)	NA	3	Early rise	7	14667600	A	C	0.04	0.00694	6.35e-09	0.179	0.035	2.8e-07	Yes
gSEM	rs57640529	ASIC2	HC	ASIC2(78pc/3n)	NA	3	Early rise	17	32295633	T	C	0.011	0.00195	7.09e-09	0.028	0.01	0.0072	Yes
gSEM	rs114494299	FOXP1	HC	FOXP1(77pc/3n)	NA	3	Early rise	3	71632743	T	C	0.035	0.00602	7.78e-09	0.045	0.031	0.11	No
gSEM	rs11047169	SOX5	HC	SOX5(63pc/3n)	NA	3	Early rise	12	24104530	A	T	0.012	0.00209	1.01e-08	0.04	0.011	8.5e-05	Yes
gSEM	rs28613158	LINC02237	NA	NA	LINC02237(37pc/1n),LINC01609(6pc/1n)	3	Early rise	8	112327978	G	C	0.011	0.0019	1.13e-08	0.046	0.01	8.6e-07	Yes
gSEM	rs137882846	BUB3	HC	BUB3(95pc/3n),PSTK(88pc/2n)	NA	3	Early rise	10	125018045	C	T	0.042	0.00734	1.17e-08	0.086	0.039	0.033	Yes
gSEM	rs6937206	LRFN2	HC	LRFN2(84pc/3n)	NA	3	Early rise	6	40481174	T	C	0.01	0.00181	1.2e-08	0.034	0.009	0.00056	Yes
gSEM	rs6108251	PLCB4	HC	PLCB4(100pc/4n),LAMP5(81pc/2n)	NA	3	Early rise	20	9048430	A	G	0.013	0.00227	1.22e-08	0.062	0.012	1.6e-07	Yes
gSEM	rs77791228	HEATR3	HC	HEATR3(68pc/2n)	NA	3	Early rise	16	50161297	G	A	0.014	0.00253	1.42e-08	0.028	0.013	0.021	Yes
gSEM	rs6124969	EYA2	HC	EYA2(80pc/2n),ZMYND8(76pc/2n)	NA	3	Early rise	20	45816277	T	C	0.011	0.00191	2.74e-08	0.039	0.01	3.2e-05	Yes
gSEM	rs2425859	CDH22	HC	CDH22(64pc/2n)	NA	3	Early rise	20	44921857	T	C	0.01	0.00178	2.83e-08	0.061	0.009	3.5e-11	Yes
gSEM	rs3819663	LARGE1	HC	LARGE1(37pc/2n)	NA	3	Early rise	22	33965639	G	A	0.01	0.00188	2.84e-08	0.038	0.01	3.5e-05	Yes
gSEM	rs10259620	HOXA9	HC	HOXA9(98pc/3n),HOXA4(96pc/3n),HOXA5(96pc/3n),HIBADH(93pc/3n),HOXA1(93pc/2n),HOXA10(88pc/2n),HOXA6(83pc/2n),HOXA10-HOXA9(72pc/2n),SKAP2(35pc/2n)	NA	3	Early rise	7	27202289	A	G	0.012	0.00223	2.99e-08	0.062	0.011	4.3e-08	Yes
gSEM	rs7304380	NAV3	HC	NAV3(85pc/3n),E2F7(40pc/2n)	NA	3	Early rise	12	77880740	C	T	0.01	0.00186	3.04e-08	0.029	0.009	0.0019	Yes
gSEM	rs3754855	EN1	HC	EN1(98pc/4n)	NA	3	Early rise	2	119608582	G	A	0.01	0.00186	3.3e-08	0.021	0.009	0.034	Yes
gSEM	rs1454580	SGCZ	HC	SGCZ(11pc/2n)	NA	3	Early rise	8	14982457	G	A	0.01	0.00189	3.3e-08	0.019	0.01	0.064	No
gSEM	rs6763496	SETMAR	HC	SETMAR(92pc/4n)	NA	3	Early rise	3	4375888	C	T	0.01	0.00189	3.57e-08	0.011	0.01	0.28	No
gSEM	rs8103658	GIPR	HC	GIPR(97pc/3n),FOSB(95pc/2n),SNRPD2(93pc/2n),DMWD(93pc/2n),QPCTL(92pc/2n),VASP(92pc/2n),FBXO46(80pc/2n),EML2(69pc/2n)	NA	3	Early rise	19	46166360	T	A	0.011	0.00192	3.76e-08	0	0.01	0.99	No
gSEM	rs10134101	CDKL1	HC	CDKL1(94pc/3n),MAP4K5(84pc/3n),SOS2(84pc/2n)	NA	3	Early rise	14	50857632	A	G	0.026	0.00469	4.04e-08	0.119	0.024	2.3e-06	Yes
gSEM	rs76873624	FSTL5	NA	NA	FSTL5(1pc/1n)	3	Early rise	4	162155450	C	A	0.018	0.00327	4.62e-08	0.083	0.017	3.7e-07	Yes
gSEM	rs10457224	KLHL32	HC	KLHL32(75pc/2n)	NA	3	Early rise	6	97349255	C	T	0.011	0.00204	4.63e-08	0.025	0.01	0.0076	Yes
moba_bmi_d_6m	rs2378662	HNRNPK	NA	NA	HNRNPK(42pc/1n),LOC101927575(40pc/1n),IDNK(13pc/1n),RMI1(12pc/1n)	3	Early rise	9	86707289	A	G	0.038	0.00543	1.8e-12	0.028	0.009	0.0027	Yes
moba_bmi_d_6m	rs61023343	SREK1IP1	NA	NA	SREK1IP1(70pc/1n),SHISAL2B(40pc/1n),ADAMTS6(9pc/1n),RGS7BP(6pc/1n)	3	Early rise	5	63966957	C	A	0.036	0.00564	1.15e-10	0.061	0.01	7.1e-10	Yes
moba_bmi_d_6m	rs6058077	MAP1LC3A	HC	MAP1LC3A(94pc/3n),ASIP(91pc/3n),GSS(86pc/3n),TP53INP2(80pc/2n),NCOA6(76pc/2n),EIF2S2(66pc/2n),GGT7(66pc/2n),ACSS2(66pc/2n),TRPC4AP(64pc/2n),PIGU(60pc/2n),ITCH(55pc/2n)	NA	3	Early rise	20	33140999	A	G	0.042	0.00728	6.37e-09	0.034	0.012	0.0059	Yes
moba_bmi_d_6m	rs6804842	RARB	HC	RARB(34pc/2n)	NA	3	Early rise	3	25106437	G	A	0.03	0.00543	3.39e-08	0.068	0.009	7.6e-14	Yes
moba_bmi_d_6m	rs7305424	KSR2	HC	KSR2(65pc/2n)	NA	3	Early rise	12	118399491	T	A	0.03	0.00557	4.36e-08	0.039	0.01	6.9e-05	Yes
moba_bmi_e_8m	rs76555405	LRRC29	HC	LRRC29(99pc/4n),B3GNT9(73pc/2n),ELMO3(72pc/2n),E2F4(72pc/2n),KIAA0895L(72pc/2n),FHOD1(68pc/2n),SLC9A5(66pc/2n),ATP6V0D1(61pc/2n),FBXL8(58pc/2n),EXOC3L1(58pc/2n),CDH16(57pc/2n),ZDHHC1(55pc/2n),C16orf70(53pc/2n)	NA	3	Early rise	16	67251378	T	C	0.106	0.0152	3.27e-12	0.064	0.025	0.008	Yes
moba_bmi_e_8m	rs8117463	PCSK2	HC	PCSK2(92pc/3n)	NA	3	Early rise	20	17231063	G	A	0.038	0.00605	2.56e-10	0.033	0.01	0.0015	Yes
moba_bmi_e_8m	rs7749433	SIM1	NA	NA	SIM1(50pc/1n),MCHR2-AS1(50pc/1n)	3	Early rise	6	100674799	C	A	0.039	0.00672	5.42e-09	0.003	0.011	0.8	No
moba_bmi_e_8m	rs10240765	ARL4A	NA	NA	ARL4A(56pc/1n),SCIN(49pc/1n)	3	Early rise	7	13059992	G	A	0.038	0.00663	6.97e-09	0.016	0.011	0.21	No
moba_bmi_f_1y	rs6752378	POMC	HC	POMC(96pc/3n),ADCY3(93pc/4n),DNAJC27-AS1(73pc/2n),EFR3B(56pc/2n)	NA	3	Early rise	2	25150116	A	C	0.073	0.00573	3.01e-37	0.16	0.009	1e-67	Yes
moba_bmi_f_1y	rs10821143	FAM120AOS	HC	FAM120AOS(97pc/4n),FAM120A(92pc/3n),PHF2(72pc/2n),C9orf129(66pc/2n)	NA	3	Early rise	9	96263813	C	G	0.045	0.0059	1.85e-14	0	0.01	0.94	No
moba_bmi_f_1y	rs34020954	NEGR1	HC	NEGR1(92pc/5n)	NA	3	Early rise	1	72742387	C	T	0.051	0.00734	5.9e-12	0.137	0.012	1.4e-32	Yes
moba_bmi_f_1y	rs13165926	SREK1IP1	HC	SREK1IP1(82pc/2n)	NA	3	Early rise	5	64039871	A	C	0.046	0.00686	1.39e-11	0.034	0.011	0.0014	Yes
moba_bmi_f_1y	rs2764261	FOXO3	HC	FOXO3(98pc/4n)	NA	3	Early rise	6	108927842	G	A	0.035	0.00595	3.97e-09	0.088	0.01	4.6e-20	Yes
moba_bmi_g_16m	rs2355595	LINC01414	NA	NA	LINC01414(1pc/1n)	3	Early rise	8	64780939	T	C	0.042	0.00697	1.51e-09	-0.04	0.01	6.3e-05	Yes
moba_bmi_g_16m	rs889399	NFAT5	HC	NFAT5(57pc/2n)	NA	3	Early rise	16	69556583	C	G	0.039	0.00672	8.03e-09	0.102	0.009	9.2e-28	Yes
moba_bmi_l_8y	rs545608	SEC16B	HC	SEC16B(84pc/4n)	NA	3	Early rise	1	177899121	C	G	0.108	0.01	2.55e-27	0.228	0.011	1.5e-89	Yes
moba_bmi_l_8y	rs77226405	MC4R	HC	MC4R(85pc/4n)	NA	3	Early rise	18	58077260	C	A	0.173	0.0238	3.35e-13	0.513	0.033	1.6e-53	Yes
gSEM	rs148965598	PDILT	HC	PDILT(94pc/3n),IQCK(89pc/2n),CCP110(79pc/2n)	NA	4	Late rise	16	19975731	A	G	0.048	0.0028	3.89e-66	0.14	0.014	5.9e-26	Yes
gSEM	rs8030456	SKOR1	HC	SKOR1(92pc/3n),MAP2K5(83pc/3n),PIAS1(64pc/2n),IQCH(63pc/2n),C15orf61(57pc/2n)	NA	4	Late rise	15	68076856	C	T	0.035	0.00224	6.77e-56	0.139	0.011	3.9e-38	Yes
gSEM	rs11671304	ZC3H4	HC	ZC3H4(94pc/2n),DHX34(86pc/2n)	NA	4	Late rise	19	47564643	T	C	0.027	0.00193	1.7e-43	0.128	0.01	1.7e-37	Yes
gSEM	rs1379575	PDILT	HC	PDILT(94pc/3n),IQCK(89pc/2n),CCP110(79pc/2n)	NA	4	Late rise	16	20052123	A	G	0.029	0.00222	6.56e-39	0.085	0.011	4e-14	Yes
gSEM	rs4735652	HNF4G	HC	HNF4G(76pc/2n)	NA	4	Late rise	8	76847583	A	T	0.024	0.002	2.97e-34	0.088	0.009	2.2e-20	Yes
gSEM	rs879620	NLRC3	HC	NLRC3(94pc/3n),ADCY9(89pc/3n),DNASE1(89pc/3n),SLX4(87pc/2n),CLUAP1(86pc/2n),CREBBP(84pc/2n),TRAP1(67pc/2n)	NA	4	Late rise	16	4015729	T	C	0.024	0.00198	1.83e-33	0.109	0.01	6.9e-31	Yes
gSEM	rs61978656	PRKD1	HC	PRKD1(85pc/2n)	NA	4	Late rise	14	30491999	T	C	0.057	0.00482	9.93e-32	0.159	0.024	1e-10	Yes
gSEM	rs947088	PCSK2	HC	PCSK2(96pc/3n)	NA	4	Late rise	20	17171373	T	G	0.023	0.00197	6.8e-31	0.059	0.01	3.4e-08	Yes
gSEM	rs17564430	CADM1	HC	CADM1(100pc/5n)	NA	4	Late rise	11	115043574	T	G	0.023	0.00202	2.81e-29	0.057	0.011	3.7e-08	Yes
gSEM	rs4858934	C3orf38	HC	C3orf38(92pc/3n),ZNF654(90pc/4n),CGGBP1(52pc/2n),HTR1F(50pc/2n)	NA	4	Late rise	3	88224304	C	T	0.031	0.00279	7.32e-29	0.112	0.014	5.5e-15	Yes
gSEM	rs12429545	LINC00558	NA	NA	LINC00558(39pc/1n)	4	Late rise	13	54102206	A	G	0.03	0.00281	1.57e-26	0.139	0.014	8.7e-23	Yes
gSEM	rs815715	FHIT	HC	FHIT(93pc/4n)	NA	4	Late rise	3	61264084	C	G	0.02	0.00187	6.48e-26	0.081	0.009	8.5e-18	Yes
gSEM	rs11571404	RAD52	HC	RAD52(85pc/3n),WNK1(50pc/2n)	NA	4	Late rise	12	1041450	T	C	0.023	0.00228	8.61e-25	0.11	0.012	4.8e-22	Yes
gSEM	rs16996644	LOC613266	HC	LOC613266(66pc/2n),MACROD2(1pc/2n)	NA	4	Late rise	20	15813475	G	C	0.029	0.00281	1.06e-24	0.082	0.014	3.2e-09	Yes
gSEM	rs982692	CALCR	HC	CALCR(96pc/3n)	NA	4	Late rise	7	93206613	C	T	0.02	0.00197	1.35e-24	0.064	0.01	4.5e-11	Yes
gSEM	rs55742087	ETV5	HC	ETV5(94pc/3n),TRA2B(87pc/3n)	NA	4	Late rise	3	185830488	C	T	0.023	0.00222	3.77e-24	0.142	0.012	2.1e-32	Yes
gSEM	rs13211684	PKHD1	HC	PKHD1(96pc/4n)	NA	4	Late rise	6	51175486	C	T	0.02	0.00197	4.73e-24	0.068	0.01	2.7e-13	Yes
gSEM	rs643428	SSBP3	HC	SSBP3(76pc/2n),HSPB11(71pc/2n),MRPL37(43pc/2n)	NA	4	Late rise	1	54728858	T	C	0.018	0.00185	4.7e-23	0.05	0.01	1.8e-07	Yes
gSEM	rs2072858	TNRC6B	HC	TNRC6B(97pc/4n),SGSM3(54pc/2n),ADSL(54pc/2n)	NA	4	Late rise	22	40708679	T	C	0.019	0.00199	1.46e-21	0.087	0.01	6.8e-18	Yes
gSEM	rs4900184	UNC79	HC	UNC79(98pc/5n),COX8C(82pc/2n)	NA	4	Late rise	14	93900609	C	T	0.017	0.00179	2.44e-21	0.089	0.009	6.3e-22	Yes
gSEM	rs4238585	PDILT	HC	PDILT(94pc/3n),IQCK(89pc/2n),THUMPD1(83pc/2n)	NA	4	Late rise	16	20255097	T	C	0.026	0.00276	3.18e-21	0.086	0.014	9.1e-11	Yes
gSEM	rs302719	PARK7	HC	PARK7(100pc/3n),RERE(98pc/5n),SLC45A1(87pc/2n)	NA	4	Late rise	1	8490320	T	G	0.017	0.0018	5.6e-21	-0.021	0.01	0.03	Yes
gSEM	rs10001740	PCDH7	NA	NA	PCDH7(6pc/1n)	4	Late rise	4	30866392	A	G	0.018	0.00189	6.56e-21	0.05	0.009	1.1e-07	Yes
gSEM	rs957512	TLR4	HC	TLR4(99pc/3n)	NA	4	Late rise	9	120405705	T	C	0.018	0.00194	9.84e-21	0.063	0.01	5.3e-11	Yes
gSEM	rs12457718	CCDC68	HC	CCDC68(90pc/3n),RAB27B(85pc/3n),DYNAP(45pc/2n),TCF4(36pc/2n)	NA	4	Late rise	18	52499626	C	T	0.02	0.00218	1.5e-20	0.074	0.011	4.3e-12	Yes
gSEM	rs4961195	RMDN1	HC	RMDN1(97pc/4n),CPNE3(67pc/2n)	NA	4	Late rise	8	87501554	C	A	0.017	0.00183	2.5e-20	0.03	0.01	0.0021	Yes
gSEM	rs11150745	SLC38A10	HC	SLC38A10(99pc/4n),RPTOR(64pc/2n)	NA	4	Late rise	17	78757626	A	G	0.018	0.00201	7.41e-20	0.1	0.01	3.7e-24	Yes
gSEM	rs460799	MAST4	HC	MAST4(95pc/4n),MAST4-AS1(75pc/2n)	NA	4	Late rise	5	66191971	G	A	0.019	0.00206	7.63e-20	0.066	0.01	3.5e-11	Yes
gSEM	rs4864201	LINC02465	NA	NA	LINC02465(35pc/1n)	4	Late rise	4	130731284	T	C	0.017	0.0019	1.03e-19	0.066	0.01	7.5e-12	Yes
gSEM	rs78444298	EDEM3	HC	EDEM3(94pc/3n)	NA	4	Late rise	1	184672098	G	A	0.064	0.00701	1.25e-19	-0.104	0.034	0.0025	Yes
gSEM	rs2275241	LMX1B	HC	LMX1B(94pc/3n),RALGPS1(91pc/2n)	NA	4	Late rise	9	129370576	A	G	0.017	0.00191	1.5e-19	0.039	0.01	2.8e-05	Yes
gSEM	rs13078960	CADM2	HC	CADM2(3pc/2n)	NA	4	Late rise	3	85807590	G	T	0.021	0.00237	3.42e-19	0.094	0.012	3.2e-16	Yes
gSEM	rs750510	C3orf18	HC	C3orf18(91pc/3n),CACNA2D2(89pc/3n),GNAI2(85pc/3n),SEMA3F(77pc/3n),RASSF1(68pc/3n),SEMA3B-AS1(55pc/2n),TMEM115(55pc/2n),HYAL1(54pc/2n),CYB561D2(54pc/2n),HEMK1(53pc/2n),RBM5(53pc/2n),MAPKAPK3(53pc/2n),RBM6(50pc/2n),HYAL3(41pc/2n),DOCK3(6pc/2n)	NA	4	Late rise	3	50546340	T	C	0.022	0.00249	4.01e-19	0.055	0.013	3.2e-05	Yes
gSEM	rs4678416	CEP70	HC	CEP70(98pc/4n),FAIM(87pc/2n),MRAS(86pc/3n),DBR1(72pc/2n),ESYT3(67pc/3n),NME9(66pc/2n)	NA	4	Late rise	3	138092747	G	A	0.021	0.00241	9.24e-19	0.066	0.012	2.2e-08	Yes
gSEM	rs34671296	ZC3H4	HC	ZC3H4(94pc/2n),DHX34(86pc/2n)	NA	4	Late rise	19	47567519	G	A	0.061	0.00692	1.1e-18	0.154	0.035	2.4e-05	Yes
gSEM	rs1994234	STXBP4	HC	STXBP4(98pc/5n),TOM1L1(77pc/3n),COX11(71pc/2n),HLF(67pc/2n)	NA	4	Late rise	17	53229345	A	G	0.016	0.00176	1.12e-18	0.006	0.01	0.53	No
gSEM	rs754635	VIPR1	NA	NA	VIPR1(78pc/1n),NKTR(68pc/1n),CCK(47pc/1n)	4	Late rise	3	42305131	G	C	0.025	0.00289	1.5e-18	0.1	0.015	9.6e-13	Yes
gSEM	rs7921891	ADARB2	HC	ADARB2(88pc/2n)	NA	4	Late rise	10	2083682	A	G	0.016	0.00184	4.37e-18	0.037	0.009	0.00011	Yes
gSEM	rs601338	FUT2	HC	FUT2(99pc/4n),CA11(88pc/3n),IZUMO1(74pc/3n),MAMSTR(74pc/2n),SPHK2(73pc/2n),NTN5(73pc/2n),BCAT2(72pc/3n),RASIP1(71pc/3n),HSD17B14(57pc/2n),FAM83E(45pc/2n)	NA	4	Late rise	19	49206674	G	A	0.016	0.00182	5.55e-18	0.011	0.009	0.24	No
gSEM	rs72906474	SMARCC1	HC	SMARCC1(75pc/2n),ZNF589(54pc/2n),CSPG5(41pc/2n),MAP4(34pc/2n)	NA	4	Late rise	3	47817007	G	T	0.015	0.00181	1.76e-17	0.081	0.009	1.4e-17	Yes
gSEM	rs1336486	COG6	HC	COG6(96pc/4n),LINC00548(71pc/2n)	NA	4	Late rise	13	40784814	G	T	0.017	0.00205	2.28e-17	0.069	0.01	1e-12	Yes
gSEM	rs17035311	TET2	HC	TET2(100pc/5n),PPA2(65pc/2n)	NA	4	Late rise	4	106066293	C	A	0.021	0.00248	2.47e-17	0.01	0.013	0.46	No
gSEM	rs3770657	ETAA1	HC	ETAA1(95pc/4n)	NA	4	Late rise	2	67630980	G	A	0.017	0.00201	2.61e-17	0.011	0.01	0.22	No
gSEM	rs10796828	CCND1	HC	CCND1(73pc/2n)	NA	4	Late rise	11	69490346	G	T	0.017	0.00197	4.17e-17	0.063	0.01	1.5e-10	Yes
gSEM	rs10733682	LMX1B	HC	LMX1B(94pc/3n),RALGPS1(91pc/2n)	NA	4	Late rise	9	129460914	A	G	0.016	0.00188	7.25e-17	0.064	0.009	1.9e-11	Yes
gSEM	rs78420139	WDR25	HC	WDR25(93pc/4n),DLK1(82pc/3n)	NA	4	Late rise	14	101201687	G	A	0.033	0.00391	7.35e-17	0.016	0.02	0.49	No
gSEM	rs72776467	TBCA	HC	TBCA(66pc/2n),AP3B1(57pc/2n)	NA	4	Late rise	5	77485128	C	G	0.018	0.00216	7.53e-17	0.063	0.011	3.5e-09	Yes
gSEM	rs845204	CAMTA1	HC	CAMTA1(99pc/4n),VAMP3(95pc/2n)	NA	4	Late rise	1	7465286	A	G	0.017	0.00203	7.66e-17	0.029	0.011	0.0041	Yes
gSEM	rs887912	LINC01122	HC	LINC01122(75pc/2n)	NA	4	Late rise	2	59302877	T	C	0.016	0.00195	1.84e-16	0.088	0.01	1.4e-18	Yes
gSEM	rs12891481	ADCK1	HC	ADCK1(84pc/2n),SNW1(68pc/2n),ALKBH1(41pc/2n),NRXN3(11pc/2n)	NA	4	Late rise	14	78426863	T	C	0.014	0.00175	1.99e-16	0.013	0.009	0.19	No
gSEM	rs7077302	ATE1	HC	ATE1(96pc/3n),ATE1-AS1(95pc/3n),NSMCE4A(80pc/2n)	NA	4	Late rise	10	123676662	G	C	0.025	0.00304	2.19e-16	0.031	0.017	0.077	No
gSEM	rs78575685	ZNF133	HC	ZNF133(99pc/4n),DZANK1(98pc/4n),DTD1(84pc/2n),POLR3F(80pc/2n),RBBP9(73pc/2n),SEC23B(53pc/2n)	NA	4	Late rise	20	18321965	G	A	0.028	0.00338	2.46e-16	0.045	0.018	0.0096	Yes
gSEM	rs17336628	CSMD1	NA	NA	CSMD1(1pc/1n)	4	Late rise	8	4302335	A	G	0.026	0.00321	2.91e-16	0.058	0.016	0.00037	Yes
gSEM	rs7824221	HNF4G	HC	HNF4G(76pc/2n)	NA	4	Late rise	8	76571560	A	C	0.019	0.00235	3.06e-16	0.059	0.013	4.5e-06	Yes
gSEM	rs17006627	C2orf74	HC	C2orf74(79pc/3n),USP34(57pc/2n)	NA	4	Late rise	2	61389609	G	C	0.017	0.00213	3.55e-16	-0.001	0.012	0.92	No
gSEM	rs1452991	MIR4465	NA	NA	MIR4465(47pc/1n)	4	Late rise	6	141473363	A	G	0.016	0.00192	3.57e-16	0.043	0.01	1.7e-05	Yes
gSEM	rs10095724	OPRK1	HC	OPRK1(99pc/4n),RB1CC1(94pc/4n)	NA	4	Late rise	8	53739232	G	A	0.015	0.0019	5.33e-16	0.014	0.01	0.18	No
gSEM	rs17313586	RB1CC1	HC	RB1CC1(94pc/4n)	NA	4	Late rise	8	53156824	G	C	0.019	0.00235	5.51e-16	0.037	0.012	0.0038	Yes
gSEM	rs10133279	LINC02301	NA	NA	LINC02301(39pc/1n)	4	Late rise	14	82702712	T	C	0.015	0.00187	5.91e-16	0.047	0.009	3.1e-07	Yes
gSEM	rs12899958	SEMA6D	HC	SEMA6D(13pc/2n)	NA	4	Late rise	15	47926845	T	C	0.015	0.00189	6.42e-16	0.049	0.01	2.4e-07	Yes
gSEM	rs10838462	CRY2	HC	CRY2(99pc/3n),SLC35C1(93pc/2n),TP53I11(81pc/2n),PRDM11(76pc/3n),SYT13(68pc/2n)	NA	4	Late rise	11	45416657	T	C	0.014	0.00179	1.13e-15	0.042	0.009	3.5e-06	Yes
gSEM	rs8061554	NLRC3	HC	NLRC3(94pc/3n),ADCY9(89pc/3n),DNASE1(89pc/3n),SLX4(87pc/2n),CLUAP1(86pc/2n),CREBBP(84pc/2n),TRAP1(67pc/2n)	NA	4	Late rise	16	3626458	T	C	0.017	0.0021	1.21e-15	0.058	0.011	4e-08	Yes
gSEM	rs17399739	GRID1	HC	GRID1(84pc/3n)	NA	4	Late rise	10	87490850	G	A	0.03	0.00373	1.22e-15	0.143	0.018	3.2e-15	Yes
gSEM	rs3764002	WSCD2	HC	WSCD2(96pc/3n)	NA	4	Late rise	12	108618630	T	C	0.016	0.00197	1.62e-15	-0.053	0.011	2.4e-07	Yes
gSEM	rs3847492	INPP5F	HC	INPP5F(100pc/4n),SEC23IP(90pc/3n)	NA	4	Late rise	10	121585598	T	C	0.017	0.00219	1.89e-15	0.004	0.012	0.64	No
gSEM	rs117911387	CIZ1	HC	CIZ1(94pc/2n),C9orf16(93pc/2n),RALGPS1(91pc/2n),STXBP1(77pc/2n)	NA	4	Late rise	9	130446836	A	G	0.036	0.0046	3.15e-15	0.06	0.022	0.0058	Yes
gSEM	rs10883553	SEMA4G	HC	SEMA4G(92pc/2n),BTRC(84pc/2n)	NA	4	Late rise	10	102635475	A	C	0.014	0.00177	3.67e-15	0.063	0.009	1.7e-11	Yes
gSEM	rs9846196	GAP43	HC	GAP43(65pc/2n),ZBTB20(58pc/2n)	NA	4	Late rise	3	115104761	G	T	0.015	0.00188	5.2e-15	0.008	0.01	0.39	No
gSEM	rs4805555	ZNF536	HC	ZNF536(67pc/2n)	NA	4	Late rise	19	30853948	G	A	0.017	0.00215	5.96e-15	0.014	0.011	0.2	No
gSEM	rs10771089	SOX5	HC	SOX5(63pc/3n)	NA	4	Late rise	12	24588709	C	G	0.014	0.00181	7.46e-15	0.045	0.009	7.4e-07	Yes
gSEM	rs3828002	CRNKL1	HC	CRNKL1(92pc/3n),SLC24A3(63pc/2n)	NA	4	Late rise	20	19702049	G	A	0.013	0.00174	7.71e-15	-0.005	0.009	0.64	No
gSEM	rs7531045	PTBP2	HC	PTBP2(98pc/4n),DPYD(43pc/2n)	NA	4	Late rise	1	97188559	A	C	0.014	0.00181	9.49e-15	0.048	0.009	3.3e-07	Yes
gSEM	rs9538146	LINC00374	NA	NA	LINC00374(43pc/1n)	4	Late rise	13	59199461	G	A	0.015	0.00192	9.51e-15	0.073	0.009	3.6e-15	Yes
gSEM	rs9462881	PTK7	HC	PTK7(100pc/3n),DNPH1(99pc/3n),TJAP1(99pc/3n),GNMT(93pc/2n),RRP36(93pc/2n),CUL9(91pc/2n),TTBK1(91pc/3n),YIPF3(88pc/2n),SRF(88pc/2n),PEX6(88pc/2n),KLC4(88pc/2n),ZNF318(86pc/2n),CRIP3(75pc/2n)	NA	4	Late rise	6	43221909	C	T	0.015	0.00189	1.27e-14	0.02	0.01	0.042	Yes
gSEM	rs7952745	TMPO-AS1	NA	NA	TMPO-AS1(61pc/1n),MIR4303(48pc/1n),TMPO(41pc/1n)	4	Late rise	12	98531463	T	G	0.014	0.00185	1.33e-14	0.024	0.009	0.012	Yes
gSEM	rs7159565	NRXN3	HC	NRXN3(11pc/2n)	NA	4	Late rise	14	79891894	C	T	0.015	0.00196	2.66e-14	0.085	0.01	1.3e-18	Yes
gSEM	rs2053682	RANBP17	HC	RANBP17(89pc/3n)	NA	4	Late rise	5	170599327	A	C	0.015	0.00196	3.01e-14	0.083	0.01	1.2e-16	Yes
gSEM	rs17391694	DNAJB4	HC	DNAJB4(94pc/2n),GIPC2(94pc/3n),FUBP1(78pc/2n),NEXN(67pc/2n)	NA	4	Late rise	1	78623626	T	C	0.02	0.00269	4.12e-14	0.161	0.013	2.5e-33	Yes
gSEM	rs6107853	CASC20	NA	NA	CASC20(37pc/1n)	4	Late rise	20	6609877	A	G	0.015	0.00197	5.58e-14	0.069	0.009	9.1e-14	Yes
gSEM	rs34153025	INO80	HC	INO80(100pc/4n),SPINT1(99pc/2n),CHP1(94pc/2n),ITPKA(92pc/2n),NDUFAF1(91pc/2n),NUSAP1(90pc/2n),RPAP1(69pc/2n),EXD1(67pc/2n)	NA	4	Late rise	15	41339697	T	C	0.046	0.00607	6.39e-14	0.178	0.032	1.6e-08	Yes
gSEM	rs1187345	NTRK2	HC	NTRK2(85pc/3n)	NA	4	Late rise	9	87299290	G	A	0.014	0.00185	7.74e-14	0.038	0.009	2.8e-05	Yes
gSEM	rs4808940	SUGP2	HC	SUGP2(99pc/3n),SUGP1(90pc/4n),HAPLN4(87pc/3n),TMEM161A(80pc/2n),SLC25A42(78pc/2n),CILP2(72pc/2n),YJEFN3(72pc/2n),TM6SF2(72pc/2n),TSSK6(61pc/2n),NDUFA13(58pc/2n),GMIP(57pc/2n),MAU2(54pc/2n),PBX4(53pc/2n),GATAD2A(51pc/2n)	NA	4	Late rise	19	19410948	C	G	0.015	0.00196	8.33e-14	0.033	0.01	0.0023	Yes
gSEM	rs4630087	LINC01037	NA	NA	LINC01037(41pc/1n)	4	Late rise	1	187728389	A	G	0.021	0.00287	8.8e-14	0.051	0.014	0.00028	Yes
gSEM	rs45543339	IL12RB1	HC	IL12RB1(99pc/4n),MAST3(99pc/4n),JUND(98pc/2n),LRRC25(96pc/3n),GDF15(93pc/3n),SSBP4(92pc/2n),PGPEP1(91pc/2n),KLHL26(91pc/2n),CRTC1(90pc/3n),MPV17L2(89pc/3n),RAB3A(83pc/2n),ARRDC2(82pc/2n),PIK3R2(81pc/2n),IFI30(74pc/2n)	NA	4	Late rise	19	18503194	T	C	0.016	0.00217	1.09e-13	0.06	0.011	2.9e-08	Yes
gSEM	rs7322872	CLYBL	HC	CLYBL(57pc/2n)	NA	4	Late rise	13	100548329	C	T	0.016	0.00219	1.87e-13	0.051	0.011	1.9e-06	Yes
gSEM	rs1652344	NPC1	HC	NPC1(97pc/4n),RIOK3(70pc/2n),ANKRD29(67pc/2n),CABLES1(65pc/2n),TMEM241(64pc/3n),TTC39C(51pc/2n),LAMA3(50pc/2n)	NA	4	Late rise	18	21128857	T	C	0.014	0.00185	1.92e-13	0.095	0.009	1e-24	Yes
gSEM	rs7037178	TRPM3	HC	TRPM3(8pc/2n)	NA	4	Late rise	9	73895875	G	T	0.013	0.00171	2.08e-13	0.059	0.009	6.1e-10	Yes
gSEM	rs3791482	MGC16025	HC	MGC16025(75pc/2n),HDAC4(66pc/2n)	NA	4	Late rise	2	240066870	G	A	0.021	0.00293	2.47e-13	0.043	0.015	0.0031	Yes
gSEM	rs434135	LINC01074	NA	NA	LINC01074(48pc/1n)	4	Late rise	13	62866393	T	C	0.014	0.00189	2.98e-13	0.037	0.01	6.9e-05	Yes
gSEM	rs56794017	LINC01613	NA	NA	LINC01613(49pc/1n)	4	Late rise	9	122655534	G	A	0.013	0.00184	3.25e-13	0.044	0.009	4.8e-06	Yes
gSEM	rs11661531	SMAD2	NA	NA	SMAD2(65pc/1n),ZBTB7C(51pc/1n)	4	Late rise	18	45916229	A	C	0.016	0.00225	3.32e-13	0.035	0.011	0.0018	Yes
gSEM	rs12883788	AKAP6	HC	AKAP6(75pc/3n)	NA	4	Late rise	14	33303540	T	C	0.014	0.0019	3.65e-13	0.086	0.009	2.4e-20	Yes
gSEM	rs2066127	LINC02670	NA	NA	LINC02670(47pc/1n)	4	Late rise	10	10026007	A	G	0.013	0.00179	3.75e-13	-0.006	0.009	0.52	No
gSEM	rs77019884	CCDC85A	HC	CCDC85A(99pc/3n)	NA	4	Late rise	2	56806378	C	T	0.015	0.00206	3.83e-13	-0.002	0.011	0.87	No
gSEM	rs6565588	SLC38A10	HC	SLC38A10(99pc/4n),FSCN2(98pc/3n),OXLD1(93pc/2n),MRPL12(93pc/2n),LINC00482(93pc/2n),CCDC137(93pc/2n),TSPAN10(92pc/3n),NPLOC4(85pc/3n),SLC25A10(82pc/2n),ASPSCR1(79pc/2n),ACTG1(74pc/2n),MAFG(73pc/2n)	NA	4	Late rise	17	79492103	G	A	0.013	0.0018	3.92e-13	0.012	0.009	0.23	No
gSEM	rs7426534	LINC00971	NA	NA	LINC00971(35pc/1n)	4	Late rise	3	84462073	A	G	0.014	0.002	4.64e-13	0.03	0.01	0.0029	Yes
gSEM	rs10875131	DPYD	HC	DPYD(43pc/2n)	NA	4	Late rise	1	98645192	A	G	0.018	0.00244	5.04e-13	0.007	0.013	0.66	No
gSEM	rs12107172	ZIC1	HC	ZIC1(92pc/3n),ZIC4(57pc/2n)	NA	4	Late rise	3	147134039	G	A	0.019	0.00262	6.43e-13	0.064	0.014	1.7e-06	Yes
gSEM	rs4723263	BBS9	HC	BBS9(89pc/4n),RP9(72pc/2n)	NA	4	Late rise	7	33194826	C	G	0.013	0.00185	6.77e-13	0.011	0.009	0.29	No
gSEM	rs2281148	BPI	HC	BPI(91pc/2n),CTNNBL1(84pc/3n),VSTM2L(68pc/2n)	NA	4	Late rise	20	36433288	C	T	0.015	0.00213	7.47e-13	0.038	0.011	0.00082	Yes
gSEM	rs6496619	CRTC3	HC	CRTC3(96pc/4n),ZNF710(90pc/3n),AP3S2(67pc/2n)	NA	4	Late rise	15	90612683	A	G	0.015	0.00214	8.27e-13	0.027	0.011	0.013	Yes
gSEM	rs3807563	DDC-AS1	HC	DDC-AS1(72pc/2n),DDC(65pc/2n),FIGNL1(58pc/2n)	NA	4	Late rise	7	50566390	C	T	0.013	0.00179	9.28e-13	0.055	0.009	6.7e-09	Yes
gSEM	rs11856160	CHD2	HC	CHD2(98pc/4n),RGMA(53pc/2n)	NA	4	Late rise	15	93452846	G	A	0.017	0.00238	9.34e-13	0.048	0.013	0.00011	Yes
gSEM	rs7631156	CPNE4	HC	CPNE4(99pc/4n)	NA	4	Late rise	3	131751628	A	G	0.014	0.00199	9.76e-13	0.112	0.01	8.4e-30	Yes
gSEM	rs13111387	KCTD8	HC	KCTD8(98pc/4n),GUF1(97pc/2n),GNPDA2(95pc/2n)	NA	4	Late rise	4	44495381	T	C	0.013	0.00186	1.01e-12	0.056	0.01	1.4e-08	Yes
gSEM	rs28629903	BCL7A	HC	BCL7A(94pc/3n),KDM2B(84pc/2n),B3GNT4(82pc/3n),PSMD9(79pc/2n),VPS33A(79pc/2n),HPD(78pc/2n),TMEM120B(77pc/2n),LRRC43(69pc/2n),MLXIP(65pc/2n),DIABLO(57pc/2n),CLIP1(51pc/2n)	NA	4	Late rise	12	122497001	T	C	0.013	0.00188	1.97e-12	0.059	0.009	5e-10	Yes
gSEM	rs1906251	MIR2113	NA	NA	MIR2113(48pc/1n)	4	Late rise	6	98560826	A	C	0.013	0.00192	2.32e-12	-0.025	0.01	0.007	Yes
gSEM	rs11697013	NKX2-2	HC	NKX2-2(96pc/4n),XRN2(52pc/2n)	NA	4	Late rise	20	21502317	A	G	0.018	0.00263	2.79e-12	0.056	0.014	8.4e-05	Yes
gSEM	rs7217460	PITPNC1	HC	PITPNC1(86pc/3n),BPTF(76pc/3n),HELZ(64pc/3n),PSMD12(56pc/2n)	NA	4	Late rise	17	65393344	G	A	0.015	0.00219	3.14e-12	0.054	0.011	7.3e-07	Yes
gSEM	rs6794631	ROBO2	HC	ROBO2(1pc/2n)	NA	4	Late rise	3	77543931	G	A	0.014	0.00195	3.37e-12	0.048	0.01	1.7e-06	Yes
gSEM	rs276362	PGBD1	HC	PGBD1(91pc/2n),ZNF184(77pc/2n),ZKSCAN4(70pc/2n),ZKSCAN8(70pc/2n),OR2B6(59pc/2n),ZKSCAN3(56pc/2n),ZSCAN12(55pc/2n),ZSCAN31(54pc/2n)	NA	4	Late rise	6	27938235	A	C	0.014	0.00203	3.87e-12	0	0.011	0.81	No
gSEM	rs117455294	GNAS	HC	GNAS(90pc/3n),NELFCD(82pc/2n),GNAS-AS1(70pc/2n),STX16(42pc/2n)	NA	4	Late rise	20	57427951	C	A	0.029	0.00419	4.06e-12	0.039	0.021	0.083	No
gSEM	rs6685497	ZBTB48	HC	ZBTB48(100pc/4n),CAMTA1(99pc/4n),TAS1R1(95pc/3n),THAP3(92pc/3n),NOL9(86pc/2n),DNAJC11(67pc/2n)	NA	4	Late rise	1	7031225	T	A	0.013	0.00185	4.97e-12	0.031	0.009	0.00065	Yes
gSEM	rs298088	PDE4D	HC	PDE4D(89pc/3n)	NA	4	Late rise	5	58994526	G	A	0.013	0.00195	6.4e-12	0.023	0.01	0.019	Yes
gSEM	rs273496	IL12RB1	HC	IL12RB1(99pc/4n),MAST3(99pc/4n),JUND(98pc/2n),LRRC25(96pc/3n),GDF15(93pc/3n),SSBP4(92pc/2n),PGPEP1(91pc/2n),MPV17L2(89pc/3n),RAB3A(83pc/2n),ARRDC2(82pc/2n),PIK3R2(81pc/2n),IFI30(74pc/2n)	NA	4	Late rise	19	18241857	T	C	0.012	0.00179	7.19e-12	0.074	0.01	2.6e-15	Yes
gSEM	rs17526010	TENM2	HC	TENM2(52pc/2n)	NA	4	Late rise	5	167304609	T	C	0.013	0.00197	8.47e-12	0.038	0.01	0.00037	Yes
gSEM	rs582204	TMX3	HC	TMX3(91pc/3n)	NA	4	Late rise	18	66093490	T	C	0.014	0.00201	8.8e-12	0.019	0.01	0.062	No
gSEM	rs1214769	PTK7	HC	PTK7(100pc/3n),DNPH1(99pc/3n),TJAP1(99pc/3n),RRP36(93pc/2n),CUL9(91pc/2n),TTBK1(91pc/3n),YIPF3(88pc/2n),SRF(88pc/2n),PEX6(88pc/2n),KLC4(88pc/2n),ZNF318(86pc/2n),CRIP3(75pc/2n)	NA	4	Late rise	6	43442651	C	A	0.013	0.00194	9.47e-12	0.027	0.01	0.011	Yes
gSEM	rs762146	KCNJ6	HC	KCNJ6(55pc/2n)	NA	4	Late rise	21	39238132	T	C	0.014	0.00205	1.02e-11	0.045	0.01	7.3e-06	Yes
gSEM	rs34600710	SALL1	NA	NA	SALL1(45pc/1n)	4	Late rise	16	51443975	T	C	0.015	0.00222	1.02e-11	0.019	0.011	0.057	No
gSEM	rs2393717	SPPL3	HC	SPPL3(89pc/3n),ACADS(72pc/3n),C12orf43(71pc/3n),UNC119B(58pc/2n),MLEC(58pc/2n)	NA	4	Late rise	12	121220375	C	G	0.012	0.00175	1.09e-11	-0.008	0.009	0.42	No
gSEM	rs78741089	IER5L	HC	IER5L(83pc/3n),CRAT(73pc/2n),SH3GLB2(58pc/2n)	NA	4	Late rise	9	131940745	G	C	0.017	0.00252	1.17e-11	0.043	0.013	0.0017	Yes
gSEM	rs72693650	SNRPN	HC	SNRPN(96pc/4n),PWRN1(86pc/2n),UBE3A(65pc/2n)	NA	4	Late rise	15	25097157	A	G	0.016	0.00237	1.33e-11	0.026	0.013	0.046	Yes
gSEM	rs1207791	HULC	NA	NA	HULC(45pc/1n),SLC35B3(15pc/1n),LOC100506207(8pc/1n)	4	Late rise	6	8716129	A	G	0.018	0.00269	1.44e-11	0.042	0.013	0.0016	Yes
gSEM	rs273957	CREB3L2	HC	CREB3L2(96pc/4n)	NA	4	Late rise	7	137600690	C	T	0.013	0.00188	1.49e-11	0.033	0.01	0.00031	Yes
gSEM	rs13332755	CBLN1	HC	CBLN1(96pc/3n)	NA	4	Late rise	16	49047944	T	G	0.013	0.002	1.5e-11	0.035	0.01	0.00024	Yes
gSEM	rs2855475	PRSS8	HC	PRSS8(95pc/4n),STX4(87pc/3n),ZNF646(87pc/3n),HSD3B7(82pc/3n),KAT8(80pc/3n),SETD1A(79pc/3n),VKORC1(73pc/2n),BCKDK(73pc/2n),PRSS53(73pc/3n),PRSS36(71pc/2n),ZNF668(71pc/2n),RNF40(71pc/2n),FUS(71pc/2n),STX1B(70pc/2n),ITGAM(66pc/3n),PYDC1(60pc/2n),FBXL19-AS1(60pc/2n),ORAI3(59pc/2n),CTF1(59pc/2n),SLC5A2(59pc/2n),ZNF843(59pc/2n),ARMC5(58pc/2n),PHKG2(57pc/2n),TRIM72(56pc/2n),BCL7C(53pc/2n),FBXL19(41pc/2n),ITGAD(40pc/2n)	NA	4	Late rise	16	31147548	A	G	0.013	0.00188	1.67e-11	0.107	0.01	1.8e-28	Yes
gSEM	rs1898884	SPINT1	HC	SPINT1(99pc/2n),DISP2(95pc/4n),PHGR1(75pc/2n),IVD(70pc/2n)	NA	4	Late rise	15	40641447	T	C	0.015	0.00224	1.97e-11	0	0.012	0.99	No
gSEM	rs4798573	PTPRM	HC	PTPRM(87pc/4n)	NA	4	Late rise	18	7585129	C	G	0.017	0.00254	2.13e-11	0.069	0.013	1.1e-07	Yes
gSEM	rs3803573	PDXDC1	HC	PDXDC1(89pc/3n),NTAN1(87pc/3n),PARN(84pc/2n),RRN3(69pc/3n),NOMO1(53pc/2n)	NA	4	Late rise	16	15138413	C	T	0.013	0.00192	2.16e-11	0.036	0.01	0.00045	Yes
gSEM	rs4906266	TRAF3	HC	TRAF3(94pc/4n),AMN(88pc/2n),CDC42BPB(65pc/2n),RCOR1(64pc/2n)	NA	4	Late rise	14	103280067	C	A	0.013	0.00196	2.17e-11	0.085	0.01	1.7e-19	Yes
gSEM	rs2229330	ZBTB48	HC	ZBTB48(100pc/4n),CAMTA1(99pc/4n),TAS1R1(95pc/3n),THAP3(92pc/3n),NOL9(86pc/2n),DNAJC11(67pc/2n)	NA	4	Late rise	1	6649228	G	T	0.025	0.00371	2.45e-11	0.034	0.018	0.038	Yes
gSEM	rs5742915	PML	HC	PML(97pc/4n)	NA	4	Late rise	15	74336633	T	C	0.012	0.00176	2.55e-11	0.055	0.009	2.8e-09	Yes
gSEM	rs1982441	ELP3	HC	ELP3(65pc/2n),SCARA5(65pc/2n)	NA	4	Late rise	8	28021769	T	G	0.018	0.00275	2.65e-11	0.076	0.014	1.3e-08	Yes
gSEM	rs201237	TFAP2A	NA	NA	TFAP2A(43pc/1n)	4	Late rise	6	10020243	A	G	0.013	0.00199	2.74e-11	0.041	0.01	4.7e-05	Yes
gSEM	rs11225161	YAP1	HC	YAP1(90pc/3n),BIRC3(80pc/2n)	NA	4	Late rise	11	102070494	C	T	0.023	0.00344	2.79e-11	0.014	0.018	0.39	No
gSEM	rs8023761	CPEB1	HC	CPEB1(76pc/2n),WHAMM(55pc/2n),HOMER2(51pc/2n),C15orf40(41pc/2n)	NA	4	Late rise	15	83647740	G	A	0.013	0.00199	3.22e-11	0.035	0.01	0.00081	Yes
gSEM	rs9318238	LINC00392	NA	NA	LINC00392(20pc/1n),KLF12(6pc/1n)	4	Late rise	13	74538020	T	C	0.014	0.00204	3.36e-11	0.015	0.011	0.15	No
gSEM	rs6670211	SRSF4	HC	SRSF4(54pc/2n)	NA	4	Late rise	1	29576784	A	C	0.012	0.00181	3.4e-11	-0.005	0.009	0.66	No
gSEM	rs12817542	STAB2	NA	NA	STAB2(50pc/1n),ASCL1(49pc/1n),C12orf42(34pc/1n)	4	Late rise	12	103736499	T	C	0.025	0.00385	3.51e-11	0.064	0.019	0.0012	Yes
gSEM	rs118104429	LINC02055	NA	NA	LINC02055(8pc/1n)	4	Late rise	8	137939667	A	C	0.038	0.00581	3.52e-11	-0.036	0.03	0.24	No
gSEM	rs2675612	ARID5B	HC	ARID5B(93pc/3n),RTKN2(90pc/3n)	NA	4	Late rise	10	63523266	T	C	0.013	0.00202	3.77e-11	0.043	0.01	4.9e-05	Yes
gSEM	rs12601380	GGNBP2	HC	GGNBP2(99pc/4n),DHRS11(98pc/3n),MRM1(95pc/3n),MYO19(91pc/3n),PIGW(83pc/2n),ZNHIT3(82pc/2n)	NA	4	Late rise	17	34904985	A	C	0.012	0.00188	3.78e-11	0.08	0.009	2e-17	Yes
gSEM	rs11556924	ZC3HC1	HC	ZC3HC1(79pc/2n)	NA	4	Late rise	7	129663496	C	T	0.012	0.00181	3.93e-11	0.028	0.01	0.0032	Yes
gSEM	rs12872889	FLT3	HC	FLT3(100pc/5n),PAN3(96pc/2n),LNX2(77pc/2n)	NA	4	Late rise	13	28674628	C	T	0.014	0.00213	4.79e-11	0.059	0.011	8.5e-08	Yes
gSEM	rs7306736	LMO3	HC	LMO3(77pc/2n)	NA	4	Late rise	12	16915325	T	C	0.012	0.00184	5.37e-11	0.014	0.01	0.12	No
gSEM	rs72785601	BIRC6	HC	BIRC6(89pc/3n)	NA	4	Late rise	2	32800522	T	C	0.019	0.00295	6.16e-11	0.04	0.015	0.0086	Yes
gSEM	rs9464047	MLIP	HC	MLIP(96pc/3n)	NA	4	Late rise	6	54119064	A	G	0.028	0.00429	6.42e-11	0.069	0.021	0.0006	Yes
gSEM	rs17114658	PRKD1	HC	PRKD1(85pc/2n)	NA	4	Late rise	14	29707949	A	T	0.013	0.00193	6.72e-11	0.032	0.01	0.00037	Yes
gSEM	rs12102007	RHCG	HC	RHCG(71pc/2n),AP3S2(67pc/2n)	NA	4	Late rise	15	90012094	C	A	0.015	0.00225	6.96e-11	-0.004	0.011	0.67	No
gSEM	rs2224272	CBLN4	HC	CBLN4(98pc/3n)	NA	4	Late rise	20	54158005	T	G	0.015	0.00222	6.97e-11	0.056	0.011	4.6e-07	Yes
gSEM	rs1858740	ACVR2B	HC	ACVR2B(91pc/3n),XYLB(90pc/3n),ACVR2B-AS1(74pc/2n),EXOG(69pc/2n),DLEC1(37pc/2n)	NA	4	Late rise	3	38438372	C	T	0.012	0.00184	7.26e-11	0.035	0.009	0.00015	Yes
gSEM	rs27555	DNAJC21	HC	DNAJC21(91pc/3n),RAD1(73pc/2n)	NA	4	Late rise	5	34929368	G	T	0.013	0.00194	7.51e-11	0.012	0.01	0.31	No
gSEM	rs628730	DLG2	HC	DLG2(1pc/2n)	NA	4	Late rise	11	84782537	C	T	0.012	0.00178	7.93e-11	0.065	0.01	6.2e-11	Yes
gSEM	rs17456958	STXBP6	NA	NA	STXBP6(35pc/1n)	4	Late rise	14	25939932	G	A	0.014	0.00208	8.26e-11	0.099	0.011	2.9e-21	Yes
gSEM	rs4801809	PRR12	HC	PRR12(91pc/2n),PRRG2(83pc/2n),NUP62(44pc/2n)	NA	4	Late rise	19	50334895	T	C	0.02	0.00309	8.35e-11	0.079	0.017	3.1e-06	Yes
gSEM	rs115126664	PSMB4	HC	PSMB4(97pc/3n),POGZ(90pc/2n),SEMA6C(86pc/3n),CTSS(78pc/2n),ARNT(77pc/2n),C1orf56(70pc/2n),CERS2(69pc/2n),GABPB2(66pc/2n),PRUNE1(54pc/2n)	NA	4	Late rise	1	151002468	A	G	0.028	0.00435	9.16e-11	0.114	0.023	9.7e-07	Yes
gSEM	rs72748948	HERC1	HC	HERC1(84pc/2n),CA12(67pc/2n)	NA	4	Late rise	15	63672925	T	C	0.023	0.00347	9.2e-11	-0.013	0.018	0.51	No
gSEM	rs34835556	TUSC3	HC	TUSC3(75pc/2n),MSR1(52pc/2n)	NA	4	Late rise	8	15756109	T	G	0.012	0.00184	9.93e-11	-0.008	0.009	0.33	No
gSEM	rs7517340	AKT3	HC	AKT3(98pc/5n)	NA	4	Late rise	1	243710190	T	C	0.015	0.00226	1.02e-10	0.01	0.012	0.36	No
gSEM	rs12414768	LINC00701	NA	NA	LINC00701(44pc/1n)	4	Late rise	10	2291059	G	A	0.021	0.00327	1.03e-10	0.009	0.017	0.54	No
gSEM	rs6760186	TRMT61B	HC	TRMT61B(91pc/3n),SPDYA(86pc/3n)	NA	4	Late rise	2	29087274	T	C	0.011	0.00177	1.07e-10	0.044	0.009	7.8e-07	Yes
gSEM	rs114386472	CPNE4	HC	CPNE4(99pc/4n)	NA	4	Late rise	3	131623609	A	T	0.02	0.00313	1.15e-10	0.105	0.016	5.9e-11	Yes
gSEM	rs67711978	AAK1	HC	AAK1(93pc/3n),NFU1(68pc/3n),GFPT1(52pc/2n)	NA	4	Late rise	2	69699104	A	T	0.015	0.00229	1.28e-10	0.039	0.012	0.001	Yes
gSEM	rs7118897	PPP6R3	HC	PPP6R3(98pc/4n)	NA	4	Late rise	11	68360680	G	A	0.014	0.00217	1.57e-10	0.045	0.011	4.9e-05	Yes
gSEM	rs6979832	LEP	HC	LEP(92pc/3n)	NA	4	Late rise	7	127856276	G	A	0.012	0.00189	1.6e-10	0.022	0.009	0.015	Yes
gSEM	rs62478569	CSMD1	NA	NA	CSMD1(1pc/1n)	4	Late rise	8	4140139	A	G	0.013	0.00207	1.86e-10	0.036	0.01	0.00038	Yes
gSEM	rs74832004	DLK1	HC	DLK1(82pc/3n)	NA	4	Late rise	14	101511771	C	A	0.046	0.00715	1.93e-10	0.124	0.037	0.00065	Yes
gSEM	rs79842954	LINC01305	HC	LINC01305(74pc/2n),SP3(53pc/2n)	NA	4	Late rise	2	175191505	C	T	0.022	0.00354	2.31e-10	0.069	0.018	0.00016	Yes
gSEM	rs2613801	PTPRS	HC	PTPRS(98pc/4n),KDM4B(84pc/3n),UHRF1(53pc/2n)	NA	4	Late rise	19	5126268	T	C	0.011	0.00179	2.36e-10	0.025	0.009	0.0028	Yes
gSEM	rs2029641	SPOCK3	HC	SPOCK3(84pc/3n)	NA	4	Late rise	4	167440421	G	A	0.011	0.00179	2.43e-10	0.03	0.009	0.00032	Yes
gSEM	rs72788811	FAM53C	HC	FAM53C(95pc/2n),CDC23(95pc/2n),EGR1(88pc/2n),REEP2(81pc/2n),GFRA3(79pc/2n),LOC105379194(72pc/2n),BRD8(68pc/2n),CDC25C(67pc/2n)	NA	4	Late rise	5	137996661	C	T	0.014	0.00215	2.48e-10	0.03	0.011	0.01	Yes
gSEM	rs693437	PDE10A	HC	PDE10A(100pc/4n)	NA	4	Late rise	6	165944280	G	A	0.015	0.00239	2.53e-10	0.038	0.012	0.0021	Yes
gSEM	rs10524	SCMH1	HC	SCMH1(96pc/4n),HIVEP3(76pc/3n),FOXO6(70pc/2n),CITED4(61pc/2n),CTPS1(54pc/2n)	NA	4	Late rise	1	41726473	C	T	0.017	0.00274	2.56e-10	-0.011	0.014	0.37	No
gSEM	rs1179904	BACH2	HC	BACH2(76pc/2n),LYRM2(72pc/2n),ANKRD6(50pc/2n),MDN1(35pc/2n)	NA	4	Late rise	6	90322573	T	C	0.015	0.00231	2.73e-10	0.059	0.012	4.5e-07	Yes
gSEM	rs845081	BUB3	HC	BUB3(95pc/3n),PSTK(88pc/2n)	NA	4	Late rise	10	125224920	A	G	0.012	0.00184	2.99e-10	0.061	0.01	1e-10	Yes
gSEM	rs10885077	MIR548E	NA	NA	MIR548E(47pc/1n),ADRA2A(46pc/1n),SHOC2(37pc/1n),PDCD4-AS1(29pc/1n),BBIP1(18pc/1n),PDCD4(15pc/1n)	4	Late rise	10	112759731	G	T	0.013	0.00203	3.26e-10	0.022	0.011	0.029	Yes
gSEM	rs10869977	GNAQ	HC	GNAQ(90pc/3n)	NA	4	Late rise	9	80457276	G	A	0.011	0.00177	3.32e-10	0.056	0.009	1.8e-09	Yes
gSEM	rs76565625	NRXN3	HC	NRXN3(11pc/2n)	NA	4	Late rise	14	80318018	T	C	0.028	0.00453	3.47e-10	-0.025	0.023	0.21	No
gSEM	rs10930931	SCHLAP1	NA	NA	SCHLAP1(35pc/1n)	4	Late rise	2	181598525	C	G	0.012	0.00185	3.86e-10	0.057	0.009	4.5e-10	Yes
gSEM	rs10491334	STARD4-AS1	HC	STARD4-AS1(93pc/2n),CAMK4(89pc/2n),STARD4(87pc/2n)	NA	4	Late rise	5	110772404	T	C	0.014	0.0022	3.87e-10	-0.014	0.012	0.21	No
gSEM	rs1653559	LINC02392	NA	NA	LINC02392(46pc/1n)	4	Late rise	12	90766691	A	G	0.012	0.00197	3.95e-10	0.037	0.01	0.00031	Yes
gSEM	rs61910820	VPS26B	HC	VPS26B(71pc/2n)	NA	4	Late rise	11	134581277	G	A	0.015	0.00238	4.67e-10	0.084	0.012	4.1e-12	Yes
gSEM	rs12043212	UBQLN4	HC	UBQLN4(87pc/3n),RIT1(81pc/3n),SYT11(79pc/3n),SSR2(72pc/2n),ARHGEF2(69pc/2n),ASH1L(63pc/2n),RAB25(60pc/2n),GON4L(36pc/2n)	NA	4	Late rise	1	155964698	G	A	0.012	0.00195	4.75e-10	0.05	0.01	6.7e-08	Yes
gSEM	rs12040029	RPS6KC1	HC	RPS6KC1(63pc/2n)	NA	4	Late rise	1	213451958	T	C	0.016	0.00265	4.84e-10	0.031	0.015	0.032	Yes
gSEM	rs2930713	KDM4C	HC	KDM4C(100pc/5n)	NA	4	Late rise	9	7649442	T	G	0.011	0.00183	5.07e-10	0.019	0.009	0.043	Yes
gSEM	rs67771234	HPS6	HC	HPS6(72pc/2n),LDB1(70pc/2n)	NA	4	Late rise	10	103842430	T	G	0.013	0.00208	5.17e-10	0.029	0.011	0.0085	Yes
gSEM	rs6864091	POC5	HC	POC5(94pc/4n),HMGCR(87pc/3n),ANKDD1B(77pc/3n),POLK(65pc/2n),ANKRD31(35pc/2n)	NA	4	Late rise	5	75010002	T	C	0.012	0.00193	5.72e-10	0.129	0.01	1.5e-41	Yes
gSEM	rs56018934	GSTM3	HC	GSTM3(99pc/3n),PSRC1(98pc/2n),AMIGO1(97pc/2n),GSTM4(95pc/3n),GNAT2(92pc/2n),MYBPHL(87pc/2n),SYPL2(87pc/2n),GNAI3(86pc/2n)	NA	4	Late rise	1	110060710	C	T	0.023	0.00371	5.75e-10	0.056	0.018	0.0019	Yes
gSEM	rs2243582	EEF1AKMT1	HC	EEF1AKMT1(68pc/2n),IFT88(65pc/2n),IL17D(57pc/2n)	NA	4	Late rise	13	21305153	G	A	0.012	0.00192	5.84e-10	-0.004	0.01	0.63	No
gSEM	rs538579	CADPS	HC	CADPS(63pc/2n)	NA	4	Late rise	3	62711674	C	G	0.012	0.00201	6.13e-10	0.065	0.01	5.8e-11	Yes
gSEM	rs75556712	ZSWIM6	HC	ZSWIM6(99pc/4n),C5orf64(97pc/4n),SMIM15(95pc/2n),LOC101928651(86pc/2n),NDUFAF2(75pc/3n)	NA	4	Late rise	5	60606482	G	A	0.015	0.00251	6.44e-10	0.031	0.012	0.0075	Yes
gSEM	rs7910407	BEND7	HC	BEND7(77pc/2n)	NA	4	Late rise	10	13563816	T	C	0.012	0.00193	6.53e-10	0.024	0.01	0.017	Yes
gSEM	rs76439972	BTG1	HC	BTG1(83pc/2n)	NA	4	Late rise	12	92456577	C	T	0.021	0.00335	7.23e-10	0.004	0.018	0.77	No
gSEM	rs3847001	HOXA9	HC	HOXA9(98pc/3n),HOXA4(96pc/3n),HOXA5(96pc/3n),HIBADH(93pc/3n),HOXA1(93pc/2n),HOXA10(88pc/2n),HOXA6(83pc/2n),TAX1BP1(52pc/2n)	NA	4	Late rise	7	27564305	C	T	0.012	0.00191	8.32e-10	0.016	0.01	0.13	No
gSEM	rs12654405	ZSWIM6	HC	ZSWIM6(99pc/4n),C5orf64(97pc/4n),SMIM15(95pc/2n),LOC101928651(86pc/2n)	NA	4	Late rise	5	60950429	G	A	0.013	0.00212	8.45e-10	0.031	0.011	0.0029	Yes
gSEM	rs385488	LINC00922	NA	NA	LINC00922(22pc/1n)	4	Late rise	16	65940600	C	T	0.012	0.00188	8.65e-10	0.035	0.01	0.00016	Yes
gSEM	rs6713357	NRP2	HC	NRP2(84pc/2n),PARD3B(75pc/2n)	NA	4	Late rise	2	206090229	A	G	0.011	0.00182	8.67e-10	0.051	0.009	1.2e-07	Yes
gSEM	rs7722718	FAM172A	HC	FAM172A(96pc/3n),NR2F1(72pc/2n),NR2F1-AS1(64pc/2n)	NA	4	Late rise	5	92557899	A	T	0.011	0.00184	8.68e-10	0.046	0.009	1.5e-06	Yes
gSEM	rs7832399	GNRH1	HC	GNRH1(62pc/2n)	NA	4	Late rise	8	25752918	T	C	0.012	0.00188	8.77e-10	0.035	0.009	0.00025	Yes
gSEM	rs28362947	SERPING1	HC	SERPING1(100pc/5n),UBE2L6(80pc/3n),PRG2(60pc/2n)	NA	4	Late rise	11	57369008	G	C	0.013	0.00208	9.09e-10	0.028	0.011	0.011	Yes
gSEM	rs6050911	NOP56	HC	NOP56(100pc/5n),IDH3B(74pc/2n),EBF4(53pc/2n),TMC2(52pc/2n)	NA	4	Late rise	20	2634167	C	A	0.013	0.00207	1.06e-09	0.035	0.011	0.0011	Yes
gSEM	rs2302432	POM121C	HC	POM121C(97pc/3n),PMS2P3(95pc/2n),HIP1(89pc/2n),POR(85pc/3n),TMEM120A(72pc/2n),SRRM3(66pc/2n),MDH2(56pc/2n)	NA	4	Late rise	7	75614864	T	G	0.029	0.00474	1.12e-09	0.027	0.024	0.26	No
gSEM	rs3815156	NF1	HC	NF1(92pc/4n),TEFM(72pc/2n)	NA	4	Late rise	17	29685150	G	A	0.015	0.00242	1.22e-09	0.044	0.012	0.00069	Yes
gSEM	rs12053870	LOC101926968	NA	NA	LOC101926968(47pc/1n),LOC105374060(16pc/1n),IGSF11(1pc/1n)	4	Late rise	3	118302515	G	T	0.011	0.00179	1.31e-09	0.032	0.009	0.00032	Yes
gSEM	rs13254582	MIR4472-1	NA	NA	MIR4472-1(49pc/1n)	4	Late rise	8	143121547	T	G	0.011	0.00185	1.49e-09	0.027	0.009	0.0034	Yes
gSEM	rs4130357	CNTN4	HC	CNTN4(64pc/3n)	NA	4	Late rise	3	1860457	A	G	0.011	0.00184	1.55e-09	0.001	0.01	0.8	No
gSEM	rs1338188	SGIP1	HC	SGIP1(89pc/3n),MIER1(85pc/2n),WDR78(85pc/2n),SLC35D1(78pc/2n),TCTEX1D1(56pc/2n)	NA	4	Late rise	1	67029862	T	C	0.015	0.00253	1.6e-09	0.019	0.013	0.13	No
gSEM	rs258994	IMMP2L	HC	IMMP2L(94pc/4n),LRRN3(86pc/3n)	NA	4	Late rise	7	110547182	C	T	0.011	0.0019	1.67e-09	0.014	0.009	0.095	No
gSEM	rs11080094	MYO18A	HC	MYO18A(90pc/4n),CORO6(82pc/2n),TIAF1(74pc/2n),SEZ6(39pc/2n)	NA	4	Late rise	17	27539029	A	C	0.012	0.00196	1.74e-09	0.019	0.01	0.055	No
gSEM	rs68015088	POLI	HC	POLI(78pc/2n),MBD2(66pc/2n)	NA	4	Late rise	18	51484010	G	A	0.012	0.00197	1.76e-09	0.038	0.01	0.00012	Yes
gSEM	rs6719507	ALK	HC	ALK(50pc/2n)	NA	4	Late rise	2	29733801	G	A	0.011	0.00187	1.78e-09	0.029	0.009	0.0012	Yes
gSEM	rs11752814	ZFAND3	HC	ZFAND3(85pc/3n),BTBD9(50pc/2n),MDGA1(38pc/2n)	NA	4	Late rise	6	37781723	T	G	0.016	0.00259	1.81e-09	0.022	0.013	0.075	No
gSEM	rs925649	MLH1	HC	MLH1(85pc/3n),GOLGA4(84pc/3n),TRANK1(64pc/3n),LRRFIP2(64pc/2n),EPM2AIP1(57pc/2n),C3orf35(54pc/2n),ITGA9(37pc/2n)	NA	4	Late rise	3	37270864	T	C	0.011	0.00179	2.14e-09	-0.018	0.009	0.048	Yes
gSEM	rs5030938	HKDC1	HC	HKDC1(78pc/3n),VPS26A(78pc/3n),LOC101928994(73pc/2n),SUPV3L1(70pc/2n),SRGN(59pc/2n)	NA	4	Late rise	10	70975916	T	C	0.012	0.00202	2.4e-09	0.011	0.01	0.22	No
gSEM	rs17424987	OTOL1	HC	OTOL1(74pc/2n),SPTSSB(70pc/2n)	NA	4	Late rise	3	161475954	A	G	0.021	0.00356	2.4e-09	0.083	0.018	2.1e-06	Yes
gSEM	rs1106995	LINC02429	NA	NA	LINC02429(39pc/1n)	4	Late rise	4	60208272	T	G	0.012	0.00196	2.4e-09	0.057	0.01	9.1e-09	Yes
gSEM	rs10163018	ONECUT1	NA	NA	ONECUT1(69pc/1n),LINC02490(44pc/1n),WDR72(34pc/1n)	4	Late rise	15	53525415	C	T	0.011	0.00188	2.43e-09	0.053	0.01	6.3e-08	Yes
gSEM	rs2780790	CEP170	NA	NA	CEP170(76pc/1n),LINC01347(40pc/1n),PLD5(6pc/1n)	4	Late rise	1	242977333	C	T	0.012	0.00198	2.53e-09	0.037	0.01	0.00028	Yes
gSEM	rs12139953	SNAPIN	HC	SNAPIN(93pc/3n),S100A14(83pc/3n),S100A16(83pc/3n),CREB3L4(82pc/3n),S100A1(74pc/2n),S100A2(74pc/2n),ILF2(73pc/2n),NPR1(72pc/2n),S100A13(72pc/2n),S100A6(62pc/2n),S100A3(62pc/2n),S100A4(62pc/2n),SLC27A3(61pc/2n),SLC39A1(60pc/2n),CHTOP(59pc/2n),DENND4B(58pc/2n),INTS3(54pc/2n)	NA	4	Late rise	1	153629755	G	A	0.011	0.00184	2.83e-09	0.01	0.009	0.27	No
gSEM	rs1912668	MEAT6	NA	NA	MEAT6(42pc/1n)	4	Late rise	6	165152074	G	T	0.011	0.0018	2.98e-09	0.016	0.009	0.094	No
gSEM	rs7998440	N4BP2L2	HC	N4BP2L2(94pc/4n),PDS5B(84pc/3n),N4BP2L1(55pc/2n),KL(53pc/2n)	NA	4	Late rise	13	33125206	G	A	0.011	0.00186	3.05e-09	0.073	0.01	4e-14	Yes
gSEM	rs11672660	GIPR	HC	GIPR(97pc/3n),FOSB(95pc/2n),SNRPD2(93pc/2n),DMWD(93pc/2n),QPCTL(92pc/2n),VASP(92pc/2n),FBXO46(80pc/2n),EML2(69pc/2n)	NA	4	Late rise	19	46180184	C	T	0.014	0.0024	3.1e-09	0.171	0.012	5.2e-48	Yes
gSEM	rs9850555	IL20RB	HC	IL20RB(94pc/2n),SOX14(82pc/2n)	NA	4	Late rise	3	137163620	A	T	0.011	0.00178	3.16e-09	-0.028	0.009	0.0032	Yes
gSEM	rs11781699	EXT1	HC	EXT1(95pc/4n)	NA	4	Late rise	8	118863061	C	T	0.014	0.00239	3.26e-09	0.064	0.012	2.1e-07	Yes
gSEM	rs642102	NRN1	HC	NRN1(93pc/2n),FARS2(75pc/2n)	NA	4	Late rise	6	6014302	G	A	0.011	0.00183	3.37e-09	0.024	0.009	0.0064	Yes
gSEM	rs6024742	CBLN4	HC	CBLN4(98pc/3n),MC3R(93pc/3n),AURKA(57pc/2n)	NA	4	Late rise	20	54846660	C	A	0.012	0.00202	3.41e-09	0	0.011	0.9	No
gSEM	rs61928401	MED13L	NA	NA	MED13L(13pc/1n)	4	Late rise	12	116145231	A	G	0.012	0.00198	3.41e-09	0.022	0.01	0.036	Yes
gSEM	rs4776742	MAP2K1	HC	MAP2K1(90pc/2n),TIPIN(81pc/2n),DIS3L(69pc/2n),MEGF11(52pc/2n)	NA	4	Late rise	15	66427055	A	G	0.012	0.00206	3.45e-09	0.041	0.011	6.8e-05	Yes
gSEM	rs75050499	MAPK9	HC	MAPK9(97pc/4n),GFPT2(94pc/4n)	NA	4	Late rise	5	179740640	C	T	0.011	0.00189	3.81e-09	0.025	0.01	0.0051	Yes
gSEM	rs61572255	MDGA2	HC	MDGA2(21pc/2n)	NA	4	Late rise	14	48030450	C	G	0.011	0.00186	3.82e-09	0.022	0.01	0.016	Yes
gSEM	rs3812696	NPFFR1	HC	NPFFR1(69pc/2n)	NA	4	Late rise	10	72025954	G	A	0.022	0.00381	3.93e-09	0.012	0.019	0.52	No
gSEM	rs3816058	IQSEC1	HC	IQSEC1(76pc/3n)	NA	4	Late rise	3	13004851	T	C	0.015	0.0025	4.16e-09	0.02	0.013	0.095	No
gSEM	rs2871866	IGF1R	HC	IGF1R(86pc/3n)	NA	4	Late rise	15	99221888	T	C	0.012	0.00211	4.41e-09	0.066	0.011	4e-09	Yes
gSEM	rs4793085	SLC4A1	HC	SLC4A1(92pc/4n),MPP2(91pc/3n),FZD2(83pc/2n),ASB16(82pc/3n),DBF4B(78pc/2n),G6PC3(74pc/2n),ASB16-AS1(73pc/2n),GPATCH8(65pc/2n),TMUB2(62pc/2n),SLC25A39(62pc/2n),GRN(61pc/2n),RUNDC3A(61pc/2n),UBTF(59pc/2n),LSM12(56pc/2n),CD300LG(44pc/2n),MPP3(41pc/2n),HDAC5(40pc/2n)	NA	4	Late rise	17	42320732	A	C	0.011	0.00188	4.53e-09	0.055	0.01	1.4e-08	Yes
gSEM	rs10913213	PAPPA2	HC	PAPPA2(51pc/2n)	NA	4	Late rise	1	176563260	G	C	0.011	0.00185	4.54e-09	0.012	0.01	0.29	No
gSEM	rs7213767	GGNBP2	HC	GGNBP2(99pc/4n),DHRS11(98pc/3n),MRM1(95pc/3n),MYO19(91pc/3n),PIGW(83pc/2n),ZNHIT3(82pc/2n)	NA	4	Late rise	17	35054784	A	G	0.012	0.00199	4.88e-09	0.059	0.01	3.2e-09	Yes
gSEM	rs1813212	NOX4	HC	NOX4(89pc/3n)	NA	4	Late rise	11	89301382	A	G	0.011	0.00184	5.56e-09	0.04	0.009	1.5e-05	Yes
gSEM	rs12489309	EOGT	NA	NA	EOGT(55pc/1n),LOC105377146(48pc/1n),TAFA1(5pc/1n)	4	Late rise	3	68565190	C	T	0.01	0.00179	5.59e-09	0.001	0.009	0.85	No
gSEM	rs74566047	CCDC178	HC	CCDC178(89pc/4n)	NA	4	Late rise	18	30631797	C	T	0.023	0.00399	5.75e-09	0.082	0.02	2.7e-05	Yes
gSEM	rs2890652	LRP1B	HC	LRP1B(1pc/2n)	NA	4	Late rise	2	142959931	C	T	0.014	0.00242	5.75e-09	0.063	0.013	2.7e-07	Yes
gSEM	rs2780243	TLR4	HC	TLR4(99pc/3n)	NA	4	Late rise	9	120730928	T	C	0.01	0.00178	6.07e-09	0.05	0.009	6e-08	Yes
gSEM	rs182558	CMIP	HC	CMIP(99pc/4n)	NA	4	Late rise	16	81416699	C	A	0.018	0.00317	6.09e-09	0.038	0.017	0.021	Yes
gSEM	rs7703141	LINC00992	NA	NA	LINC00992(35pc/1n)	4	Late rise	5	116551117	T	G	0.012	0.0021	6.11e-09	0.039	0.011	0.00031	Yes
gSEM	rs2454951	UIMC1	HC	UIMC1(85pc/3n),FGFR4(81pc/3n),LMAN2(80pc/2n),HK3(71pc/2n),NSD1(64pc/2n)	NA	4	Late rise	5	176362137	T	C	0.012	0.00207	6.36e-09	0.011	0.011	0.29	No
gSEM	rs1743218	RPS6KA5	HC	RPS6KA5(76pc/2n),TTC7B(58pc/2n)	NA	4	Late rise	14	91440289	T	G	0.011	0.00189	6.37e-09	0.055	0.01	1.1e-08	Yes
gSEM	rs10486064	DGKB	HC	DGKB(30pc/2n)	NA	4	Late rise	7	13987644	C	T	0.015	0.00266	6.6e-09	0.02	0.013	0.17	No
gSEM	rs72667418	RIMS2	HC	RIMS2(84pc/4n),DCSTAMP(43pc/2n)	NA	4	Late rise	8	105288229	T	C	0.016	0.00275	6.84e-09	0.061	0.014	2.7e-05	Yes
gSEM	rs6949766	DNAJB9	HC	DNAJB9(75pc/2n),NRCAM(55pc/2n)	NA	4	Late rise	7	108246920	T	C	0.011	0.00187	6.97e-09	0.033	0.009	0.00041	Yes
gSEM	rs10085839	MKLN1	HC	MKLN1(76pc/2n)	NA	4	Late rise	7	131570695	G	T	0.013	0.00217	7.04e-09	0.033	0.011	0.0011	Yes
gSEM	rs34972832	SOCS1	HC	SOCS1(74pc/2n),CLEC16A(63pc/2n),RMI2(60pc/2n)	NA	4	Late rise	16	11198938	G	A	0.014	0.00234	7.27e-09	-0.002	0.012	0.93	No
gSEM	rs10962279	CCDC171	HC	CCDC171(36pc/2n)	NA	4	Late rise	9	16103030	C	T	0.013	0.00229	8.05e-09	0.002	0.011	0.89	No
gSEM	rs328380	LOC101928035	NA	NA	LOC101928035(43pc/1n)	4	Late rise	16	73884655	C	T	0.01	0.00181	8.09e-09	-0.001	0.009	0.84	No
gSEM	rs628224	RCN1	HC	RCN1(97pc/3n),PAX6(97pc/4n),ELP4(62pc/2n)	NA	4	Late rise	11	31819174	G	A	0.015	0.00256	8.22e-09	0.046	0.013	0.00056	Yes
gSEM	rs6458602	PTCHD4	HC	PTCHD4(96pc/4n)	NA	4	Late rise	6	48085108	T	A	0.012	0.00202	8.27e-09	0.019	0.01	0.07	No
gSEM	rs4284110	ACER2	NA	NA	ACER2(40pc/1n),SLC24A2(31pc/1n),HAUS6(2pc/1n)	4	Late rise	9	19478344	C	T	0.011	0.00191	8.63e-09	0.012	0.01	0.19	No
gSEM	rs6508344	ZNF521	NA	NA	ZNF521(23pc/1n)	4	Late rise	18	22646735	A	G	0.011	0.00185	9.23e-09	0.044	0.009	3.6e-06	Yes
gSEM	rs9929613	TNRC6A	HC	TNRC6A(100pc/4n)	NA	4	Late rise	16	24599316	A	G	0.012	0.00211	9.24e-09	0.058	0.011	6e-08	Yes
gSEM	rs2243610	PLAU	HC	PLAU(95pc/4n),PPP3CB(85pc/3n),CAMK2G(85pc/3n),SEC24C(69pc/2n),FUT11(60pc/2n),NDST2(59pc/2n),MSS51(59pc/2n),BMS1P4(55pc/2n),SYNPO2L(44pc/2n),ADK(22pc/2n)	NA	4	Late rise	10	75601653	T	A	0.012	0.00213	9.54e-09	0.002	0.011	0.93	No
gSEM	rs495074	NOSTRIN	HC	NOSTRIN(77pc/3n)	NA	4	Late rise	2	169687341	C	T	0.011	0.00186	9.79e-09	0.008	0.01	0.33	No
gSEM	rs11065785	VPS29	NA	NA	VPS29(72pc/1n),RAD9B(69pc/1n),FAM216A(56pc/1n),LOC105369980(45pc/1n),CUX2(40pc/1n),ATXN2(36pc/1n),LINC01405(29pc/1n),MYL2(23pc/1n)	4	Late rise	12	111412908	T	C	0.01	0.0018	1.02e-08	0.023	0.009	0.018	Yes
gSEM	rs772175	ADRA2B	HC	ADRA2B(68pc/2n),ITPRIPL1(68pc/2n),CIAO1(67pc/2n),TMEM127(67pc/2n),STARD7(67pc/3n),SNRNP200(66pc/2n),LMAN2L(66pc/2n),ANKRD36C(64pc/3n),DUSP2(54pc/2n),FAHD2CP(53pc/2n),ASTL(39pc/2n)	NA	4	Late rise	2	96944553	G	A	0.011	0.00197	1.23e-08	0.024	0.01	0.013	Yes
gSEM	rs4663309	ASB1	HC	ASB1(79pc/3n)	NA	4	Late rise	2	239369556	G	A	0.012	0.00211	1.24e-08	0.024	0.011	0.028	Yes
gSEM	rs6457808	TCP11	HC	TCP11(94pc/3n),UHRF1BP1(93pc/3n),SNRPC(85pc/2n),PPARD(84pc/3n),RPL10A(78pc/2n),FANCE(77pc/3n),DEF6(77pc/3n),TAF11(67pc/2n),ZNF76(52pc/2n),SCUBE3(52pc/2n),FKBP5(50pc/2n)	NA	4	Late rise	6	35143465	T	G	0.04	0.00708	1.31e-08	0.166	0.035	1.4e-06	Yes
gSEM	rs1939468	EMSY	HC	EMSY(65pc/2n),LRRC32(59pc/2n)	NA	4	Late rise	11	76240121	G	T	0.011	0.00192	1.33e-08	0.015	0.01	0.12	No
gSEM	rs4849968	LINC01249	HC	LINC01249(70pc/2n)	NA	4	Late rise	2	4730927	T	C	0.011	0.00188	1.34e-08	0.006	0.009	0.44	No
gSEM	rs10182996	ERBB4	HC	ERBB4(90pc/5n)	NA	4	Late rise	2	213404834	T	C	0.01	0.00174	1.36e-08	0.064	0.009	9.8e-12	Yes
gSEM	rs11886864	PTPRN	HC	PTPRN(97pc/4n),PRKAG3(88pc/2n),DNAJB2(83pc/3n),SLC23A3(82pc/2n),ATG9A(82pc/3n),WNT6(81pc/2n),CYP27A1(79pc/2n),NHEJ1(77pc/2n),ANKZF1(61pc/2n),GLB1L(61pc/2n),RESP18(47pc/2n)	NA	4	Late rise	2	220156531	A	G	0.014	0.00241	1.46e-08	0.085	0.012	4.7e-12	Yes
gSEM	rs60194422	RPE	HC	RPE(91pc/3n),MYL1(69pc/2n)	NA	4	Late rise	2	211137411	A	G	0.01	0.00179	1.47e-08	0.012	0.009	0.2	No
gSEM	rs3770214	ZNF142	HC	ZNF142(99pc/4n),PLCD4(91pc/3n),PRKAG3(88pc/2n),STK36(86pc/3n),WNT6(81pc/2n),CYP27A1(79pc/2n),NHEJ1(77pc/2n),RNF25(71pc/2n),TTLL4(67pc/3n),USP37(65pc/2n),BCS1L(59pc/2n),VIL1(54pc/2n)	NA	4	Late rise	2	219508988	T	C	0.011	0.00192	1.53e-08	0.057	0.009	7.6e-09	Yes
gSEM	rs8091180	NFATC1	HC	NFATC1(84pc/3n),ATP9B(79pc/2n)	NA	4	Late rise	18	77164243	G	A	0.011	0.0019	1.8e-08	0.027	0.009	0.0017	Yes
gSEM	rs11199266	INPP5F	HC	INPP5F(100pc/4n),SEC23IP(90pc/3n)	NA	4	Late rise	10	122061612	G	A	0.011	0.00192	1.82e-08	0.058	0.01	1.2e-09	Yes
gSEM	rs2233701	PNMA2	HC	PNMA2(98pc/4n)	NA	4	Late rise	8	26365716	T	C	0.016	0.0029	1.86e-08	0.059	0.015	3.2e-05	Yes
gSEM	rs934235	MRPS9	HC	MRPS9(97pc/3n),GPR45(93pc/3n),TGFBRAP1(90pc/3n)	NA	4	Late rise	2	105661013	G	A	0.01	0.00185	1.87e-08	0.033	0.009	0.0003	Yes
gSEM	rs4766818	FBXW8	HC	FBXW8(98pc/4n),KSR2(96pc/3n),LOC100506551(73pc/2n),TESC(67pc/2n),HRK(56pc/2n),C12orf49(56pc/2n)	NA	4	Late rise	12	117392105	G	A	0.015	0.00262	1.92e-08	0.02	0.014	0.11	No
gSEM	rs7536458	SPAG17	HC	SPAG17(50pc/2n)	NA	4	Late rise	1	118864602	G	T	0.012	0.00216	1.99e-08	0.051	0.011	7.6e-07	Yes
gSEM	rs7702377	LINC01950	NA	NA	LINC01950(35pc/1n)	4	Late rise	5	106408072	C	T	0.01	0.00182	2.01e-08	0.039	0.009	8e-05	Yes
gSEM	rs6539267	POLR3B	HC	POLR3B(51pc/2n)	NA	4	Late rise	12	106785554	C	T	0.011	0.00198	2.03e-08	0.001	0.01	0.85	No
gSEM	rs7235304	SMAD2	NA	NA	SMAD2(65pc/1n),ZBTB7C(51pc/1n)	4	Late rise	18	45896150	A	C	0.012	0.00221	2.05e-08	0.038	0.011	0.00051	Yes
gSEM	rs79523547	ACYP2	HC	ACYP2(100pc/4n),PSME4(98pc/4n),CHAC2(97pc/3n),GPR75(95pc/2n),ASB3(84pc/2n),TSPYL6(81pc/2n),GPR75-ASB3(63pc/2n)	NA	4	Late rise	2	54366881	G	C	0.031	0.00555	2.16e-08	0.06	0.028	0.033	Yes
gSEM	rs13283166	LINC02578	NA	NA	LINC02578(38pc/1n)	4	Late rise	9	121565950	A	G	0.017	0.00313	2.27e-08	0.061	0.016	0.0002	Yes
gSEM	rs11131599	EPHA5	HC	EPHA5(66pc/3n)	NA	4	Late rise	4	66383430	A	G	0.013	0.00241	2.38e-08	0.019	0.012	0.14	No
gSEM	rs147190113	ZFHX3	HC	ZFHX3(48pc/2n)	NA	4	Late rise	16	72360282	G	C	0.044	0.0078	2.4e-08	0.114	0.04	0.0039	Yes
gSEM	rs10118993	LINGO2	HC	LINGO2(96pc/4n)	NA	4	Late rise	9	29625686	A	T	0.01	0.00187	2.51e-08	0.041	0.01	2.1e-05	Yes
gSEM	rs137892220	KCNT2	HC	KCNT2(84pc/3n),CFH(51pc/2n)	NA	4	Late rise	1	196320218	A	G	0.021	0.0037	2.59e-08	-0.004	0.018	0.87	No
gSEM	rs138429802	CHID1	HC	CHID1(78pc/3n),MUC6(56pc/2n),AP2A2(52pc/2n)	NA	4	Late rise	11	871030	G	A	0.018	0.00319	2.83e-08	0.073	0.016	9.1e-06	Yes
gSEM	rs6898209	CETN3	HC	CETN3(95pc/4n),MBLAC2(92pc/4n),POLR3G(54pc/2n),ADGRV1(53pc/3n)	NA	4	Late rise	5	89944514	C	T	0.01	0.00185	2.87e-08	0.003	0.01	0.8	No
gSEM	rs79718433	ASIC2	HC	ASIC2(78pc/3n)	NA	4	Late rise	17	31389475	G	A	0.012	0.00221	3.01e-08	0.05	0.011	1e-05	Yes
gSEM	rs11992435	ZNF704	HC	ZNF704(93pc/3n),ZBTB10(91pc/2n)	NA	4	Late rise	8	81526083	A	G	0.021	0.00371	3.05e-08	0.019	0.02	0.36	No
gSEM	rs13415627	LOC100506474	NA	NA	LOC100506474(40pc/1n),TRIB2(16pc/1n)	4	Late rise	2	13319521	G	T	0.013	0.00236	3.08e-08	0.039	0.012	0.0011	Yes
gSEM	rs78523440	ITSN1	HC	ITSN1(75pc/2n)	NA	4	Late rise	21	35233866	A	G	0.019	0.00336	3.12e-08	0.047	0.018	0.0062	Yes
gSEM	rs595514	PTPRG	NA	NA	PTPRG(1pc/1n)	4	Late rise	3	61748633	C	T	0.016	0.00288	3.4e-08	0.052	0.014	0.0004	Yes
gSEM	rs146313932	SPINDOC	NA	NA	SPINDOC(45pc/1n),MARK2(38pc/1n),FKBP2(5pc/1n),GPR137(5pc/1n)	4	Late rise	11	63561515	T	C	0.019	0.00346	3.77e-08	0.061	0.019	0.0017	Yes
gSEM	rs8007058	DPF3	HC	DPF3(99pc/3n),DCAF4(95pc/2n),RBM25(94pc/2n),PAPLN(41pc/2n)	NA	4	Late rise	14	73360258	A	G	0.012	0.00216	3.84e-08	0.048	0.011	2.1e-05	Yes
gSEM	rs9914265	GGNBP2	HC	GGNBP2(99pc/4n),DHRS11(98pc/3n),MRM1(95pc/3n),MYO19(91pc/3n),PIGW(83pc/2n),ZNHIT3(82pc/2n)	NA	4	Late rise	17	35238488	T	C	0.01	0.00187	3.86e-08	0.026	0.009	0.011	Yes
gSEM	rs4789145	SUMO2	HC	SUMO2(87pc/3n),NT5C(83pc/3n),MRPS7(74pc/3n),ARMC7(71pc/2n),GGA3(71pc/3n),MIF4GD(62pc/2n),SLC16A5(58pc/2n),NUP85(56pc/2n),KCTD2(55pc/2n),GRB2(52pc/2n),TSEN54(47pc/2n)	NA	4	Late rise	17	73135344	T	C	0.01	0.00188	4.01e-08	-0.005	0.01	0.6	No
gSEM	rs56282717	KCNH2	HC	KCNH2(97pc/4n),SLC4A2(87pc/3n),AGAP3(78pc/2n),AOC1(74pc/3n),SMARCD3(69pc/2n),TMEM176B(61pc/2n),NOS3(57pc/2n)	NA	4	Late rise	7	150657095	G	A	0.012	0.0021	4.13e-08	0.079	0.011	6.2e-13	Yes
gSEM	rs55654919	RTP2	HC	RTP2(74pc/2n),BCL6(71pc/2n),LOC100131635(70pc/2n)	NA	4	Late rise	3	187423650	A	C	0.015	0.00266	4.14e-08	-0.003	0.014	0.88	No
gSEM	rs5755950	RBFOX2	HC	RBFOX2(97pc/4n),APOL3(69pc/3n)	NA	4	Late rise	22	36183988	T	C	0.017	0.00311	4.18e-08	0.014	0.016	0.32	No
gSEM	rs2832496	GRIK1	HC	GRIK1(94pc/4n)	NA	4	Late rise	21	31310759	A	T	0.011	0.00203	4.37e-08	0.012	0.01	0.24	No
gSEM	rs13256823	LINC00536	NA	NA	LINC00536(8pc/1n),TRPS1(6pc/1n)	4	Late rise	8	116942767	C	T	0.013	0.00246	4.52e-08	0.072	0.013	6.5e-09	Yes
gSEM	rs10511902	TOPORS	NA	NA	TOPORS(45pc/1n),ACO1(38pc/1n)	4	Late rise	9	32323271	A	T	0.011	0.00208	4.59e-08	0.018	0.01	0.083	No
gSEM	rs2821085	TAL1	HC	TAL1(95pc/3n)	NA	4	Late rise	1	47672288	T	G	0.012	0.00214	4.78e-08	0.058	0.011	1.5e-07	Yes
gSEM	rs2271189	ERBB3	HC	ERBB3(92pc/3n),SUOX(74pc/2n)	NA	4	Late rise	12	56494991	G	A	0.01	0.00178	4.99e-08	0.082	0.009	5.3e-18	Yes
moba_bmi_c_3m	rs12343333	ZNF462	HC	ZNF462(88pc/3n)	NA	4	Late rise	9	109620811	T	C	0.035	0.0059	3.13e-09	0.039	0.01	8.9e-05	Yes
moba_bmi_c_3m	rs72874467	LGR4	HC	LGR4(83pc/2n)	NA	4	Late rise	11	27981992	T	C	0.044	0.008	4.47e-08	0.029	0.014	0.025	Yes
moba_bmi_d_6m	rs12198480	RWDD2A	HC	RWDD2A(96pc/2n)	NA	4	Late rise	6	84342600	C	T	0.034	0.00586	9.83e-09	0.031	0.01	0.0018	Yes
moba_bmi_f_1y	rs17309874	BDNF	HC	BDNF(94pc/4n),BDNF-AS(86pc/3n)	NA	4	Late rise	11	27667236	A	G	0.041	0.00644	1.54e-10	0.132	0.011	1.6e-36	Yes
moba_bmi_k_7y	rs4650277	TNNI3K	HC	TNNI3K(58pc/2n),LRRC53(57pc/2n)	NA	4	Late rise	1	74993721	A	G	0.061	0.00739	1.27e-16	0.08	0.009	6.2e-18	Yes
moba_bmi_k_7y	rs1320336	TMEM18	HC	TMEM18(64pc/4n)	NA	4	Late rise	2	650012	G	A	0.081	0.00982	1.33e-16	0.268	0.012	1.5e-107	Yes
moba_bmi_k_7y	rs62104180	TMEM18	HC	TMEM18(64pc/4n)	NA	4	Late rise	2	466003	G	A	0.135	0.0204	2.94e-11	0.4	0.021	1.8e-81	Yes
moba_bmi_k_7y	rs2076308	TFAP2B	HC	TFAP2B(59pc/3n)	NA	4	Late rise	6	50791640	C	G	0.06	0.00937	1.12e-10	0.187	0.012	7.4e-54	Yes
moba_bmi_k_7y	rs10938398	GUF1	NA	NA	GUF1(47pc/1n),GNPDA2(46pc/1n)	4	Late rise	4	45186139	A	G	0.047	0.00746	3.15e-10	0.142	0.009	9.8e-53	Yes
moba_bmi_k_7y	rs1336242	ASCC3	HC	ASCC3(49pc/4n),SIM1(7pc/2n)	NA	4	Late rise	6	101199634	C	T	0.043	0.00735	6.75e-09	0.054	0.009	6.3e-09	Yes
moba_bmi_k_7y	rs78425303	RASA2	HC	RASA2(63pc/4n)	NA	4	Late rise	3	141300386	C	G	0.087	0.0158	4.03e-08	0.16	0.019	2.3e-17	Yes
moba_bmi_k_7y	rs1795443	ROBO2	HC	ROBO2(35pc/2n)	NA	4	Late rise	3	77739718	A	G	0.046	0.00845	4.23e-08	0.038	0.011	0.00023	Yes
moba_bmi_l_8y	rs9972653	FTO	HC	FTO(73pc/3n)	NA	4	Late rise	16	53814363	T	G	0.08	0.00858	6.96e-21	0.357	0.009	7.00000000024123e-314	Yes
moba_bmi_l_8y	rs476828	MC4R	HC	MC4R(85pc/4n)	NA	4	Late rise	18	57852587	C	T	0.08	0.00964	6.93e-17	0.26	0.011	7.3e-125	Yes
moba_bmi_l_8y	rs7132908	NCKAP5L	HC	NCKAP5L(74pc/3n),FAIM2(65pc/2n)	NA	4	Late rise	12	50263148	A	G	0.071	0.00855	9.03e-17	0.147	0.01	2.3e-54	Yes
moba_bmi_l_8y	rs7601586	LOC400940	HC	LOC400940(69pc/2n)	NA	4	Late rise	2	6209081	A	G	0.054	0.009	2.27e-09	0.057	0.01	1.9e-08	Yes
moba_bmi_l_8y	rs35626515	SULT1A2	HC	SULT1A2(77pc/3n),IL27(76pc/4n),SULT1A1(75pc/4n),NPIPB8(70pc/3n),APOBR(68pc/3n),ATXN2L(66pc/3n),NUPR1(62pc/2n),CLN3(61pc/2n),SH2B1(60pc/3n),SBK1(59pc/2n),TUFM(54pc/2n),RABEP2(52pc/2n),SPNS1(32pc/2n)	NA	4	Late rise	16	28649651	A	C	0.051	0.00855	3.22e-09	0.124	0.009	3.9e-40	Yes
moba_bmi_l_8y	rs4279921	LINC02645	NA	NA	LINC02645(53pc/1n)	4	Late rise	10	2668468	T	C	0.049	0.00848	5.34e-09	0.038	0.009	5.4e-05	Yes
moba_bmi_d_6m	rs10491140	MAPT	HC	MAPT(100pc/4n),CRHR1(100pc/4n),MAPT-AS1(95pc/3n),SPPL2C(92pc/2n),KANSL1(90pc/2n),STH(88pc/2n),KANSL1-AS1(88pc/2n),PLEKHM1(81pc/2n),ARHGAP27(71pc/2n)	NA	NA	NA	17	43950976	G	T	0.052	0.00705	1.69e-13	-0.032	0.011	0.0028	Yes
moba_bmi_e_8m	rs7768953	GLP1R	HC	GLP1R(100pc/5n),DNAH8(85pc/2n)	NA	NA	NA	6	39136110	T	C	0.089	0.0148	1.83e-09	0.048	0.022	0.026	Yes
gSEM	rs9466425	PRL	NA	NA	PRL(44pc/1n),LOC105374972(38pc/1n),CASC15(1pc/1n)	1	Transient	6	22645073	A	T	0.015	0.00213	6.07e-12	0.012	0.011	0.3	No
gSEM	rs76495904	INO80	HC	INO80(100pc/4n),SPINT1(99pc/2n),CHP1(94pc/2n),NDUFAF1(91pc/2n),NUSAP1(90pc/2n),EXD1(67pc/2n)	NA	1	Transient	15	41272057	A	G	0.02	0.00314	4.44e-10	0.059	0.016	0.00033	Yes
gSEM	rs11780710	NRG1	HC	NRG1(3pc/2n)	NA	1	Transient	8	31169385	G	T	0.01	0.00181	1.32e-08	0.024	0.009	0.011	Yes
moba_bmi_b_6w	rs75233715	LINC02817	NA	NA	LINC02817(52pc/1n),C1orf115(51pc/1n)	1	Transient	1	221288313	T	A	0.062	0.0112	3.98e-08	0.076	0.016	1.2e-06	Yes
moba_bmi_c_3m	rs12230843	PDE3A	HC	PDE3A(76pc/2n)	NA	1	Transient	12	20105947	T	G	0.043	0.0055	3.89e-15	-0.012	0.009	0.23	No
moba_bmi_c_3m	rs10160596	EHBP1L1	HC	EHBP1L1(86pc/3n),TSGA10IP(80pc/2n),SART1(79pc/2n),LTBP3(78pc/2n),CFL1(42pc/2n),MUS81(41pc/2n)	NA	1	Transient	11	65351364	A	G	0.049	0.00623	5.09e-15	0.036	0.011	0.0004	Yes
moba_bmi_c_3m	rs4975311	INPP4B	HC	INPP4B(11pc/2n)	NA	1	Transient	4	143500223	G	A	0.046	0.00621	1.63e-13	-0.032	0.01	0.0012	Yes
moba_bmi_c_3m	rs1998200	NPEPL1	HC	NPEPL1(99pc/4n),STX16-NPEPL1(69pc/2n),GNAS(68pc/2n),STX16(52pc/2n)	NA	1	Transient	20	57309234	A	G	0.033	0.00555	1.78e-09	0.008	0.01	0.39	No
moba_bmi_c_3m	rs9394485	DNAH8	HC	DNAH8(93pc/4n)	NA	1	Transient	6	38254520	G	A	0.133	0.0222	1.96e-09	-0.059	0.084	0.48	No
moba_bmi_c_3m	rs11022015	DKK3	HC	DKK3(69pc/2n)	NA	1	Transient	11	11766945	C	T	0.033	0.00561	3.46e-09	-0.042	0.009	1.2e-05	Yes
moba_bmi_c_3m	rs11190095	GOT1	HC	GOT1(89pc/3n)	NA	1	Transient	10	101201376	A	G	0.138	0.0234	3.6e-09	-0.085	0.062	0.17	No
moba_bmi_c_3m	rs58631773	ATF2	HC	ATF2(65pc/2n)	NA	1	Transient	2	176195103	T	G	0.056	0.00952	5.35e-09	-0.014	0.017	0.39	No
moba_bmi_c_3m	rs11973042	ETV1	NA	NA	ETV1(34pc/1n)	1	Transient	7	13529463	G	A	0.045	0.00775	7.56e-09	0.002	0.015	0.82	No
moba_bmi_c_3m	rs4721112	MAD1L1	HC	MAD1L1(91pc/4n)	NA	1	Transient	7	1889466	C	T	0.032	0.00561	1.15e-08	-0.045	0.009	2.4e-06	Yes
moba_bmi_c_3m	rs12454103	MIR4318	NA	NA	MIR4318(42pc/1n),CELF4(11pc/1n)	1	Transient	18	35271023	C	A	0.041	0.00726	1.68e-08	-0.027	0.013	0.031	Yes
moba_bmi_c_3m	rs7967455	PDE3A	HC	PDE3A(76pc/2n)	NA	1	Transient	12	20293797	A	G	0.046	0.00829	2.18e-08	-0.024	0.014	0.071	No
moba_bmi_c_3m	rs1160705	LINC02228	NA	NA	LINC02228(35pc/1n)	1	Transient	5	25128668	C	T	0.031	0.00554	2.23e-08	-0.002	0.009	0.91	No
moba_bmi_c_3m	rs117473235	MUC15	NA	NA	MUC15(39pc/1n),SLC5A12(36pc/1n),ANO3(4pc/1n)	1	Transient	11	26535881	C	T	0.118	0.0216	3.91e-08	-0.044	0.04	0.3	No
moba_bmi_d_6m	rs2767486	LEPR	HC	LEPR(100pc/4n),LEPROT(95pc/2n),DNAJC6(94pc/3n)	NA	1	Transient	1	65991203	G	A	0.12	0.00734	6.87e-60	0.01	0.012	0.31	No
moba_bmi_d_6m	rs179269	DNAH8	HC	DNAH8(95pc/3n),SAYSD1(89pc/2n),GLP1R(88pc/3n)	NA	1	Transient	6	39102619	G	A	0.065	0.00557	1.15e-31	0.025	0.01	0.0053	Yes
moba_bmi_d_6m	rs11900786	ACVR1C	HC	ACVR1C(94pc/4n)	NA	1	Transient	2	158508271	T	C	0.091	0.0087	1.85e-25	0.028	0.013	0.032	Yes
moba_bmi_d_6m	rs28360623	DNAH8	HC	DNAH8(95pc/3n),SAYSD1(89pc/2n),GLP1R(88pc/3n)	NA	1	Transient	6	39003992	T	C	0.065	0.00628	3.5e-25	0.001	0.011	0.88	No
moba_bmi_d_6m	rs17127776	LEPR	HC	LEPR(100pc/4n),LEPROT(95pc/2n),DNAJC6(94pc/3n)	NA	1	Transient	1	66077805	G	A	0.076	0.00738	6e-25	-0.033	0.012	0.0059	Yes
moba_bmi_d_6m	rs35493868	MLXIPL	HC	MLXIPL(95pc/4n),CLDN4(90pc/2n),ABHD11(85pc/2n),BCL7B(76pc/2n),ELN(73pc/2n),DNAJC30(64pc/2n),VPS37D(63pc/2n),STX1A(60pc/2n),BAZ1B(54pc/2n)	NA	1	Transient	7	73039406	C	G	0.066	0.00672	1.8e-22	-0.05	0.012	5.7e-06	Yes
moba_bmi_d_6m	rs10494808	NR5A2	HC	NR5A2(80pc/2n)	NA	1	Transient	1	200089872	T	C	0.049	0.00544	1.02e-19	0	0.009	0.94	No
moba_bmi_d_6m	rs209421	RWDD2A	HC	RWDD2A(96pc/2n),TPBG(93pc/2n)	NA	1	Transient	6	83523684	G	T	0.055	0.00614	2.49e-19	-0.015	0.01	0.16	No
moba_bmi_d_6m	rs58879558	MAPT	HC	MAPT(100pc/4n),CRHR1(100pc/4n),MAPT-AS1(95pc/3n),SPPL2C(92pc/2n),KANSL1(90pc/2n),STH(88pc/2n),KANSL1-AS1(88pc/2n),LRRC37A2(68pc/2n)	NA	1	Transient	17	44095467	T	C	0.055	0.00688	8.82e-16	-0.032	0.011	0.0024	Yes
moba_bmi_d_6m	rs7927865	ARNTL	HC	ARNTL(67pc/2n),TEAD1(61pc/2n)	NA	1	Transient	11	12853841	G	A	0.047	0.00595	2.16e-15	0.004	0.01	0.69	No
moba_bmi_d_6m	rs28544066	LOC105377480	NA	NA	LOC105377480(47pc/1n),NR3C2(2pc/1n)	1	Transient	4	149778462	T	C	0.055	0.00694	3.14e-15	0.001	0.012	0.98	No
moba_bmi_d_6m	rs12154627	MEST	HC	MEST(98pc/3n),KLF14(92pc/3n),COPG2(79pc/2n)	NA	1	Transient	7	130422934	T	C	0.041	0.00541	3.77e-14	-0.05	0.009	1.1e-07	Yes
moba_bmi_d_6m	rs6493361	COPS2	HC	COPS2(91pc/3n),GALK2(87pc/3n),FAM227B(79pc/2n),SECISBP2L(51pc/2n)	NA	1	Transient	15	49615952	G	C	0.043	0.00571	5.92e-14	0.018	0.01	0.061	No
moba_bmi_d_6m	rs75614054	PTCH1	HC	PTCH1(100pc/5n),FANCC(51pc/2n)	NA	1	Transient	9	98275789	T	C	0.061	0.00837	2.26e-13	-0.004	0.016	0.82	No
moba_bmi_d_6m	rs9894621	MAP2K4	HC	MAP2K4(92pc/3n)	NA	1	Transient	17	12000584	A	G	0.037	0.00541	5.09e-12	0.004	0.009	0.77	No
moba_bmi_d_6m	rs6751837	ACVR2A	HC	ACVR2A(92pc/3n)	NA	1	Transient	2	148387381	C	T	0.04	0.00593	9.93e-12	0.009	0.01	0.37	No
moba_bmi_d_6m	rs9357851	HCRTR2	HC	HCRTR2(80pc/2n)	NA	1	Transient	6	55097163	T	C	0.042	0.00639	3.17e-11	0.044	0.011	2.2e-05	Yes
moba_bmi_d_6m	rs10519513	LINC00992	NA	NA	LINC00992(36pc/1n)	1	Transient	5	116840907	A	G	0.045	0.00681	4.19e-11	-0.019	0.011	0.062	No
moba_bmi_d_6m	rs7307053	CCDC92	HC	CCDC92(98pc/3n),ZNF664(98pc/3n),DNAH10(91pc/3n),NCOR2(91pc/3n),TCTN2(55pc/2n)	NA	1	Transient	12	124494540	T	C	0.038	0.00579	7.07e-11	0.05	0.01	2.4e-07	Yes
moba_bmi_d_6m	rs2272368	CCDC92	HC	CCDC92(98pc/3n),ZNF664(98pc/3n),DNAH10(91pc/3n),NCOR2(91pc/3n)	NA	1	Transient	12	124811855	A	G	0.05	0.00771	7.98e-11	0.041	0.014	0.0023	Yes
moba_bmi_d_6m	rs9893527	SMG6	HC	SMG6(98pc/5n),LOC101927839(78pc/2n),DPH1(77pc/3n),TSR1(77pc/2n),SRR(76pc/2n),OVCA2(64pc/2n),HIC1(63pc/2n),RPA1(55pc/2n)	NA	1	Transient	17	2164210	C	A	0.036	0.00554	9.56e-11	0.057	0.01	2.1e-09	Yes
moba_bmi_d_6m	rs11889534	TNS1	HC	TNS1(91pc/2n)	NA	1	Transient	2	218393975	T	C	0.035	0.00548	1.93e-10	0.012	0.009	0.18	No
moba_bmi_d_6m	rs942861	LEPR	HC	LEPR(100pc/4n),LEPROT(95pc/2n),DNAJC6(94pc/3n)	NA	1	Transient	1	65798843	G	A	0.035	0.00562	2.87e-10	-0.032	0.01	0.00067	Yes
moba_bmi_d_6m	rs145775785	LEMD3	NA	NA	LEMD3(68pc/1n),MSRB3(66pc/1n),WIF1(53pc/1n),LOC105369187(41pc/1n),HMGA2(36pc/1n),LOC100507065(35pc/1n)	1	Transient	12	65902265	T	C	0.128	0.0205	4.02e-10	0.1	0.04	0.024	Yes
moba_bmi_d_6m	rs118170811	SCD	HC	SCD(77pc/2n)	NA	1	Transient	10	102366896	A	G	0.068	0.0111	7.8e-10	0.015	0.02	0.48	No
moba_bmi_d_6m	rs17777059	CMIP	HC	CMIP(93pc/3n),PLCG2(67pc/2n),BCO1(39pc/2n)	NA	1	Transient	16	81528953	G	A	0.039	0.00635	9.38e-10	-0.036	0.011	0.00047	Yes
moba_bmi_d_6m	rs59137532	PLA2R1	HC	PLA2R1(99pc/4n),RBMS1(93pc/3n),BAZ2B(90pc/2n),LY75(87pc/3n),CD302(85pc/2n),ITGB6(80pc/2n),LY75-CD302(67pc/2n)	NA	1	Transient	2	160891552	A	C	0.1	0.0164	1.15e-09	0.066	0.083	0.37	No
moba_bmi_d_6m	rs150390634	C16orf70	HC	C16orf70(88pc/2n)	NA	1	Transient	16	66723392	A	G	0.157	0.0261	1.69e-09	0.156	0.057	0.0081	Yes
moba_bmi_d_6m	rs10868561	GAS1	NA	NA	GAS1(43pc/1n),DAPK1(34pc/1n)	1	Transient	9	89956566	G	A	0.033	0.00557	1.98e-09	0.011	0.009	0.27	No
moba_bmi_d_6m	rs957875	TTN	HC	TTN(96pc/4n),PLEKHA3(96pc/4n),FKBP7(90pc/3n),PRKRA(62pc/2n),TTN-AS1(54pc/2n),OSBPL6(52pc/2n)	NA	1	Transient	2	179384417	T	C	0.039	0.00656	2.05e-09	0.007	0.011	0.44	No
moba_bmi_d_6m	rs2012704	RBKS	NA	NA	RBKS(53pc/1n),MIR4263(48pc/1n),FOSL2(44pc/1n),MRPL33(26pc/1n),SUPT7L(24pc/1n),SLC4A1AP(16pc/1n),BABAM2(4pc/1n)	1	Transient	2	28184766	T	A	0.032	0.00543	2.19e-09	0.001	0.009	0.99	No
moba_bmi_d_6m	rs7407453	SS18	NA	NA	SS18(38pc/1n),ZNF521(22pc/1n)	1	Transient	18	23313349	T	A	0.033	0.00554	2.29e-09	0.005	0.01	0.61	No
moba_bmi_d_6m	rs75876534	RTN1	HC	RTN1(85pc/2n),L3HYPDH(84pc/3n),CCDC175(69pc/3n)	NA	1	Transient	14	60075360	C	G	0.053	0.00899	3.44e-09	-0.032	0.016	0.048	Yes
moba_bmi_d_6m	rs10877032	CDK4	HC	CDK4(77pc/2n),CYP27B1(77pc/3n),TSFM(75pc/3n),METTL1(62pc/2n),TSPAN31(61pc/2n),OS9(58pc/2n),ATP23(46pc/2n)	NA	1	Transient	12	58270791	G	A	0.033	0.00555	3.83e-09	0.032	0.01	0.0009	Yes
moba_bmi_d_6m	rs10499088	CEP85L	HC	CEP85L(97pc/3n),ASF1A(93pc/2n)	NA	1	Transient	6	119027955	C	T	0.037	0.00628	5.64e-09	-0.001	0.01	0.89	No
moba_bmi_d_6m	rs7107575	BSX	HC	BSX(84pc/3n),CLMP(67pc/2n)	NA	1	Transient	11	122845406	C	T	0.032	0.00549	8.19e-09	-0.015	0.009	0.11	No
moba_bmi_d_6m	rs2033237	LOC642366	NA	NA	LOC642366(48pc/1n),ISL1(48pc/1n)	1	Transient	5	50596784	C	T	0.034	0.00594	8.68e-09	0.039	0.01	0.00011	Yes
moba_bmi_d_6m	rs10954754	LOC101927378	HC	LOC101927378(74pc/2n),SEMA3A(66pc/2n)	NA	1	Transient	7	84131879	A	G	0.044	0.00778	1.07e-08	0.029	0.014	0.034	Yes
moba_bmi_d_6m	rs17287315	SPRY4	HC	SPRY4(83pc/2n),NDFIP1(70pc/2n)	NA	1	Transient	5	141827033	G	A	0.052	0.00918	1.27e-08	0.059	0.016	0.00025	Yes
moba_bmi_d_6m	rs34136796	HYAL3	HC	HYAL3(96pc/4n),SEMA3F(84pc/3n),IFRD2(63pc/2n),SEMA3B(63pc/2n),HYAL1(62pc/2n),HYAL2(48pc/2n),MST1R(47pc/2n)	NA	1	Transient	3	50337032	A	C	0.031	0.00553	1.58e-08	0.063	0.01	1.4e-11	Yes
moba_bmi_d_6m	rs3786915	CEBPG	HC	CEBPG(90pc/3n),PEPD(86pc/3n),CEBPA(60pc/2n)	NA	1	Transient	19	33987424	G	T	0.033	0.00578	1.62e-08	0.053	0.01	1.7e-07	Yes
moba_bmi_d_6m	rs3796031	TNS1	HC	TNS1(91pc/2n)	NA	1	Transient	2	218712918	T	C	0.031	0.00555	1.66e-08	-0.012	0.009	0.2	No
moba_bmi_d_6m	rs10817580	AKNA	HC	AKNA(99pc/4n),COL27A1(98pc/3n),AMBP(92pc/2n),ZNF618(86pc/2n)	NA	1	Transient	9	117039222	A	G	0.034	0.00609	1.71e-08	0.02	0.011	0.052	No
moba_bmi_d_6m	rs31196	EBF1	HC	EBF1(68pc/2n)	NA	1	Transient	5	158300798	A	C	0.031	0.00545	1.79e-08	0.006	0.009	0.59	No
moba_bmi_d_6m	rs7287939	EP300	HC	EP300(69pc/2n)	NA	1	Transient	22	41396353	T	C	0.053	0.00941	1.81e-08	-0.021	0.017	0.21	No
moba_bmi_d_6m	rs4396355	PXMP2	HC	PXMP2(89pc/2n),POLE(69pc/3n),FBRSL1(68pc/2n),LRCOL1(59pc/2n),PGAM5(58pc/2n)	NA	1	Transient	12	133058288	G	T	0.05	0.00885	1.84e-08	-0.01	0.014	0.46	No
moba_bmi_d_6m	rs2731602	LINC02398	NA	NA	LINC02398(68pc/1n),PLEKHA5(33pc/1n)	1	Transient	12	19955649	A	G	0.032	0.00568	2.31e-08	-0.033	0.01	0.00065	Yes
moba_bmi_d_6m	rs10061190	SLC27A6	HC	SLC27A6(81pc/2n),ISOC1(74pc/2n)	NA	1	Transient	5	128376600	T	C	0.046	0.00836	2.89e-08	-0.044	0.018	0.021	Yes
moba_bmi_d_6m	rs4969072	SSTR2	HC	SSTR2(83pc/2n)	NA	1	Transient	17	71135799	G	A	0.031	0.00554	3.26e-08	0.036	0.01	8e-05	Yes
moba_bmi_d_6m	rs74082072	LEPR	HC	LEPR(100pc/4n),LEPROT(95pc/2n),DNAJC6(94pc/3n)	NA	1	Transient	1	65970925	C	T	0.051	0.00919	3.47e-08	0.114	0.017	3.5e-11	Yes
moba_bmi_d_6m	rs2777939	ARFRP1	HC	ARFRP1(89pc/2n),ZGPAT(88pc/3n),TNFRSF6B(85pc/2n),LIME1(85pc/2n),SLC2A4RG(75pc/2n),STMN3(74pc/2n),HELZ2(74pc/2n),RTEL1(72pc/3n),GMEB2(71pc/2n),PPDPF(60pc/2n),EEF1A2(58pc/2n),TPD52L2(56pc/2n),RTEL1-TNFRSF6B(55pc/2n)	NA	1	Transient	20	62243810	T	C	0.046	0.00833	4.1e-08	-0.033	0.014	0.021	Yes
moba_bmi_d_6m	rs6693754	LOC101928404	NA	NA	LOC101928404(39pc/1n),DDR2(36pc/1n),RGS5(35pc/1n)	1	Transient	1	163139984	C	T	0.03	0.00548	4.23e-08	-0.021	0.009	0.021	Yes
moba_bmi_d_6m	rs57250041	STAT1	HC	STAT1(81pc/2n)	NA	1	Transient	2	191508220	T	A	0.047	0.00858	4.63e-08	0.022	0.017	0.2	No
moba_bmi_e_8m	rs13158163	PCSK1	HC	PCSK1(98pc/4n),CAST(75pc/2n),GLRX(69pc/2n),LOC101929710(49pc/2n)	NA	1	Transient	5	95626870	T	C	0.064	0.00623	7.28e-25	-0.053	0.01	2.7e-07	Yes
moba_bmi_e_8m	rs670318	PGM1	HC	PGM1(89pc/2n),LINC00466(87pc/3n)	NA	1	Transient	1	63727542	T	C	0.104	0.0131	2e-15	0.026	0.021	0.21	No
moba_bmi_e_8m	rs116600817	TNFSF12	HC	TNFSF12(99pc/4n),TNFSF12-TNFSF13(79pc/2n),TP53(77pc/2n),TNFSF13(71pc/2n),SENP3(67pc/2n),ATP1B2(67pc/2n),SHBG(64pc/2n),ZBTB4(53pc/2n)	NA	1	Transient	17	7458795	A	G	0.048	0.00649	1e-13	-0.025	0.01	0.017	Yes
moba_bmi_e_8m	rs3017095	BEST1	NA	NA	BEST1(86pc/1n),INCENP(84pc/1n),GNG3(57pc/1n),SCGB1A1(56pc/1n),AHNAK(49pc/1n)	1	Transient	11	62178624	G	A	0.043	0.00611	1.14e-12	-0.004	0.01	0.77	No
moba_bmi_e_8m	rs1670262	PGPEP1L	HC	PGPEP1L(89pc/3n),IGF1R(84pc/3n),LUNAR1(77pc/2n)	NA	1	Transient	15	99597353	A	G	0.045	0.00635	1.89e-12	-0.038	0.01	6.2e-05	Yes
moba_bmi_e_8m	rs61974201	LINC00645	NA	NA	LINC00645(53pc/1n),LOC728755(12pc/1n)	1	Transient	14	27954477	T	C	0.04	0.00599	1.53e-11	0.049	0.01	9.4e-07	Yes
moba_bmi_e_8m	rs853849	MAPRE1	HC	MAPRE1(97pc/4n),EFCAB8(49pc/2n)	NA	1	Transient	20	31439355	A	G	0.038	0.00579	7.53e-11	0.01	0.009	0.3	No
moba_bmi_e_8m	rs77783553	BEGAIN	HC	BEGAIN(97pc/2n),WDR25(93pc/2n)	NA	1	Transient	14	100574191	C	T	0.119	0.0187	2.15e-10	0.022	0.036	0.63	No
moba_bmi_e_8m	rs72731580	HHIP	HC	HHIP(75pc/2n)	NA	1	Transient	4	145412105	T	C	0.04	0.0064	5.7e-10	-0.046	0.01	3e-06	Yes
moba_bmi_e_8m	rs134666	KREMEN1	HC	KREMEN1(89pc/3n),EMID1(83pc/3n)	NA	1	Transient	22	29495254	G	A	0.037	0.00627	3.7e-09	-0.003	0.01	0.85	No
moba_bmi_e_8m	rs7020491	GAPVD1	HC	GAPVD1(82pc/3n),PBX3(73pc/2n)	NA	1	Transient	9	128144477	C	T	0.034	0.00576	5.15e-09	0.019	0.009	0.054	No
moba_bmi_e_8m	rs1293936	ESR1	HC	ESR1(98pc/4n)	NA	1	Transient	6	152017691	T	G	0.034	0.00578	5.36e-09	-0.005	0.009	0.51	No
moba_bmi_e_8m	rs62271373	LINC01214	HC	LINC01214(76pc/2n)	NA	1	Transient	3	150066540	T	A	0.077	0.0133	5.79e-09	0.037	0.02	0.054	No
moba_bmi_e_8m	rs2051821	CBX1	HC	CBX1(94pc/3n),HOXB3(93pc/3n),HOXB-AS1(91pc/2n),NFE2L1(91pc/3n),HOXB2(87pc/2n),COPZ2(86pc/2n),TBKBP1(85pc/2n),SP2(84pc/2n),MRPL10(79pc/3n),SNX11(78pc/2n),PNPO(69pc/2n),CDK5RAP3(67pc/2n),NPEPPS(60pc/2n),SKAP1(32pc/2n)	NA	1	Transient	17	46143515	T	C	0.04	0.00703	1.07e-08	-0.023	0.012	0.056	No
moba_bmi_e_8m	rs57566934	DLK1	HC	DLK1(97pc/4n),BEGAIN(97pc/2n),WDR25(93pc/2n),LINC00523(78pc/2n)	NA	1	Transient	14	101135876	C	T	0.061	0.0107	1.23e-08	0.017	0.02	0.34	No
moba_bmi_e_8m	rs62062567	BCAR1	HC	BCAR1(89pc/3n),CFDP1(88pc/3n),CTRB2(71pc/2n),TMEM170A(63pc/2n),CHST6(63pc/2n),ZFP1(63pc/2n),ADAT1(62pc/2n)	NA	1	Transient	16	75445238	T	G	0.033	0.0058	1.68e-08	-0.031	0.009	0.00076	Yes
moba_bmi_e_8m	rs282096	OPRM1	HC	OPRM1(82pc/2n)	NA	1	Transient	6	154263279	C	T	0.034	0.00599	2.14e-08	0.008	0.01	0.53	No
moba_bmi_e_8m	rs13339044	NUDT7	NA	NA	NUDT7(53pc/1n),WWOX(1pc/1n)	1	Transient	16	77687685	C	A	0.118	0.0214	3.39e-08	0.019	0.033	0.53	No
moba_bmi_e_8m	rs226064	DMAP1	HC	DMAP1(95pc/3n),ERI3(88pc/3n)	NA	1	Transient	1	44804161	A	G	0.033	0.00603	3.76e-08	-0.02	0.01	0.086	No
moba_bmi_e_8m	rs2735154	TRG-AS1	NA	NA	TRG-AS1(52pc/1n),AMPH(47pc/1n)	1	Transient	7	38376797	G	C	0.038	0.00689	4.08e-08	0.006	0.011	0.76	No
moba_bmi_f_1y	rs2268647	GLP1R	HC	GLP1R(98pc/4n),DNAH8(93pc/3n)	NA	1	Transient	6	39043178	T	C	0.048	0.00575	9.53e-17	0.036	0.009	0.00024	Yes
moba_bmi_f_1y	rs174530	FADS3	HC	FADS3(88pc/3n),MYRF(87pc/3n),TMEM258(64pc/2n),FEN1(64pc/2n),FADS1(62pc/2n),FADS2(58pc/2n)	NA	1	Transient	11	61546592	G	A	0.041	0.00588	5.42e-12	0.018	0.01	0.074	No
moba_bmi_f_1y	rs1044531	AKNA	HC	AKNA(80pc/3n)	NA	1	Transient	9	117098650	T	C	0.064	0.00966	2.95e-11	0.028	0.016	0.077	No
moba_bmi_f_1y	rs77439332	ITGB6	HC	ITGB6(86pc/3n),PLA2R1(57pc/2n)	NA	1	Transient	2	161208194	C	T	0.055	0.00868	3.06e-10	0.032	0.015	0.034	Yes
moba_bmi_f_1y	rs10747592	ATF1	HC	ATF1(90pc/3n),METTL7A(80pc/2n),SLC11A2(70pc/2n),DIP2B(56pc/2n),LETMD1(55pc/2n)	NA	1	Transient	12	51182122	T	C	0.038	0.00621	8.86e-10	0.012	0.01	0.21	No
moba_bmi_f_1y	rs156349	SIRPA	HC	SIRPA(86pc/3n),SIRPB1(57pc/2n)	NA	1	Transient	20	1838222	C	A	0.035	0.00596	5.22e-09	0.015	0.01	0.099	No
moba_bmi_f_1y	rs10494981	PTPN14	HC	PTPN14(99pc/4n)	NA	1	Transient	1	214721975	C	G	0.063	0.0108	5.73e-09	0.025	0.019	0.23	No
moba_bmi_f_1y	rs458036	MAP3K1	HC	MAP3K1(71pc/2n),C5orf67(71pc/2n)	NA	1	Transient	5	55816081	A	C	0.038	0.00653	7.21e-09	0.002	0.011	0.98	No
moba_bmi_f_1y	rs300132	MPC1	HC	MPC1(75pc/2n)	NA	1	Transient	6	166417218	G	C	0.034	0.00594	1.09e-08	0.022	0.01	0.024	Yes
moba_bmi_f_1y	rs6769442	FNDC3B	HC	FNDC3B(80pc/3n),TMEM212(74pc/2n)	NA	1	Transient	3	171565463	G	A	0.038	0.0068	1.87e-08	0.03	0.011	0.0051	Yes
moba_bmi_f_1y	rs12490258	FNDC3B	HC	FNDC3B(80pc/3n)	NA	1	Transient	3	172064494	T	C	0.035	0.00618	1.93e-08	-0.013	0.01	0.19	No
moba_bmi_f_1y	rs9860851	MECOM	HC	MECOM(60pc/2n)	NA	1	Transient	3	168919295	A	G	0.056	0.00989	1.94e-08	-0.015	0.017	0.4	No
moba_bmi_f_1y	rs10251787	GRM8-AS1	NA	NA	GRM8-AS1(49pc/1n),SND1(4pc/1n),GRM8(1pc/1n)	1	Transient	7	126842035	C	T	0.036	0.00647	3.48e-08	-0.005	0.01	0.61	No
moba_bmi_f_1y	rs75098903	CX3CR1	HC	CX3CR1(90pc/3n),GORASP1(85pc/3n),RPSA(79pc/3n),TTC21A(68pc/2n)	NA	1	Transient	3	39320644	C	T	0.102	0.0186	4.55e-08	0.064	0.035	0.07	No
moba_bmi_f_1y	rs176778	GSTZ1	HC	GSTZ1(89pc/4n),AHSA1(89pc/3n),SAMD15(89pc/3n),NOXRED1(83pc/2n),TMED8(82pc/3n),VIPAS39(75pc/2n),ALKBH1(61pc/2n)	NA	1	Transient	14	77885663	G	A	0.032	0.0058	4.71e-08	0.003	0.009	0.91	No
moba_bmi_g_16m	rs10520573	ADAMTSL3	HC	ADAMTSL3(90pc/4n),SH3GL3(49pc/2n)	NA	1	Transient	15	84591575	A	G	0.039	0.00668	3.67e-09	0.023	0.009	0.019	Yes
moba_bmi_g_16m	rs2031626	ETV3L	HC	ETV3L(69pc/2n),PEAR1(40pc/2n),ARHGEF11(37pc/2n)	NA	1	Transient	1	157059785	A	C	0.038	0.00675	1.83e-08	-0.011	0.009	0.18	No
moba_bmi_g_16m	rs55865721	CEBPG	HC	CEBPG(70pc/2n),PEPD(56pc/2n)	NA	1	Transient	19	33832399	G	A	0.08	0.0144	3.53e-08	0.031	0.018	0.12	No
moba_bmi_h_2y	rs2933170	LINC02546	NA	NA	LINC02546(35pc/1n)	1	Transient	11	29135383	A	G	0.045	0.00767	6.46e-09	0.022	0.01	0.035	Yes
moba_bmi_h_2y	rs35414122	SPATA33	HC	SPATA33(82pc/4n),DPEP1(73pc/3n),TCF25(66pc/2n),SPATA2L(55pc/2n),CHMP1A(54pc/2n),MC1R(41pc/2n)	NA	1	Transient	16	89742979	G	A	0.058	0.0103	1.58e-08	0.012	0.015	0.46	No
moba_bmi_h_2y	rs41301283	AMIGO1	HC	AMIGO1(76pc/3n),SYPL2(75pc/3n),GSTM3(71pc/3n),SORT1(68pc/3n),CYB561D1(64pc/2n),GNAT2(63pc/2n),MYBPHL(62pc/2n),PSRC1(50pc/2n),ATXN7L2(49pc/2n),GSTM4(48pc/2n)	NA	1	Transient	1	110049457	A	G	0.076	0.0138	2.86e-08	0.128	0.02	3.1e-10	Yes
moba_bmi_h_2y	rs663533	RHOC	HC	RHOC(81pc/3n),ST7L(78pc/3n),CAPZA1(70pc/3n),MOV10(46pc/2n)	NA	1	Transient	1	113128804	C	G	0.037	0.0068	4.68e-08	0.004	0.009	0.66	No
moba_bmi_i_3y	rs1837269	PCSK1	HC	PCSK1(73pc/4n),CAST(53pc/3n),ERAP1(48pc/2n)	NA	1	Transient	5	95859144	C	T	0.043	0.00683	3.41e-10	0.068	0.009	4.1e-13	Yes
moba_bmi_i_3y	rs9266043	HLA-B	HC	HLA-B(72pc/3n),HLA-C(67pc/3n),LTA(62pc/2n),TNF(61pc/2n),NCR3(60pc/2n),HCG27(59pc/2n)	NA	1	Transient	6	31318630	A	G	0.044	0.0072	8.97e-10	0.024	0.01	0.014	Yes

### Sheet: 17 Pathways by Traj.
Source	Term name	Term ID	Term size	Sig. clusters	Intersection size Transient Trajectory	P-value Transient Trajectory	Intersection with Transient Trajectory	Intersection size Early-rise Trajectory	P-value Early-rsie Trajectory	Intersection with Early-rise Trajectory	Intersection size Late-rise Trajectory	P-value Late-rise Trajectory	Intersection with Late-rise Trajectory	Intersection size (all)	P-value (all)	Intersection (all)
GO:BP	response to hormone	GO:0009725	874	all,T1,T4	13	0.0305949	PCSK1,LEPR,ACVR1C,NR5A2,GLP1R,ESR1,PDE3A,BCAR1,HCRTR2,GOT1,SSTR2,STAT1,EP300	13	0.679002	ADCY6,BRAF,CALCR,CTSH,FLT3,GPR83,OPRK1,PARK7,PRKD1,POMC,MC4R,FOXO3,RARB	27	0.00407456	BTG1,CALCR,CCND1,CPEB1,CRY2,FLT3,GNAS,GNRH1,GSTM3,IGF1R,LEP,LMO3,NKX2-2,NPC1,NPFFR1,OPRK1,PARK7,PRKD1,RBFOX2,ROBO2,SMARCC1,SNRPN,SOCS1,SRSF4,STXBP4,YAP1,MC4R	50	8.75205e-09	ADCY6,BRAF,BTG1,CALCR,CCND1,CPEB1,CRY2,CTSH,FLT3,FOS,GNAS,GNRH1,GPR83,GSTM3,IGF1R,LEP,LMO3,MAPK3,NKX2-2,NPC1,NPFFR1,OPRK1,PARK7,PRKD1,RBFOX2,ROBO2,SMARCC1,SNRPN,SOCS1,SRSF4,STXBP4,YAP1,POMC,MC4R,PCSK1,LEPR,FOXO3,ACVR1C,NR5A2,GLP1R,ESR1,PDE3A,BCAR1,HCRTR2,RARB,GOT1,SSTR2,STAT1,EP300,SLC2A4
GO:BP	behavior	GO:0007610	662	all,T3	9	1	LEPR,GLP1R,CX3CR1,OPRM1,HCRTR2,MAPT,ACVR2A,BSX,EP300	15	0.00139026	BRAF,EN1,GPR83,HRH1,LARGE1,MDK,NEGR1,NMUR2,NPY,OPN4,OPRK1,PARK7,RELN,TMEM18,MC4R	18	1	ALK,EXT1,GRID1,INPP5F,LEP,NF1,NPC1,NRXN3,NTRK2,OPRK1,PARK7,SGIP1,TAL1,ZFHX3,ZIC1,TMEM18,BDNF,MC4R	40	3.50317e-07	ALK,BRAF,EN1,EXT1,FOS,GPR83,GRID1,HRH1,INPP5F,LARGE1,LEP,MDK,NEGR1,NF1,NMUR2,NPC1,NPY,NRXN3,NTRK2,OPN4,OPRK1,PARK7,RELN,SGIP1,TAL1,TMEM18,ZFHX3,ZIC1,BDNF,MC4R,LEPR,GLP1R,CX3CR1,MAPT,OPRM1,HCRTR2,ACVR2A,BSX,EP300,SLC2A4
GO:MF	protein kinase activity	GO:0004672	586	all,T4	6	1	ACVR1C,MAP3K1,CDK4,ACVR2A,TTN,MAP2K4	9	1	BRAF,CDKL1,FGFR1,FLT3,NEK10,PRKD1,PRKG2,VRK2,KSR2	21	0.00264725	AAK1,ACVR2B,ADCK1,AKT3,ALK,CCND1,EPHA5,ERBB3,ERBB4,FLT3,IGF1R,MAP2K1,MAPK9,MAST4,NRP2,NTRK2,PRKD1,PTK7,RPS6KA5,RPS6KC1,TNNI3K	37	7.16968e-07	AAK1,ACVR2B,ADCK1,AKT3,ALK,ALPK1,BRAF,CCND1,CDKL1,EPHA5,ERBB3,ERBB4,FGFR1,FLT3,IGF1R,MAP2K1,MAPK3,MAPK9,MAST4,NEK10,NRP2,NTRK2,PIK3C3,PRKD1,PRKG2,PTK7,RPS6KA5,RPS6KC1,VRK2,TNNI3K,ACVR1C,MAP3K1,CDK4,ACVR2A,KSR2,TTN,MAP2K4
GO:CC	somatodendritic compartment	GO:0036477	848	all,T3	10	0.195138	PCSK1,AMIGO1,CX3CR1,PTCH1,KREMEN1,OPRM1,MAPT,STAT1,RTN1,MAP2K4	16	0.000684383	ANKS1B,ASIC2,GABRA2,HRH1,MAGI2,NDN,NEGR1,NGFR,OPN4,OPRK1,PLCB4,RELN,RIC3,RIT2,TENM2,PCSK2	20	0.336268	ASIC2,CADM1,CADM2,CPEB1,DLG2,EPHA5,GAP43,IGF1R,INPP5F,NF1,NTRK2,OPRK1,PCSK2,PDE10A,PTK7,PTPRN,PTPRS,SKOR1,TENM2,BDNF	43	9.09705e-07	ANKS1B,ASIC2,CADM1,CADM2,CPEB1,DLG2,EPHA5,GABRA2,GAP43,GNAZ,HRH1,IGF1R,INPP5F,MAGI2,NDN,NEGR1,NF1,NGFR,NTRK2,OPN4,OPRK1,PCSK2,PDE10A,PLCB4,PTK7,PTPRN,PTPRS,RELN,RIC3,RIT2,SKOR1,TENM2,BDNF,PCSK1,AMIGO1,CX3CR1,PTCH1,MAPT,KREMEN1,OPRM1,STAT1,RTN1,MAP2K4
GO:BP	response to growth factor	GO:0070848	711	all,T1	12	0.0196666	ACVR1C,CX3CR1,ITGB6,PDE3A,BCAR1,HHIP,MAPT,SPRY4,ACVR2A,EP300,DKK3,ATF2	11	1	BRAF,FGFR1,FLT3,GAREM1,MAGI2,NDN,NGFR,PRKD1,SOX11,SOX5,FOXO3	17	1	ACVR2B,ERBB4,EXT1,FLT3,IGF1R,NFATC1,NRP2,NTRK2,PML,PRKD1,SKOR1,SOX5,SPINT1,TLR4,ZFHX3,BDNF,TFAP2B	40	2.91017e-06	ACVR2B,BRAF,ERBB4,EXT1,FGFR1,FLT3,FOS,GAREM1,IGF1R,MAGI2,MAPK3,NDN,NFATC1,NGFR,NRP2,NTRK2,PML,PRKD1,SKOR1,SMAD5,SOX11,SOX5,SPINT1,TLR4,ZFHX3,BDNF,TFAP2B,FOXO3,ACVR1C,CX3CR1,ITGB6,MAPT,PDE3A,BCAR1,HHIP,SPRY4,ACVR2A,EP300,DKK3,ATF2
GO:BP	cellular response to growth factor stimulus	GO:0071363	681	all,T1	12	0.0127053	ACVR1C,CX3CR1,ITGB6,PDE3A,BCAR1,HHIP,MAPT,SPRY4,ACVR2A,EP300,DKK3,ATF2	11	1	BRAF,FGFR1,FLT3,GAREM1,MAGI2,NDN,NGFR,PRKD1,SOX11,SOX5,FOXO3	16	1	ACVR2B,ERBB4,EXT1,FLT3,IGF1R,NFATC1,NRP2,NTRK2,PML,PRKD1,SKOR1,SOX5,SPINT1,TLR4,BDNF,TFAP2B	39	2.92386e-06	ACVR2B,BRAF,ERBB4,EXT1,FGFR1,FLT3,FOS,GAREM1,IGF1R,MAGI2,MAPK3,NDN,NFATC1,NGFR,NRP2,NTRK2,PML,PRKD1,SKOR1,SMAD5,SOX11,SOX5,SPINT1,TLR4,BDNF,TFAP2B,FOXO3,ACVR1C,CX3CR1,ITGB6,MAPT,PDE3A,BCAR1,HHIP,SPRY4,ACVR2A,EP300,DKK3,ATF2
GO:BP	cAMP-mediated signaling	GO:0019933	60	all,T4	4	0.163137	ATF1,GLP1R,OPRM1,PDE3A	4	0.545476	CALCR,GIPR,PDE4D,POMC	7	0.0160553	AKAP6,CALCR,EPHA5,GIPR,GNAS,PDE10A,PDE4D	12	5.00871e-06	AKAP6,CALCR,EPHA5,GIPR,GNAS,PDE10A,PDE4D,POMC,ATF1,GLP1R,OPRM1,PDE3A
GO:BP	head development	GO:0060322	787	all	9	1	PCSK1,AMIGO1,AKNA,CX3CR1,PTCH1,SSTR2,EP300,RTN1,ATF2	9	1	BRAF,EN1,FGFR1,LARGE1,MDK,NPY,RELN,FOXO3,RARB	23	0.0670851	AKT3,ALK,ARID5B,CBLN1,CNTN4,EPHA5,ERBB4,EXT1,HERC1,IGF1R,IMMP2L,MAP2K1,NF1,NKX2-2,NRP2,NTRK2,PTPRS,RBFOX2,ROBO2,SEMA6D,SSBP3,ZIC1,ZSWIM6	42	5.14483e-06	AKT3,ALK,ARID5B,BRAF,CBLN1,CNTN4,EN1,EPHA5,ERBB4,EXT1,FGFR1,HERC1,IGF1R,IMMP2L,LARGE1,MAP2K1,MAPK3,MDK,NF1,NKX2-2,NPY,NRP2,NTRK2,PTPRS,RBFOX2,RELN,ROBO2,SEMA6D,SSBP3,ZIC1,ZSWIM6,PCSK1,FOXO3,AMIGO1,AKNA,CX3CR1,PTCH1,RARB,SSTR2,EP300,RTN1,ATF2
GO:BP	feeding behavior	GO:0007631	105	all,T3	3	1	LEPR,HCRTR2,BSX	8	0.000102702	EN1,GPR83,NEGR1,NMUR2,NPY,OPRK1,TMEM18,MC4R	6	1	LEP,NTRK2,OPRK1,SGIP1,TMEM18,MC4R	15	5.66313e-06	EN1,FOS,GPR83,LEP,NEGR1,NMUR2,NPY,NTRK2,OPRK1,SGIP1,TMEM18,MC4R,LEPR,HCRTR2,BSX
GO:MF	phosphotransferase activity, alcohol group as acceptor	GO:0016773	697	all,T4	6	1	ACVR1C,MAP3K1,CDK4,ACVR2A,TTN,MAP2K4	10	1	BRAF,CDKL1,DGKB,FGFR1,FLT3,NEK10,PRKD1,PRKG2,VRK2,KSR2	23	0.00353997	AAK1,ACVR2B,ADCK1,AKT3,ALK,CCND1,DGKB,EPHA5,ERBB3,ERBB4,FLT3,HKDC1,IGF1R,MAP2K1,MAPK9,MAST4,NRP2,NTRK2,PRKD1,PTK7,RPS6KA5,RPS6KC1,TNNI3K	39	7.35154e-06	AAK1,ACVR2B,ADCK1,AKT3,ALK,ALPK1,BRAF,CCND1,CDKL1,DGKB,EPHA5,ERBB3,ERBB4,FGFR1,FLT3,HKDC1,IGF1R,MAP2K1,MAPK3,MAPK9,MAST4,NEK10,NRP2,NTRK2,PIK3C3,PRKD1,PRKG2,PTK7,RPS6KA5,RPS6KC1,VRK2,TNNI3K,ACVR1C,MAP3K1,CDK4,ACVR2A,KSR2,TTN,MAP2K4
GO:MF	kinase activity	GO:0016301	787	all,T4	7	1	ACVR1C,MAP3K1,BEGAIN,CDK4,ACVR2A,TTN,MAP2K4	11	1	BRAF,CDKL1,DGKB,FGFR1,FLT3,MAGI2,NEK10,PRKD1,PRKG2,VRK2,KSR2	24	0.00819542	AAK1,ACVR2B,ADCK1,AKT3,ALK,CCND1,DGKB,DLG2,EPHA5,ERBB3,ERBB4,FLT3,HKDC1,IGF1R,MAP2K1,MAPK9,MAST4,NRP2,NTRK2,PRKD1,PTK7,RPS6KA5,RPS6KC1,TNNI3K	42	7.43119e-06	AAK1,ACVR2B,ADCK1,AKT3,ALK,ALPK1,BRAF,CCND1,CDKL1,DGKB,DLG2,EPHA5,ERBB3,ERBB4,FGFR1,FLT3,HKDC1,IGF1R,MAGI2,MAP2K1,MAPK3,MAPK9,MAST4,NEK10,NRP2,NTRK2,PIK3C3,PRKD1,PRKG2,PTK7,RPS6KA5,RPS6KC1,VRK2,TNNI3K,ACVR1C,MAP3K1,BEGAIN,CDK4,ACVR2A,KSR2,TTN,MAP2K4
GO:BP	response to wounding	GO:0009611	557	all,T4	7	1	NRG1,PCSK1,RHOC,CX3CR1,ITGB6,KREMEN1,MAP2K4	7	1	BRAF,DGKB,FKBP1B,GIPR,HPS5,JMJD1C,MDK	22	0.000790642	ADRA2B,DGKB,ERBB3,EXT1,GAP43,GIPR,GNAQ,GNAS,HPS6,IGF1R,INPP5F,MAP2K1,MAPK9,NF1,NFATC1,PLAU,PTK7,PTPRS,SERPING1,SLC4A1,TLR4,YAP1	34	7.95221e-06	ADRA2B,BRAF,DGKB,ERBB3,EXT1,FKBP1B,GAP43,GIPR,GNAQ,GNAS,HPS5,HPS6,IGF1R,INPP5F,JMJD1C,MAP2K1,MAPK9,MDK,NF1,NFATC1,NRG1,PLAU,PTK7,PTPRS,SERPING1,SLC4A1,TLR4,YAP1,PCSK1,RHOC,CX3CR1,ITGB6,KREMEN1,MAP2K4
GO:BP	response to organonitrogen compound	GO:0010243	964	all	12	0.380464	PCSK1,AMIGO1,ACVR1C,ATF1,GLP1R,OPRM1,PDE3A,BCAR1,GOT1,STAT1,EP300,ATF2	14	0.490628	ADCY6,BRAF,CALCR,EN1,FLT3,HRH1,KLF3,NGFR,OPRK1,PDE4D,PRKD1,POMC,MC4R,FOXO3	24	0.549662	AKAP6,ALK,BTG1,CALCR,CPEB1,CRY2,EDEM3,EXT1,FLT3,GNAQ,GNAS,IGF1R,LEP,NPC1,NTRK2,OPRK1,PDE4D,PRKD1,SMARCC1,SOCS1,SRSF4,STXBP4,TLR4,MC4R	47	9.08518e-06	ADCY6,AKAP6,ALK,BRAF,BTG1,CALCR,CPEB1,CRY2,EDEM3,EN1,EXT1,FLT3,FOS,GNAQ,GNAS,HRH1,IGF1R,KLF3,LEP,MAPK3,NGFR,NPC1,NTRK2,OPRK1,PDE4D,PRKD1,SMARCC1,SOCS1,SRSF4,STXBP4,TLR4,POMC,MC4R,PCSK1,FOXO3,AMIGO1,ACVR1C,ATF1,GLP1R,OPRM1,PDE3A,BCAR1,GOT1,STAT1,EP300,ATF2,SLC2A4
GO:CC	cell body	GO:0044297	565	all,T3	8	0.219455	PCSK1,AMIGO1,CX3CR1,KREMEN1,OPRM1,MAPT,RTN1,MAP2K4	12	0.00447409	ASIC2,BRAF,GABRA2,NDN,NEGR1,NGFR,OPN4,OPRK1,PARK7,RIC3,RIT2,PCSK2	15	0.495793	ASIC2,CADM2,DLG2,EPHA5,GAP43,IGF1R,INPP5F,OPRK1,PARK7,PCSK2,PDE10A,PTK7,PTPRN,PTPRS,SKOR1	32	1.00973e-05	ASIC2,BRAF,CADM2,DLG2,EPHA5,GABRA2,GAP43,GNAZ,IGF1R,INPP5F,NDN,NEGR1,NGFR,OPN4,OPRK1,PARK7,PCSK2,PDE10A,PTK7,PTPRN,PTPRS,RIC3,RIT2,SKOR1,PCSK1,AMIGO1,CX3CR1,MAPT,KREMEN1,OPRM1,RTN1,MAP2K4
GO:BP	developmental growth	GO:0048589	667	all	10	0.324608	NRG1,LEPR,ACVR1C,PTCH1,COPS2,ESR1,MAPT,EP300,MAP2K4,ATF2	9	1	EN1,FGFR1,LARGE1,MAGI2,MDK,NDN,SEMA4D,FOXO3,RARB	18	1	ACVR2B,AKAP6,ARID5B,ERBB4,EXT1,GAP43,GNAS,LEP,NRN1,NRP2,PTK7,PTPRS,RIMS2,SEMA4G,SEMA6D,YAP1,BDNF,FTO	37	1.97152e-05	ACVR2B,AKAP6,ARID5B,EN1,ERBB4,EXT1,FGFR1,GAP43,GNAS,LARGE1,LEP,MAGI2,MDK,NDN,NRG1,NRN1,NRP2,PTK7,PTPRS,RIMS2,SEMA4D,SEMA4G,SEMA6D,YAP1,BDNF,FTO,LEPR,FOXO3,ACVR1C,PTCH1,COPS2,MAPT,ESR1,RARB,EP300,MAP2K4,ATF2
GO:BP	cellular response to hormone stimulus	GO:0032870	609	all,T1	11	0.026109	LEPR,NR5A2,GLP1R,ESR1,PDE3A,BCAR1,HCRTR2,GOT1,SSTR2,STAT1,EP300	7	1	ADCY6,CTSH,FLT3,PARK7,PRKD1,FOXO3,RARB	17	1	CPEB1,CRY2,FLT3,GNAS,IGF1R,LEP,LMO3,NPC1,NPFFR1,PARK7,PRKD1,RBFOX2,ROBO2,SMARCC1,SOCS1,STXBP4,YAP1	35	2.16578e-05	ADCY6,CPEB1,CRY2,CTSH,FLT3,FOS,GNAS,IGF1R,LEP,LMO3,MAPK3,NPC1,NPFFR1,PARK7,PRKD1,RBFOX2,ROBO2,SMARCC1,SOCS1,STXBP4,YAP1,LEPR,FOXO3,NR5A2,GLP1R,ESR1,PDE3A,BCAR1,HCRTR2,RARB,GOT1,SSTR2,STAT1,EP300,SLC2A4
GO:CC	dendritic tree	GO:0097447	624	all,T3	9	0.087702	PCSK1,AMIGO1,CX3CR1,PTCH1,OPRM1,MAPT,STAT1,RTN1,MAP2K4	14	0.000429683	ANKS1B,ASIC2,GABRA2,HRH1,MAGI2,NEGR1,NGFR,OPN4,OPRK1,PLCB4,RELN,RIT2,TENM2,PCSK2	13	1	ASIC2,CADM1,CPEB1,EPHA5,GAP43,INPP5F,NF1,NTRK2,OPRK1,PCSK2,SKOR1,TENM2,BDNF	33	3.07377e-05	ANKS1B,ASIC2,CADM1,CPEB1,EPHA5,GABRA2,GAP43,GNAZ,HRH1,INPP5F,MAGI2,NEGR1,NF1,NGFR,NTRK2,OPN4,OPRK1,PCSK2,PLCB4,RELN,RIT2,SKOR1,TENM2,BDNF,PCSK1,AMIGO1,CX3CR1,PTCH1,MAPT,OPRM1,STAT1,RTN1,MAP2K4
GO:CC	axon	GO:0030424	656	all,T4	8	0.56876	PCSK1,AMIGO1,PTCH1,OPRM1,BCAR1,MAPT,STAT1,MAP2K4	8	1	CALCR,GABRA2,MYO9A,NGFR,OPN4,OPRK1,PARK7,TENM2	21	0.00329895	AAK1,CADM2,CALCR,CNTN4,DLG2,EPHA5,GAP43,IGF1R,INPP5F,NF1,NRP2,NTRK2,OPRK1,PARK7,PTK7,PTPRN,PTPRS,ROBO2,SNAPIN,TENM2,BDNF	34	3.10555e-05	AAK1,CADM2,CALCR,CDH8,CNTN4,DLG2,EPHA5,GABRA2,GAP43,IGF1R,INPP5F,MYO9A,NF1,NGFR,NRP2,NTRK2,OPN4,OPRK1,PARK7,PTK7,PTPRN,PTPRS,ROBO2,SNAPIN,TENM2,BDNF,PCSK1,AMIGO1,PTCH1,MAPT,OPRM1,BCAR1,STAT1,MAP2K4
GO:BP	positive regulation of neuron projection development	GO:0010976	158	all,T3	3	1	AMIGO1,ATF1,EP300	9	0.000174766	BRAF,FGFR1,FKBP1B,MAGI2,MDK,NEGR1,PRKD1,RELN,RIT2	6	1	ALK,IGF1R,NTRK2,PRKD1,PTK7,BDNF	17	3.74493e-05	ALK,BRAF,FGFR1,FKBP1B,IGF1R,MAGI2,MDK,NEGR1,NTRK2,PRKD1,PTK7,RELN,RIT2,BDNF,AMIGO1,ATF1,EP300
GO:BP	regulation of neuron projection development	GO:0010975	457	all,T3	5	1	AMIGO1,ATF1,KREMEN1,MAPT,EP300	11	0.0302953	ADCY6,BRAF,FGFR1,FKBP1B,MAGI2,MDK,NEGR1,PRKD1,RELN,RIT2,SEMA4D	14	1	ALK,FBXW8,IGF1R,INPP5F,MAP2K1,NTRK2,PRKD1,PTK7,PTPRS,ROBO2,SEMA4G,SEMA6D,SNAPIN,BDNF	29	5.7299e-05	ADCY6,ALK,BRAF,FBXW8,FGFR1,FKBP1B,IGF1R,INPP5F,MAGI2,MAP2K1,MDK,NEGR1,NTRK2,PRKD1,PTK7,PTPRS,RELN,RIT2,ROBO2,SEMA4D,SEMA4G,SEMA6D,SNAPIN,BDNF,AMIGO1,ATF1,MAPT,KREMEN1,EP300
GO:BP	positive regulation of cell differentiation	GO:0045597	864	all	9	1	NRG1,AMIGO1,CX3CR1,PTCH1,OPRM1,PDE3A,MAPT,STAT1,ACVR2A	11	1	BRAF,DPF3,FGFR1,MDK,PRKD1,PRKG2,RELN,SEMA4D,SOX11,SOX5,FOXO3	23	0.284073	ACVR2B,ADRA2B,AKAP6,BTG1,DPF3,ETV5,FBXW8,IL12RB1,LMO3,MAP2K1,MAPK9,NKX2-2,NTRK2,PRKD1,ROBO2,SMARCC1,SOCS1,SOX5,SPINT1,TAL1,YAP1,ZFHX3,BDNF	42	7.85956e-05	ACVR2B,ADRA2B,AKAP6,BRAF,BTG1,DPF3,ETV5,FBXW8,FGFR1,FOS,IL12RB1,LMO3,MAP2K1,MAPK9,MDK,NKX2-2,NRG1,NTRK2,PRKD1,PRKG2,RELN,ROBO2,SEMA4D,SMAD5,SMARCC1,SOCS1,SOX11,SOX5,SPINT1,TAL1,YAP1,ZFHX3,BDNF,FOXO3,AMIGO1,CX3CR1,PTCH1,MAPT,OPRM1,PDE3A,STAT1,ACVR2A
GO:MF	transmembrane receptor protein kinase activity	GO:0019199	82	all,T4	2	1	ACVR1C,ACVR2A	2	1	FGFR1,FLT3	9	0.000270206	ACVR2B,ALK,EPHA5,ERBB3,ERBB4,FLT3,IGF1R,NRP2,NTRK2	12	8.11803e-05	ACVR2B,ALK,EPHA5,ERBB3,ERBB4,FGFR1,FLT3,IGF1R,NRP2,NTRK2,ACVR1C,ACVR2A
GO:BP	brain development	GO:0007420	736	all	8	1	PCSK1,AMIGO1,AKNA,CX3CR1,PTCH1,SSTR2,RTN1,ATF2	8	1	EN1,FGFR1,LARGE1,MDK,NPY,RELN,FOXO3,RARB	22	0.0735046	AKT3,ALK,CBLN1,CNTN4,EPHA5,ERBB4,EXT1,HERC1,IGF1R,IMMP2L,MAP2K1,NF1,NKX2-2,NRP2,NTRK2,PTPRS,RBFOX2,ROBO2,SEMA6D,SSBP3,ZIC1,ZSWIM6	38	8.32788e-05	AKT3,ALK,CBLN1,CNTN4,EN1,EPHA5,ERBB4,EXT1,FGFR1,HERC1,IGF1R,IMMP2L,LARGE1,MAP2K1,MDK,NF1,NKX2-2,NPY,NRP2,NTRK2,PTPRS,RBFOX2,RELN,ROBO2,SEMA6D,SSBP3,ZIC1,ZSWIM6,PCSK1,FOXO3,AMIGO1,AKNA,CX3CR1,PTCH1,RARB,SSTR2,RTN1,ATF2
GO:BP	enzyme-linked receptor protein signaling pathway	GO:0007167	967	all	10	1	NRG1,ACVR1C,ITGB6,BCAR1,HHIP,SPRY4,ACVR2A,EP300,DKK3,ATF2	11	1	ANKS1B,BRAF,FGFR1,FLT3,GAREM1,MAGI2,NDN,NGFR,PRKD1,SOX11,MAP1LC3A	22	1	ACVR2B,ALK,ARID5B,CADM1,EPHA5,ERBB3,ERBB4,EXT1,FLT3,IGF1R,LEP,MAP2K1,NRP2,NTRK2,PML,PRKD1,SKOR1,SMARCC1,SOCS1,STXBP4,BDNF,TFAP2B	45	8.53586e-05	ACVR2B,ALK,ANKS1B,ARID5B,BRAF,CADM1,EPHA5,ERBB3,ERBB4,EXT1,FGFR1,FLT3,FOS,GAREM1,IGF1R,LEP,MAGI2,MAP2K1,MAPK3,NDN,NGFR,NRG1,NRP2,NTRK2,PML,PRKD1,SKOR1,SMAD5,SMARCC1,SOCS1,SOX11,STXBP4,BDNF,TFAP2B,ACVR1C,ITGB6,MAP1LC3A,BCAR1,HHIP,SPRY4,ACVR2A,EP300,DKK3,ATF2,SLC2A4
GO:CC	neuronal cell body	GO:0043025	498	all	8	0.095418	PCSK1,AMIGO1,CX3CR1,KREMEN1,OPRM1,MAPT,RTN1,MAP2K4	9	0.182311	ASIC2,GABRA2,NDN,NEGR1,NGFR,OPN4,OPRK1,RIC3,PCSK2	14	0.422036	ASIC2,CADM2,DLG2,EPHA5,GAP43,IGF1R,INPP5F,OPRK1,PCSK2,PDE10A,PTK7,PTPRN,PTPRS,SKOR1	28	9.50661e-05	ASIC2,CADM2,DLG2,EPHA5,GABRA2,GAP43,IGF1R,INPP5F,NDN,NEGR1,NGFR,OPN4,OPRK1,PCSK2,PDE10A,PTK7,PTPRN,PTPRS,RIC3,SKOR1,PCSK1,AMIGO1,CX3CR1,MAPT,KREMEN1,OPRM1,RTN1,MAP2K4
GO:MF	transferase activity, transferring phosphorus-containing groups	GO:0016772	959	all,T4	7	1	ACVR1C,MAP3K1,BEGAIN,CDK4,ACVR2A,TTN,MAP2K4	12	1	BRAF,CDKL1,DGKB,FGFR1,FHIT,FLT3,MAGI2,NEK10,PRKD1,PRKG2,VRK2,KSR2	27	0.00958566	AAK1,ACVR2B,ADCK1,AKT3,ALK,CCND1,DGKB,DLG2,EPHA5,ERBB3,ERBB4,FHIT,FLT3,HKDC1,IGF1R,MAP2K1,MAPK9,MAST4,NRP2,NTRK2,POLI,POLR3B,PRKD1,PTK7,RPS6KA5,RPS6KC1,TNNI3K	45	9.63493e-05	AAK1,ACVR2B,ADCK1,AKT3,ALK,ALPK1,BRAF,CCND1,CDKL1,DGKB,DLG2,EPHA5,ERBB3,ERBB4,FGFR1,FHIT,FLT3,HKDC1,IGF1R,MAGI2,MAP2K1,MAPK3,MAPK9,MAST4,NEK10,NRP2,NTRK2,PIK3C3,POLI,POLR3B,PRKD1,PRKG2,PTK7,RPS6KA5,RPS6KC1,VRK2,TNNI3K,ACVR1C,MAP3K1,BEGAIN,CDK4,ACVR2A,KSR2,TTN,MAP2K4
GO:BP	response to organic cyclic compound	GO:0014070	905	all	12	0.209791	PCSK1,ATF1,PTCH1,ESR1,OPRM1,PDE3A,CDK4,GOT1,SSTR2,STAT1,EP300,ATF2	14	0.252939	ADCY6,BRAF,CALCR,EN1,FKBP1B,FLT3,GPR83,HOXA9,HRH1,OPRK1,PARK7,PDE4D,PRKD1,FOXO3	21	1	AKAP6,ALK,CALCR,CRY2,FLT3,GNAQ,GNAS,GNRH1,HOXA9,IGF1R,LEP,LMO3,NKX2-2,NPC1,OPRK1,PARK7,PDE4D,PRKD1,RBFOX2,TET2,YAP1	43	0.000101043	ADCY6,AKAP6,ALK,BRAF,CALCR,CRY2,EN1,FKBP1B,FLT3,FOS,GNAQ,GNAS,GNRH1,GPR83,HOXA9,HRH1,IGF1R,LEP,LMO3,MAPK3,NKX2-2,NPC1,OPRK1,PARK7,PDE4D,PRKD1,RBFOX2,SMAD5,TET2,YAP1,PCSK1,FOXO3,ATF1,PTCH1,ESR1,OPRM1,PDE3A,CDK4,GOT1,SSTR2,STAT1,EP300,ATF2
GO:BP	synapse organization	GO:0050808	485	all,T4	3	1	AMIGO1,CX3CR1,MAPT	10	0.286176	ASIC2,CBLN4,DGKB,GABRA2,LARGE1,LINGO2,LRFN2,NEGR1,RELN,SEMA4D	19	0.00636781	ASIC2,CBLN1,CBLN4,DGKB,ERBB4,GAP43,GRID1,IGF1R,LINGO2,NF1,NRP2,NRXN3,NTRK2,PTK7,PTPRS,ROBO2,RPS6KA5,SNAPIN,BDNF	29	0.00021089	ASIC2,CBLN1,CBLN4,CDH8,DGKB,ERBB4,GABRA2,GAP43,GRID1,IGF1R,LARGE1,LINGO2,LRFN2,NEGR1,NF1,NRP2,NRXN3,NTRK2,PTK7,PTPRS,RELN,ROBO2,RPS6KA5,SEMA4D,SNAPIN,BDNF,AMIGO1,CX3CR1,MAPT
GO:CC	dendrite	GO:0030425	622	all,T3	8	0.406858	PCSK1,AMIGO1,PTCH1,OPRM1,MAPT,STAT1,RTN1,MAP2K4	13	0.00227341	ANKS1B,ASIC2,GABRA2,HRH1,MAGI2,NEGR1,NGFR,OPN4,OPRK1,PLCB4,RELN,TENM2,PCSK2	13	1	ASIC2,CADM1,CPEB1,EPHA5,GAP43,INPP5F,NF1,NTRK2,OPRK1,PCSK2,SKOR1,TENM2,BDNF	31	0.000288671	ANKS1B,ASIC2,CADM1,CPEB1,EPHA5,GABRA2,GAP43,GNAZ,HRH1,INPP5F,MAGI2,NEGR1,NF1,NGFR,NTRK2,OPN4,OPRK1,PCSK2,PLCB4,RELN,SKOR1,TENM2,BDNF,PCSK1,AMIGO1,PTCH1,MAPT,OPRM1,STAT1,RTN1,MAP2K4
GO:BP	multicellular organismal-level homeostasis	GO:0048871	806	all	9	1	LEPR,ACVR1C,CEBPG,MLXIPL,CX3CR1,ITGB6,SCD,STAT1,ACVR2A	10	1	ADCY6,CTSH,FLT3,HEATR3,NDN,NMUR2,TMEM18,MC4R,FOXO3,KSR2	22	0.286427	ACVR2B,AKT3,ALK,CRTC3,EXT1,FLT3,GNAS,IGF1R,IL20RB,LEP,NF1,NOX4,RBFOX2,SGIP1,SLC4A1,TAL1,TLR4,YAP1,TMEM18,MC4R,FTO,LGR4	39	0.000302609	ACVR2B,ADCY6,AKT3,ALK,CRTC3,CTSH,EXT1,FLT3,GNAS,HEATR3,IGF1R,IL20RB,LEP,NDN,NF1,NMUR2,NOX4,RBFOX2,SGIP1,SLC4A1,SMAD5,TAL1,TLR4,TMEM18,YAP1,MC4R,FTO,LEPR,FOXO3,ACVR1C,CEBPG,MLXIPL,CX3CR1,ITGB6,SCD,STAT1,ACVR2A,KSR2,LGR4
GO:BP	synaptic signaling	GO:0099536	780	all,T3	4	1	CX3CR1,OPRM1,HCRTR2,MAPT	16	0.0020795	ASIC2,BRAF,DGKB,DNM1,GABRA2,HRH1,LARGE1,LRFN2,NGFR,NPY,OPRK1,PARK7,PLCB4,RELN,RIC3,RIT2	20	1	ASIC2,CADPS,CBLN1,CNTN4,DGKB,DLG2,EXT1,GNAQ,GRID1,GRIK1,MAPK9,NF1,NRXN3,NTRK2,OPRK1,PARK7,PTPRS,RIMS2,SNAPIN,BDNF	38	0.000380356	ASIC2,BRAF,CADPS,CBLN1,CDH8,CNTN4,DGKB,DLG2,DNM1,EXT1,GABRA2,GNAQ,GRID1,GRIK1,HRH1,LARGE1,LRFN2,MAPK3,MAPK9,NF1,NGFR,NPY,NRXN3,NTRK2,OPRK1,PARK7,PLCB4,PTPRS,RELN,RIC3,RIMS2,RIT2,SNAPIN,BDNF,CX3CR1,MAPT,OPRM1,HCRTR2
GO:BP	cyclic-nucleotide-mediated signaling	GO:0019935	88	all	4	0.723513	ATF1,GLP1R,OPRM1,PDE3A	4	1	CALCR,GIPR,PDE4D,POMC	7	0.204386	AKAP6,CALCR,EPHA5,GIPR,GNAS,PDE10A,PDE4D	12	0.000460307	AKAP6,CALCR,EPHA5,GIPR,GNAS,PDE10A,PDE4D,POMC,ATF1,GLP1R,OPRM1,PDE3A
GO:BP	cell junction organization	GO:0034330	759	all	5	1	AMIGO1,RHOC,CX3CR1,MAPT,TNS1	12	0.691285	ASIC2,CBLN4,CDH22,DGKB,GABRA2,LARGE1,LINGO2,LRFN2,MYO9A,NEGR1,RELN,SEMA4D	22	0.117343	ASIC2,CBLN1,CBLN4,DGKB,ERBB4,EXT1,GAP43,GRID1,IGF1R,IQSEC1,LINGO2,NF1,NRP2,NRXN3,NTRK2,PKHD1,PTK7,PTPRS,ROBO2,RPS6KA5,SNAPIN,BDNF	37	0.000562889	ASIC2,CBLN1,CBLN4,CDH22,CDH8,DGKB,ERBB4,EXT1,GABRA2,GAP43,GRID1,IGF1R,IQSEC1,LARGE1,LINGO2,LRFN2,MYO9A,NEGR1,NF1,NRP2,NRXN3,NTRK2,PKHD1,PLEKHA7,PTK7,PTPRS,RELN,ROBO2,RPS6KA5,SEMA4D,SNAPIN,BDNF,AMIGO1,RHOC,CX3CR1,MAPT,TNS1
GO:CC	perikaryon	GO:0043204	154	all	4	0.607403	PCSK1,AMIGO1,OPRM1,MAP2K4	5	0.257137	NDN,NGFR,OPN4,OPRK1,PCSK2	7	0.612284	DLG2,GAP43,OPRK1,PCSK2,PDE10A,PTPRN,PTPRS	14	0.000563787	DLG2,GAP43,NDN,NGFR,OPN4,OPRK1,PCSK2,PDE10A,PTPRN,PTPRS,PCSK1,AMIGO1,OPRM1,MAP2K4
GO:BP	secretion	GO:0046903	963	all,T4	7	1	NRG1,PCSK1,ACVR1C,GLP1R,OPRM1,PLA2R1,TTN	12	1	BRAF,CBLN4,FGFR1,FKBP1B,GIPR,NMUR2,OPRK1,PARK7,PRKD1,SOX11,POMC,MC4R	28	0.00824747	ACVR2B,ADRA2B,CADPS,CBLN1,CBLN4,CCND1,CRY2,EPHA5,ERBB3,ERBB4,GIPR,GNAS,ITSN1,LEP,MYO18A,NF1,NRXN3,NTRK2,OPRK1,PARK7,PRKD1,PTPRN,RIMS2,SNAPIN,STXBP4,TLR4,MC4R,TFAP2B	43	0.000585085	ACVR2B,ADRA2B,BRAF,CADPS,CBLN1,CBLN4,CCND1,CRY2,EPHA5,ERBB3,ERBB4,FGFR1,FKBP1B,GIPR,GNAS,GNAZ,ITSN1,LEP,MYO18A,NF1,NMUR2,NRG1,NRXN3,NTRK2,OPRK1,PARK7,PPID,PRKD1,PTPRN,RIMS2,SNAPIN,SOX11,STXBP4,TLR4,POMC,MC4R,TFAP2B,PCSK1,ACVR1C,GLP1R,OPRM1,PLA2R1,TTN
GO:BP	response to peptide	GO:1901652	511	all	6	1	PCSK1,ACVR1C,GLP1R,BCAR1,GOT1,STAT1	10	0.438372	ADCY6,BRAF,CALCR,KLF3,NGFR,OPRK1,PRKD1,POMC,MC4R,FOXO3	14	1	BTG1,CALCR,CPEB1,CRY2,IGF1R,LEP,OPRK1,PRKD1,SMARCC1,SOCS1,SRSF4,STXBP4,TLR4,MC4R	29	0.000644773	ADCY6,BRAF,BTG1,CALCR,CPEB1,CRY2,FOS,IGF1R,KLF3,LEP,MAPK3,NGFR,OPRK1,PRKD1,SMARCC1,SOCS1,SRSF4,STXBP4,TLR4,POMC,MC4R,PCSK1,FOXO3,ACVR1C,GLP1R,BCAR1,GOT1,STAT1,SLC2A4
GO:BP	regulation of cellular response to stress	GO:0080135	512	all	8	1	INO80,CEBPG,KREMEN1,DMAP1,OPRM1,MAPT,PLA2R1,EP300	6	1	BRAF,DPF3,EYA2,FKBP1B,PARK7,SETMAR	16	0.650571	BCL7A,DNAJB9,DPF3,ETAA1,IGF1R,INO80,INPP5F,MAP2K1,PARK7,PML,PTPRS,RAD52,SMARCC1,TLR4,UBQLN4,UIMC1	29	0.000671986	BCL7A,BRAF,DNAJB9,DPF3,ETAA1,EYA2,FKBP1B,IGF1R,INO80,INPP5F,MAP2K1,MAPK3,PARK7,PML,PTPRS,RAD52,SETMAR,SMARCC1,TLR4,TMEM33,UBQLN4,UIMC1,CEBPG,MAPT,KREMEN1,DMAP1,OPRM1,PLA2R1,EP300
GO:BP	regulation of cell projection organization	GO:0031344	667	all,T3	5	1	AMIGO1,ATF1,KREMEN1,MAPT,EP300	14	0.00851263	ADCY6,BRAF,CDKL1,FGFR1,FKBP1B,MAGI2,MDK,MYO9A,NEGR1,PRKD1,RELN,RIT2,SEMA4D,TENM2	17	1	ALK,FBXW8,GAP43,IGF1R,INPP5F,MAP2K1,NTRK2,PRKD1,PTK7,PTPRS,ROBO2,SEMA4G,SEMA6D,SNAPIN,TENM2,YAP1,BDNF	34	0.000673263	ADCY6,ALK,BRAF,CDKL1,FBXW8,FGFR1,FKBP1B,GAP43,IGF1R,INPP5F,MAGI2,MAP2K1,MDK,MYO9A,NEGR1,NTRK2,PRKD1,PTK7,PTPRS,RELN,RIT2,ROBO2,SEMA4D,SEMA4G,SEMA6D,SNAPIN,TENM2,YAP1,BDNF,AMIGO1,ATF1,MAPT,KREMEN1,EP300
GO:BP	growth	GO:0040007	939	all	12	0.297398	INO80,NRG1,LEPR,ACVR1C,PTCH1,COPS2,ESR1,BCAR1,MAPT,EP300,MAP2K4,ATF2	9	1	EN1,FGFR1,LARGE1,MAGI2,MDK,NDN,SEMA4D,FOXO3,RARB	22	1	ACVR2B,AKAP6,ARID5B,BTG1,ERBB4,EXT1,GAP43,GNAS,INO80,LEP,NRN1,NRP2,PAPPA2,PML,PTK7,PTPRS,RIMS2,SEMA4G,SEMA6D,YAP1,BDNF,FTO	42	0.000795179	ACVR2B,AKAP6,ARID5B,BTG1,EN1,ERBB4,EXT1,FGFR1,GAP43,GNAS,INO80,LARGE1,LEP,MAGI2,MDK,NDN,NRG1,NRN1,NRP2,PAPPA2,PML,PTK7,PTPRS,RIMS2,SEMA4D,SEMA4G,SEMA6D,YAP1,BDNF,FTO,LEPR,FOXO3,ACVR1C,PTCH1,COPS2,MAPT,ESR1,BCAR1,RARB,EP300,MAP2K4,ATF2
GO:BP	cell morphogenesis	GO:0000902	986	all,T4	5	1	AMIGO1,PTCH1,ITGB6,MAPT,EP300	11	1	BRAF,BRWD1,CDH22,LMO4,MDK,MKLN1,MYO9A,NDN,NGFR,RELN,SEMA4D	27	0.0383203	CNTN4,EPHA5,EXT1,FBXW8,GAP43,IGF1R,MAP2K1,MKLN1,NF1,NOX4,NRN1,NRP2,NRXN3,NTRK2,PKHD1,PTK7,PTPRM,PTPRS,RBFOX2,RIMS2,ROBO2,RPS6KA5,SEMA4G,SEMA6D,TAL1,YAP1,BDNF	43	0.00112036	BRAF,BRWD1,CDH22,CDH8,CNTN4,EPHA5,EXT1,FBXW8,GAP43,IGF1R,LMO4,MAP2K1,MDK,MKLN1,MYO9A,NDN,NF1,NGFR,NOX4,NRN1,NRP2,NRXN3,NTRK2,PKHD1,PTK7,PTPRM,PTPRS,RBFOX2,RELN,RIMS2,ROBO2,RPS6KA5,SEMA4D,SEMA4G,SEMA6D,TAL1,YAP1,BDNF,AMIGO1,PTCH1,ITGB6,MAPT,EP300
GO:MF	G protein-coupled peptide receptor activity	GO:0008528	123	all,T1,T3	5	0.0472212	GLP1R,CX3CR1,OPRM1,HCRTR2,SSTR2	6	0.0250801	CALCR,GIPR,GPR83,NMUR2,OPRK1,MC4R	6	1	CALCR,GIPR,NPFFR1,OPRK1,MC4R,LGR4	13	0.00112826	CALCR,GIPR,GPR83,NMUR2,NPFFR1,OPRK1,MC4R,GLP1R,CX3CR1,OPRM1,HCRTR2,SSTR2,LGR4
GO:BP	regulation of plasma membrane bounded cell projection organization	GO:0120035	652	all,T3	5	1	AMIGO1,ATF1,KREMEN1,MAPT,EP300	13	0.0344086	ADCY6,BRAF,CDKL1,FGFR1,FKBP1B,MAGI2,MDK,NEGR1,PRKD1,RELN,RIT2,SEMA4D,TENM2	17	1	ALK,FBXW8,GAP43,IGF1R,INPP5F,MAP2K1,NTRK2,PRKD1,PTK7,PTPRS,ROBO2,SEMA4G,SEMA6D,SNAPIN,TENM2,YAP1,BDNF	33	0.00122427	ADCY6,ALK,BRAF,CDKL1,FBXW8,FGFR1,FKBP1B,GAP43,IGF1R,INPP5F,MAGI2,MAP2K1,MDK,NEGR1,NTRK2,PRKD1,PTK7,PTPRS,RELN,RIT2,ROBO2,SEMA4D,SEMA4G,SEMA6D,SNAPIN,TENM2,YAP1,BDNF,AMIGO1,ATF1,MAPT,KREMEN1,EP300
GO:BP	anterograde trans-synaptic signaling	GO:0098916	750	all,T3	3	1	CX3CR1,HCRTR2,MAPT	16	0.00123688	ASIC2,BRAF,DGKB,DNM1,GABRA2,HRH1,LARGE1,LRFN2,NGFR,NPY,OPRK1,PARK7,PLCB4,RELN,RIC3,RIT2	19	1	ASIC2,CADPS,CBLN1,CNTN4,DGKB,DLG2,EXT1,GRID1,GRIK1,MAPK9,NF1,NRXN3,NTRK2,OPRK1,PARK7,PTPRS,RIMS2,SNAPIN,BDNF	36	0.0012313	ASIC2,BRAF,CADPS,CBLN1,CDH8,CNTN4,DGKB,DLG2,DNM1,EXT1,GABRA2,GRID1,GRIK1,HRH1,LARGE1,LRFN2,MAPK3,MAPK9,NF1,NGFR,NPY,NRXN3,NTRK2,OPRK1,PARK7,PLCB4,PTPRS,RELN,RIC3,RIMS2,RIT2,SNAPIN,BDNF,CX3CR1,MAPT,HCRTR2
GO:BP	chemical synaptic transmission	GO:0007268	750	all,T3	3	1	CX3CR1,HCRTR2,MAPT	16	0.00123688	ASIC2,BRAF,DGKB,DNM1,GABRA2,HRH1,LARGE1,LRFN2,NGFR,NPY,OPRK1,PARK7,PLCB4,RELN,RIC3,RIT2	19	1	ASIC2,CADPS,CBLN1,CNTN4,DGKB,DLG2,EXT1,GRID1,GRIK1,MAPK9,NF1,NRXN3,NTRK2,OPRK1,PARK7,PTPRS,RIMS2,SNAPIN,BDNF	36	0.0012313	ASIC2,BRAF,CADPS,CBLN1,CDH8,CNTN4,DGKB,DLG2,DNM1,EXT1,GABRA2,GRID1,GRIK1,HRH1,LARGE1,LRFN2,MAPK3,MAPK9,NF1,NGFR,NPY,NRXN3,NTRK2,OPRK1,PARK7,PLCB4,PTPRS,RELN,RIC3,RIMS2,RIT2,SNAPIN,BDNF,CX3CR1,MAPT,HCRTR2
GO:BP	axon development	GO:0061564	527	all	4	1	AMIGO1,PTCH1,KREMEN1,MAPT	7	1	BRAF,FKBP1B,LMO4,NDN,NGFR,RELN,SEMA4D	18	0.0787398	CNTN4,EPHA5,EXT1,GAP43,IGF1R,INPP5F,MAP2K1,NRP2,NRXN3,NTRK2,PTK7,PTPRM,PTPRS,ROBO2,RPS6KA5,SEMA4G,SEMA6D,BDNF	29	0.00123214	BRAF,CNTN4,EPHA5,EXT1,FKBP1B,GAP43,IGF1R,INPP5F,LMO4,MAP2K1,NDN,NGFR,NRP2,NRXN3,NTRK2,PTK7,PTPRM,PTPRS,RELN,ROBO2,RPS6KA5,SEMA4D,SEMA4G,SEMA6D,BDNF,AMIGO1,PTCH1,MAPT,KREMEN1
GO:BP	axon guidance	GO:0007411	249	all,T4	1	1	PTCH1	4	1	LMO4,NGFR,RELN,SEMA4D	14	0.00252031	CNTN4,EPHA5,EXT1,GAP43,NRP2,NRXN3,PTK7,PTPRM,PTPRS,ROBO2,RPS6KA5,SEMA4G,SEMA6D,BDNF	19	0.00130258	CNTN4,EPHA5,EXT1,GAP43,LMO4,NGFR,NRP2,NRXN3,PTK7,PTPRM,PTPRS,RELN,ROBO2,RPS6KA5,SEMA4D,SEMA4G,SEMA6D,BDNF,PTCH1
GO:BP	neuron projection guidance	GO:0097485	249	all,T4	1	1	PTCH1	4	1	LMO4,NGFR,RELN,SEMA4D	14	0.00252031	CNTN4,EPHA5,EXT1,GAP43,NRP2,NRXN3,PTK7,PTPRM,PTPRS,ROBO2,RPS6KA5,SEMA4G,SEMA6D,BDNF	19	0.00130258	CNTN4,EPHA5,EXT1,GAP43,LMO4,NGFR,NRP2,NRXN3,PTK7,PTPRM,PTPRS,RELN,ROBO2,RPS6KA5,SEMA4D,SEMA4G,SEMA6D,BDNF,PTCH1
GO:BP	synapse assembly	GO:0007416	201	all	2	1	AMIGO1,MAPT	7	0.137744	ASIC2,CBLN4,GABRA2,LARGE1,LINGO2,NEGR1,SEMA4D	11	0.0538527	ASIC2,CBLN1,CBLN4,ERBB4,GAP43,LINGO2,NRXN3,NTRK2,PTPRS,ROBO2,BDNF	17	0.00131893	ASIC2,CBLN1,CBLN4,ERBB4,GABRA2,GAP43,LARGE1,LINGO2,NEGR1,NRXN3,NTRK2,PTPRS,ROBO2,SEMA4D,BDNF,AMIGO1,MAPT
GO:BP	regulation of cAMP-mediated signaling	GO:0043949	36	all	2	1	OPRM1,PDE3A	4	0.0718431	CALCR,GIPR,PDE4D,POMC	5	0.174746	CALCR,GIPR,GNAS,PDE10A,PDE4D	8	0.0014147	CALCR,GIPR,GNAS,PDE10A,PDE4D,POMC,OPRM1,PDE3A
GO:BP	trans-synaptic signaling	GO:0099537	756	all,T3	3	1	CX3CR1,HCRTR2,MAPT	16	0.00137511	ASIC2,BRAF,DGKB,DNM1,GABRA2,HRH1,LARGE1,LRFN2,NGFR,NPY,OPRK1,PARK7,PLCB4,RELN,RIC3,RIT2	19	1	ASIC2,CADPS,CBLN1,CNTN4,DGKB,DLG2,EXT1,GRID1,GRIK1,MAPK9,NF1,NRXN3,NTRK2,OPRK1,PARK7,PTPRS,RIMS2,SNAPIN,BDNF	36	0.00149215	ASIC2,BRAF,CADPS,CBLN1,CDH8,CNTN4,DGKB,DLG2,DNM1,EXT1,GABRA2,GRID1,GRIK1,HRH1,LARGE1,LRFN2,MAPK3,MAPK9,NF1,NGFR,NPY,NRXN3,NTRK2,OPRK1,PARK7,PLCB4,PTPRS,RELN,RIC3,RIMS2,RIT2,SNAPIN,BDNF,CX3CR1,MAPT,HCRTR2
GO:BP	positive regulation of cell projection organization	GO:0031346	357	all,T3	4	1	AMIGO1,ATF1,MAPT,EP300	11	0.00284847	BRAF,FGFR1,FKBP1B,MAGI2,MDK,NEGR1,PRKD1,RELN,RIT2,SEMA4D,TENM2	10	1	ALK,FBXW8,IGF1R,MAP2K1,NTRK2,PRKD1,PTK7,ROBO2,TENM2,BDNF	23	0.00151828	ALK,BRAF,FBXW8,FGFR1,FKBP1B,IGF1R,MAGI2,MAP2K1,MDK,NEGR1,NTRK2,PRKD1,PTK7,RELN,RIT2,ROBO2,SEMA4D,TENM2,BDNF,AMIGO1,ATF1,MAPT,EP300
GO:MF	protein tyrosine kinase activity	GO:0004713	148	all,T4	2	1	TTN,MAP2K4	3	1	BRAF,FGFR1,FLT3	10	0.00537202	ALK,EPHA5,ERBB3,ERBB4,FLT3,IGF1R,MAP2K1,NRP2,NTRK2,RPS6KA5	14	0.00168168	ALK,BRAF,EPHA5,ERBB3,ERBB4,FGFR1,FLT3,IGF1R,MAP2K1,NRP2,NTRK2,RPS6KA5,TTN,MAP2K4
GO:BP	glucose homeostasis	GO:0042593	255	all	3	1	LEPR,MLXIPL,PTCH1	7	0.60646	FKBP1B,NGFR,OPRK1,PARK7,ZNF236,POMC,FOXO3	10	1	CRY2,EPHA5,HKDC1,IGF1R,LEP,NOX4,OPRK1,PARK7,PTPRN,STXBP4	19	0.00188165	CRY2,EPHA5,FKBP1B,HKDC1,IGF1R,LEP,NGFR,NOX4,OPRK1,PARK7,PTPRN,STXBP4,ZNF236,POMC,LEPR,FOXO3,MLXIPL,PTCH1,SLC2A4
GO:BP	carbohydrate homeostasis	GO:0033500	256	all	3	1	LEPR,MLXIPL,PTCH1	7	0.621137	FKBP1B,NGFR,OPRK1,PARK7,ZNF236,POMC,FOXO3	10	1	CRY2,EPHA5,HKDC1,IGF1R,LEP,NOX4,OPRK1,PARK7,PTPRN,STXBP4	19	0.00199837	CRY2,EPHA5,FKBP1B,HKDC1,IGF1R,LEP,NGFR,NOX4,OPRK1,PARK7,PTPRN,STXBP4,ZNF236,POMC,LEPR,FOXO3,MLXIPL,PTCH1,SLC2A4
GO:MF	peptide receptor activity	GO:0001653	130	all,T3	5	0.0612755	GLP1R,CX3CR1,OPRM1,HCRTR2,SSTR2	6	0.0341505	CALCR,GIPR,GPR83,NMUR2,OPRK1,MC4R	6	1	CALCR,GIPR,NPFFR1,OPRK1,MC4R,LGR4	13	0.00211922	CALCR,GIPR,GPR83,NMUR2,NPFFR1,OPRK1,MC4R,GLP1R,CX3CR1,OPRM1,HCRTR2,SSTR2,LGR4
GO:CC	transcription regulator complex	GO:0005667	518	all,T1	10	0.00337689	NR5A2,CEBPG,ATF1,MLXIPL,ESR1,CDK4,STAT1,BSX,EP300,ATF2	4	1	HOXA9,LMO4,FOXO3,NFAT5	11	1	BACH2,CCND1,HOXA9,N4BP2L2,NFATC1,SKOR1,SSBP3,TAL1,YAP1,ZFHX3,ASCC3	26	0.0021859	BACH2,CCND1,FOS,HOXA9,LMO4,N4BP2L2,NFATC1,SKOR1,SMAD5,SSBP3,TAL1,YAP1,ZFHX3,ASCC3,FOXO3,NR5A2,CEBPG,NFAT5,ATF1,MLXIPL,ESR1,CDK4,STAT1,BSX,EP300,ATF2
GO:MF	protein serine/threonine kinase activity	GO:0004674	434	all	6	1	ACVR1C,MAP3K1,CDK4,ACVR2A,TTN,MAP2K4	7	1	BRAF,CDKL1,NEK10,PRKD1,PRKG2,VRK2,KSR2	11	1	AAK1,ACVR2B,ADCK1,AKT3,MAP2K1,MAPK9,MAST4,PRKD1,RPS6KA5,RPS6KC1,TNNI3K	25	0.00242504	AAK1,ACVR2B,ADCK1,AKT3,ALPK1,BRAF,CDKL1,MAP2K1,MAPK3,MAPK9,MAST4,NEK10,PRKD1,PRKG2,RPS6KA5,RPS6KC1,VRK2,TNNI3K,ACVR1C,MAP3K1,CDK4,ACVR2A,KSR2,TTN,MAP2K4
GO:BP	gland development	GO:0048732	454	all	9	0.0872906	NRG1,PCSK1,CEBPG,PTCH1,ESR1,MAD1L1,BSX,DKK3,ATF2	5	1	BRAF,FGFR1,HOXA9,LMO4,MDK	12	1	ARID5B,CADM1,CCND1,ERBB4,EXT1,HOXA9,MAP2K1,NF1,NPC1,PML,RB1CC1,SMARCC1	26	0.0024913	ARID5B,BRAF,CADM1,CCND1,ERBB4,EXT1,FGFR1,HOXA9,LMO4,MAP2K1,MAPK3,MDK,NF1,NPC1,NRG1,PML,RB1CC1,SMARCC1,PCSK1,CEBPG,PTCH1,ESR1,MAD1L1,BSX,DKK3,ATF2
GO:BP	cellular response to organonitrogen compound	GO:0071417	610	all	9	0.815878	AMIGO1,GLP1R,OPRM1,PDE3A,BCAR1,GOT1,STAT1,EP300,ATF2	7	1	ADCY6,HRH1,KLF3,NGFR,PDE4D,PRKD1,FOXO3	14	1	AKAP6,ALK,CPEB1,GNAQ,GNAS,IGF1R,LEP,NTRK2,PDE4D,PRKD1,SMARCC1,SOCS1,STXBP4,TLR4	31	0.0026497	ADCY6,AKAP6,ALK,CPEB1,FOS,GNAQ,GNAS,HRH1,IGF1R,KLF3,LEP,MAPK3,NGFR,NTRK2,PDE4D,PRKD1,SMARCC1,SOCS1,STXBP4,TLR4,FOXO3,AMIGO1,GLP1R,OPRM1,PDE3A,BCAR1,GOT1,STAT1,EP300,ATF2,SLC2A4
GO:BP	import into nucleus	GO:0051170	168	all	3	1	DMAP1,EP300,ATF2	4	1	FAM53C,HEATR3,POM121,PRKD1	10	0.0650206	BACH2,CRY2,FAM53C,LEP,NF1,PML,POM121C,PRKD1,RANBP17,ZIC1	15	0.00338843	BACH2,CRY2,FAM53C,HEATR3,LEP,NF1,PML,POM121,POM121C,PRKD1,RANBP17,ZIC1,DMAP1,EP300,ATF2
GO:BP	regulation of axon regeneration	GO:0048679	28	all	1	1	KREMEN1	2	1	BRAF,FKBP1B	4	0.959143	IGF1R,INPP5F,MAP2K1,PTPRS	7	0.00341204	BRAF,FKBP1B,IGF1R,INPP5F,MAP2K1,PTPRS,KREMEN1
GO:BP	signal release	GO:0023061	492	all,T4	3	1	ACVR1C,GLP1R,OPRM1	10	0.321879	BRAF,FGFR1,FKBP1B,GIPR,OPRK1,PARK7,PRKD1,SOX11,POMC,MC4R	18	0.0312219	ACVR2B,ADRA2B,CADPS,CRY2,EPHA5,GIPR,LEP,NF1,NRXN3,OPRK1,PARK7,PRKD1,PTPRN,RIMS2,SNAPIN,STXBP4,MC4R,TFAP2B	27	0.00343403	ACVR2B,ADRA2B,BRAF,CADPS,CRY2,EPHA5,FGFR1,FKBP1B,GIPR,GNAZ,LEP,NF1,NRXN3,OPRK1,PARK7,PRKD1,PTPRN,RIMS2,SNAPIN,SOX11,STXBP4,POMC,MC4R,TFAP2B,ACVR1C,GLP1R,OPRM1
GO:BP	positive regulation of nervous system development	GO:0051962	292	all	4	1	AMIGO1,CX3CR1,OPRM1,MAPT	7	1	ASIC2,BRAF,LINGO2,MDK,RELN,SEMA4D,SOX11	11	1	ASIC2,CBLN1,ETV5,FBXW8,LINGO2,MAP2K1,NKX2-2,NTRK2,ROBO2,SPINT1,BDNF	20	0.00353742	ASIC2,BRAF,CBLN1,ETV5,FBXW8,LINGO2,MAP2K1,MDK,NKX2-2,NTRK2,RELN,ROBO2,SEMA4D,SOX11,SPINT1,BDNF,AMIGO1,CX3CR1,MAPT,OPRM1
GO:BP	regulation of nervous system development	GO:0051960	463	all	4	1	AMIGO1,CX3CR1,OPRM1,MAPT	8	1	ASIC2,BRAF,LINGO2,MDK,RELN,SEMA4D,SOX11,RARB	16	0.202025	ASIC2,CBLN1,ETV5,FBXW8,LINGO2,MAP2K1,NF1,NKX2-2,NTRK2,PTPRS,ROBO2,SEMA4G,SEMA6D,SPINT1,YAP1,BDNF	26	0.00361403	ASIC2,BRAF,CBLN1,ETV5,FBXW8,LINGO2,MAP2K1,MDK,NF1,NKX2-2,NTRK2,PTPRS,RELN,ROBO2,SEMA4D,SEMA4G,SEMA6D,SOX11,SPINT1,YAP1,BDNF,AMIGO1,CX3CR1,MAPT,OPRM1,RARB
GO:BP	regulation of synapse organization	GO:0050807	242	all	1	1	AMIGO1	7	0.439845	ASIC2,DGKB,LINGO2,LRFN2,NEGR1,RELN,SEMA4D	12	0.0586566	ASIC2,CBLN1,DGKB,GRID1,LINGO2,NF1,NRP2,NTRK2,PTPRS,ROBO2,RPS6KA5,BDNF	18	0.00393661	ASIC2,CBLN1,CDH8,DGKB,GRID1,LINGO2,LRFN2,NEGR1,NF1,NRP2,NTRK2,PTPRS,RELN,ROBO2,RPS6KA5,SEMA4D,BDNF,AMIGO1
GO:BP	positive regulation of cell population proliferation	GO:0008284	962	all	8	1	NRG1,TNFSF12,MLXIPL,CX3CR1,ESR1,CDK4,STAT1,ATF2	8	1	CTSH,FGFR1,FLT3,GAREM1,MDK,NGFR,PRKD1,SOX11	25	0.199199	AKT3,BCL7A,BIRC6,CCND1,ERBB3,ERBB4,ETV5,FLT3,IGF1R,IL12RB1,LEP,N4BP2L2,NF1,NRP2,NTRK2,PKHD1,PML,PRKD1,PTPRN,SMARCC1,SSBP3,STXBP4,TLR4,YAP1,TFAP2B	41	0.00398057	AKT3,BCL7A,BIRC6,CACUL1,CCND1,CTSH,ERBB3,ERBB4,ETV5,FGFR1,FLT3,GAREM1,IGF1R,IL12RB1,LEP,MAPK3,MDK,N4BP2L2,NF1,NGFR,NRG1,NRP2,NTRK2,PKHD1,PML,PRKD1,PTPRN,SMARCC1,SOX11,SSBP3,STXBP4,TLR4,YAP1,TFAP2B,TNFSF12,MLXIPL,CX3CR1,ESR1,CDK4,STAT1,ATF2
GO:BP	axonogenesis	GO:0007409	466	all	3	1	AMIGO1,PTCH1,MAPT	6	1	BRAF,LMO4,NDN,NGFR,RELN,SEMA4D	17	0.0585589	CNTN4,EPHA5,EXT1,GAP43,IGF1R,MAP2K1,NRP2,NRXN3,NTRK2,PTK7,PTPRM,PTPRS,ROBO2,RPS6KA5,SEMA4G,SEMA6D,BDNF	26	0.00408165	BRAF,CNTN4,EPHA5,EXT1,GAP43,IGF1R,LMO4,MAP2K1,NDN,NGFR,NRP2,NRXN3,NTRK2,PTK7,PTPRM,PTPRS,RELN,ROBO2,RPS6KA5,SEMA4D,SEMA4G,SEMA6D,BDNF,AMIGO1,PTCH1,MAPT
GO:BP	export from cell	GO:0140352	894	all,T4	5	1	PCSK1,ACVR1C,GLP1R,OPRM1,TTN	11	1	BRAF,CBLN4,FGFR1,FKBP1B,GIPR,OPRK1,PARK7,PRKD1,SOX11,POMC,MC4R	27	0.00626874	ACVR2B,ADRA2B,CADPS,CBLN1,CBLN4,CRY2,EPHA5,GIPR,GNAS,ITSN1,KCNH2,KCNT2,LEP,MYO18A,NF1,NRXN3,NTRK2,OPRK1,PARK7,PRKD1,PTPRN,RIMS2,SNAPIN,STXBP4,TLR4,MC4R,TFAP2B	39	0.00426994	ACVR2B,ADRA2B,BRAF,CADPS,CBLN1,CBLN4,CRY2,EPHA5,FGFR1,FKBP1B,GIPR,GNAS,GNAZ,ITSN1,KCNH2,KCNT2,LEP,MYO18A,NF1,NRXN3,NTRK2,OPRK1,PARK7,PPID,PRKD1,PTPRN,RIMS2,SNAPIN,SOX11,STXBP4,TLR4,POMC,MC4R,TFAP2B,PCSK1,ACVR1C,GLP1R,OPRM1,TTN
GO:MF	transmembrane receptor protein tyrosine kinase activity	GO:0004714	63	all,T4	NA	NA	NA	2	1	FGFR1,FLT3	8	0.000389894	ALK,EPHA5,ERBB3,ERBB4,FLT3,IGF1R,NRP2,NTRK2	9	0.00427999	ALK,EPHA5,ERBB3,ERBB4,FGFR1,FLT3,IGF1R,NRP2,NTRK2
GO:BP	secretion by cell	GO:0032940	827	all,T4	5	1	PCSK1,ACVR1C,GLP1R,OPRM1,TTN	11	1	BRAF,CBLN4,FGFR1,FKBP1B,GIPR,OPRK1,PARK7,PRKD1,SOX11,POMC,MC4R	25	0.0155632	ACVR2B,ADRA2B,CADPS,CBLN1,CBLN4,CRY2,EPHA5,GIPR,GNAS,ITSN1,LEP,MYO18A,NF1,NRXN3,NTRK2,OPRK1,PARK7,PRKD1,PTPRN,RIMS2,SNAPIN,STXBP4,TLR4,MC4R,TFAP2B	37	0.0045882	ACVR2B,ADRA2B,BRAF,CADPS,CBLN1,CBLN4,CRY2,EPHA5,FGFR1,FKBP1B,GIPR,GNAS,GNAZ,ITSN1,LEP,MYO18A,NF1,NRXN3,NTRK2,OPRK1,PARK7,PPID,PRKD1,PTPRN,RIMS2,SNAPIN,SOX11,STXBP4,TLR4,POMC,MC4R,TFAP2B,PCSK1,ACVR1C,GLP1R,OPRM1,TTN
GO:BP	rhythmic process	GO:0048511	298	all	3	1	ESR1,HCRTR2,EP300	5	1	MDK,NGFR,OPN4,OPRK1,FOXO3	12	0.443358	CRY2,GNAQ,IGF1R,LEP,MAPK9,NTRK2,OPRK1,PML,PTPRN,ROBO2,ZFHX3,LGR4	20	0.0048659	CRY2,FBXL17,GNAQ,IGF1R,LEP,MAPK9,MDK,NGFR,NTRK2,OPN4,OPRK1,PML,PTPRN,ROBO2,ZFHX3,FOXO3,ESR1,HCRTR2,EP300,LGR4
GO:BP	epithelial cell proliferation	GO:0050673	441	all	6	1	TNFSF12,PTCH1,ESR1,CDK4,STAT1,ACVR2A	5	1	FGFR1,MDK,NGFR,PRKD1,SOX11	15	0.416624	AKT3,CCND1,FUT2,LEP,MAP2K1,NF1,NLRC3,NRP2,PKHD1,PRKD1,PTPRM,PTPRN,STXBP4,YAP1,LGR4	25	0.00501173	AKT3,CCND1,FGFR1,FUT2,LEP,MAP2K1,MDK,NF1,NGFR,NLRC3,NRP2,PKHD1,PRKD1,PTPRM,PTPRN,SOX11,STXBP4,YAP1,TNFSF12,PTCH1,ESR1,CDK4,STAT1,ACVR2A,LGR4
GO:BP	regulation of phosphatidylinositol 3-kinase/protein kinase B signal transduction	GO:0051896	247	all,T4	1	1	CX3CR1	8	0.0653417	CALCR,FGFR1,FLT3,MAGI2,PARK7,PRKD1,RELN,SEMA4D	13	0.0133539	CALCR,ERBB3,ERBB4,FLT3,IGF1R,INPP5F,LEP,NLRC3,NOX4,NTRK2,PARK7,PKHD1,PRKD1	18	0.00529803	CALCR,ERBB3,ERBB4,FGFR1,FLT3,IGF1R,INPP5F,LEP,MAGI2,NLRC3,NOX4,NTRK2,PARK7,PKHD1,PRKD1,RELN,SEMA4D,CX3CR1
GO:BP	regulation of synapse structure or activity	GO:0050803	249	all	1	1	AMIGO1	7	0.524172	ASIC2,DGKB,LINGO2,LRFN2,NEGR1,RELN,SEMA4D	12	0.0779246	ASIC2,CBLN1,DGKB,GRID1,LINGO2,NF1,NRP2,NTRK2,PTPRS,ROBO2,RPS6KA5,BDNF	18	0.00595307	ASIC2,CBLN1,CDH8,DGKB,GRID1,LINGO2,LRFN2,NEGR1,NF1,NRP2,NTRK2,PTPRS,RELN,ROBO2,RPS6KA5,SEMA4D,BDNF,AMIGO1
GO:BP	regulation of anatomical structure morphogenesis	GO:0022603	838	all	7	1	AMIGO1,TNFSF12,CX3CR1,ESR1,MAPT,STAT1,ATF2	11	1	BRAF,BRWD1,CTSH,FGFR1,MDK,MKLN1,MYO9A,NGFR,PRKD1,RELN,SEMA4D	21	1	ADCK1,AKT3,BTG1,FBXW8,LEP,MAP2K1,MKLN1,NF1,NTRK2,PKHD1,PML,PRKD1,PTK7,PTPRM,PTPRS,RIMS2,ROBO2,SEMA4G,SEMA6D,BDNF,LGR4	37	0.00627726	ADCK1,AKT3,BRAF,BRWD1,BTG1,CTSH,FBXW8,FGFR1,LEP,MAP2K1,MDK,MKLN1,MYO9A,NF1,NGFR,NTRK2,PKHD1,PML,PRKD1,PTK7,PTPRM,PTPRS,RELN,RIMS2,ROBO2,SEMA4D,SEMA4G,SEMA6D,BDNF,AMIGO1,TNFSF12,CX3CR1,MAPT,ESR1,STAT1,ATF2,LGR4
GO:BP	cellular response to nitrogen compound	GO:1901699	672	all	9	1	AMIGO1,GLP1R,OPRM1,PDE3A,BCAR1,GOT1,STAT1,EP300,ATF2	8	1	ADCY6,HRH1,KLF3,LARGE1,NGFR,PDE4D,PRKD1,FOXO3	14	1	AKAP6,ALK,CPEB1,GNAQ,GNAS,IGF1R,LEP,NTRK2,PDE4D,PRKD1,SMARCC1,SOCS1,STXBP4,TLR4	32	0.00708003	ADCY6,AKAP6,ALK,CPEB1,FOS,GNAQ,GNAS,HRH1,IGF1R,KLF3,LARGE1,LEP,MAPK3,NGFR,NTRK2,PDE4D,PRKD1,SMARCC1,SOCS1,STXBP4,TLR4,FOXO3,AMIGO1,GLP1R,OPRM1,PDE3A,BCAR1,GOT1,STAT1,EP300,ATF2,SLC2A4
GO:BP	regulation of neuron projection regeneration	GO:0070570	31	all	1	1	KREMEN1	2	1	BRAF,FKBP1B	4	1	IGF1R,INPP5F,MAP2K1,PTPRS	7	0.00722182	BRAF,FKBP1B,IGF1R,INPP5F,MAP2K1,PTPRS,KREMEN1
GO:BP	cell projection morphogenesis	GO:0048858	676	all	3	1	AMIGO1,PTCH1,MAPT	8	1	BRAF,LMO4,MDK,MYO9A,NDN,NGFR,RELN,SEMA4D	21	0.0652693	CNTN4,EPHA5,EXT1,FBXW8,GAP43,IGF1R,MAP2K1,NRN1,NRP2,NRXN3,NTRK2,PTK7,PTPRM,PTPRS,RBFOX2,RIMS2,ROBO2,RPS6KA5,SEMA4G,SEMA6D,BDNF	32	0.00803506	BRAF,CNTN4,EPHA5,EXT1,FBXW8,GAP43,IGF1R,LMO4,MAP2K1,MDK,MYO9A,NDN,NGFR,NRN1,NRP2,NRXN3,NTRK2,PTK7,PTPRM,PTPRS,RBFOX2,RELN,RIMS2,ROBO2,RPS6KA5,SEMA4D,SEMA4G,SEMA6D,BDNF,AMIGO1,PTCH1,MAPT
GO:BP	protein secretion	GO:0009306	366	all,T4	4	1	PCSK1,ACVR1C,OPRM1,TTN	5	1	CBLN4,FKBP1B,GIPR,PARK7,MC4R	15	0.0492959	ACVR2B,CBLN1,CBLN4,EPHA5,GIPR,GNAS,LEP,MYO18A,PARK7,PTPRN,RIMS2,STXBP4,TLR4,MC4R,TFAP2B	22	0.00879771	ACVR2B,CBLN1,CBLN4,EPHA5,FKBP1B,GIPR,GNAS,GNAZ,LEP,MYO18A,PARK7,PPID,PTPRN,RIMS2,STXBP4,TLR4,MC4R,TFAP2B,PCSK1,ACVR1C,OPRM1,TTN
GO:BP	establishment of protein localization to extracellular region	GO:0035592	367	all	4	1	PCSK1,ACVR1C,OPRM1,TTN	5	1	CBLN4,FKBP1B,GIPR,PARK7,MC4R	15	0.0509108	ACVR2B,CBLN1,CBLN4,EPHA5,GIPR,GNAS,LEP,MYO18A,PARK7,PTPRN,RIMS2,STXBP4,TLR4,MC4R,TFAP2B	22	0.00920134	ACVR2B,CBLN1,CBLN4,EPHA5,FKBP1B,GIPR,GNAS,GNAZ,LEP,MYO18A,PARK7,PPID,PTPRN,RIMS2,STXBP4,TLR4,MC4R,TFAP2B,PCSK1,ACVR1C,OPRM1,TTN
GO:BP	transmembrane receptor protein tyrosine kinase signaling pathway	GO:0007169	616	all	4	1	NRG1,BCAR1,HHIP,SPRY4	8	1	ANKS1B,BRAF,FGFR1,FLT3,GAREM1,NDN,NGFR,PRKD1	18	0.584563	ALK,ARID5B,CADM1,EPHA5,ERBB3,ERBB4,EXT1,FLT3,IGF1R,LEP,MAP2K1,NRP2,NTRK2,PRKD1,SMARCC1,SOCS1,STXBP4,BDNF	30	0.00976612	ALK,ANKS1B,ARID5B,BRAF,CADM1,EPHA5,ERBB3,ERBB4,EXT1,FGFR1,FLT3,GAREM1,IGF1R,LEP,MAP2K1,MAPK3,NDN,NGFR,NRG1,NRP2,NTRK2,PRKD1,SMARCC1,SOCS1,STXBP4,BDNF,BCAR1,HHIP,SPRY4,SLC2A4
GO:CC	presynapse	GO:0098793	564	all,T4	1	1	PCSK1	7	1	BRAF,DNM1,GABRA2,LRFN2,NGFR,OPRK1,PARK7	18	0.0159101	AAK1,CADPS,ERBB4,GAP43,GRIK1,IQSEC1,ITSN1,KCTD8,NF1,NRXN3,NTRK2,OPRK1,PARK7,PTPRN,PTPRS,RIMS2,SNAPIN,BDNF	26	0.00979473	AAK1,BRAF,CADPS,CDH8,DNM1,ERBB4,GABRA2,GAP43,GRIK1,IQSEC1,ITSN1,KCTD8,LRFN2,NF1,NGFR,NRXN3,NTRK2,OPRK1,PARK7,PTPRN,PTPRS,RIMS2,SNAPIN,BDNF,PCSK1,SLC2A4
GO:BP	energy homeostasis	GO:0097009	78	all	3	1	LEPR,ACVR1C,MLXIPL	3	1	NMUR2,TMEM18,MC4R	6	0.864015	ALK,CRTC3,LEP,SGIP1,TMEM18,MC4R	10	0.00996844	ALK,CRTC3,LEP,NMUR2,SGIP1,TMEM18,MC4R,LEPR,ACVR1C,MLXIPL
GO:BP	vasculature development	GO:0001944	752	all,T4	6	1	LEPR,PTPN14,TNFSF12,CX3CR1,STAT1,ATF2	6	1	CTSH,FGFR1,LARGE1,MDK,NGFR,PRKD1	23	0.0323709	ACVR2B,ADRA2B,AKT3,BTG1,FBXW8,GGNBP2,IMMP2L,LEP,MAP2K1,NF1,NFATC1,NRP2,NRXN3,NTRK2,PML,PRKD1,PTK7,PTPRM,ROBO2,SPINT1,TAL1,YAP1,TFAP2B	34	0.0103786	ACVR2B,ADRA2B,AKT3,BTG1,CTSH,FBXW8,FGFR1,GGNBP2,IMMP2L,LARGE1,LEP,MAP2K1,MDK,NF1,NFATC1,NGFR,NRP2,NRXN3,NTRK2,PML,PRKD1,PTK7,PTPRM,ROBO2,SPINT1,TAL1,YAP1,TFAP2B,LEPR,PTPN14,TNFSF12,CX3CR1,STAT1,ATF2
GO:BP	response to peptide hormone	GO:0043434	429	all	6	1	PCSK1,ACVR1C,GLP1R,BCAR1,GOT1,STAT1	6	1	ADCY6,BRAF,OPRK1,PRKD1,POMC,MC4R	12	1	BTG1,CPEB1,CRY2,IGF1R,LEP,OPRK1,PRKD1,SMARCC1,SOCS1,SRSF4,STXBP4,MC4R	24	0.010463	ADCY6,BRAF,BTG1,CPEB1,CRY2,FOS,IGF1R,LEP,MAPK3,OPRK1,PRKD1,SMARCC1,SOCS1,SRSF4,STXBP4,POMC,MC4R,PCSK1,ACVR1C,GLP1R,BCAR1,GOT1,STAT1,SLC2A4
GO:BP	regulation of secretion	GO:0051046	619	all	6	1	NRG1,PCSK1,ACVR1C,OPRM1,PLA2R1,TTN	8	1	BRAF,FGFR1,FKBP1B,GIPR,OPRK1,PRKD1,SOX11,POMC	17	1	ADRA2B,CADPS,CRY2,EPHA5,ERBB3,GIPR,LEP,MYO18A,NF1,OPRK1,PRKD1,PTPRN,RIMS2,SNAPIN,STXBP4,TLR4,TFAP2B	30	0.0107754	ADRA2B,BRAF,CADPS,CRY2,EPHA5,ERBB3,FGFR1,FKBP1B,GIPR,GNAZ,LEP,MYO18A,NF1,NRG1,OPRK1,PPID,PRKD1,PTPRN,RIMS2,SNAPIN,SOX11,STXBP4,TLR4,POMC,TFAP2B,PCSK1,ACVR1C,OPRM1,PLA2R1,TTN
GO:BP	neuron projection morphogenesis	GO:0048812	655	all,T4	3	1	AMIGO1,PTCH1,MAPT	7	1	BRAF,LMO4,MYO9A,NDN,NGFR,RELN,SEMA4D	21	0.040671	CNTN4,EPHA5,EXT1,FBXW8,GAP43,IGF1R,MAP2K1,NRN1,NRP2,NRXN3,NTRK2,PTK7,PTPRM,PTPRS,RBFOX2,RIMS2,ROBO2,RPS6KA5,SEMA4G,SEMA6D,BDNF	31	0.0118372	BRAF,CNTN4,EPHA5,EXT1,FBXW8,GAP43,IGF1R,LMO4,MAP2K1,MYO9A,NDN,NGFR,NRN1,NRP2,NRXN3,NTRK2,PTK7,PTPRM,PTPRS,RBFOX2,RELN,RIMS2,ROBO2,RPS6KA5,SEMA4D,SEMA4G,SEMA6D,BDNF,AMIGO1,PTCH1,MAPT
GO:MF	protein serine kinase activity	GO:0106310	359	all	4	1	MAP3K1,CDK4,TTN,MAP2K4	7	1	BRAF,CDKL1,NEK10,PRKD1,PRKG2,VRK2,KSR2	9	1	AAK1,AKT3,MAP2K1,MAPK9,MAST4,PRKD1,RPS6KA5,RPS6KC1,TNNI3K	21	0.0124152	AAK1,AKT3,ALPK1,BRAF,CDKL1,MAP2K1,MAPK3,MAPK9,MAST4,NEK10,PRKD1,PRKG2,RPS6KA5,RPS6KC1,VRK2,TNNI3K,MAP3K1,CDK4,KSR2,TTN,MAP2K4
GO:BP	protein localization to extracellular region	GO:0071692	374	all	4	1	PCSK1,ACVR1C,OPRM1,TTN	5	1	CBLN4,FKBP1B,GIPR,PARK7,MC4R	15	0.0635936	ACVR2B,CBLN1,CBLN4,EPHA5,GIPR,GNAS,LEP,MYO18A,PARK7,PTPRN,RIMS2,STXBP4,TLR4,MC4R,TFAP2B	22	0.0125355	ACVR2B,CBLN1,CBLN4,EPHA5,FKBP1B,GIPR,GNAS,GNAZ,LEP,MYO18A,PARK7,PPID,PTPRN,RIMS2,STXBP4,TLR4,MC4R,TFAP2B,PCSK1,ACVR1C,OPRM1,TTN
GO:BP	response to axon injury	GO:0048678	80	all	2	1	PCSK1,KREMEN1	3	1	BRAF,FKBP1B,GIPR	6	0.992922	GAP43,GIPR,IGF1R,INPP5F,MAP2K1,PTPRS	10	0.0126204	BRAF,FKBP1B,GAP43,GIPR,IGF1R,INPP5F,MAP2K1,PTPRS,PCSK1,KREMEN1
GO:BP	hormone secretion	GO:0046879	317	all	2	1	ACVR1C,GLP1R	9	0.0560363	FGFR1,FKBP1B,GIPR,OPRK1,PARK7,PRKD1,SOX11,POMC,MC4R	13	0.189615	ACVR2B,CRY2,EPHA5,GIPR,LEP,OPRK1,PARK7,PRKD1,PTPRN,RIMS2,STXBP4,MC4R,TFAP2B	20	0.0126355	ACVR2B,CRY2,EPHA5,FGFR1,FKBP1B,GIPR,GNAZ,LEP,OPRK1,PARK7,PRKD1,PTPRN,RIMS2,SOX11,STXBP4,POMC,MC4R,TFAP2B,ACVR1C,GLP1R
GO:BP	protein import into nucleus	GO:0006606	163	all	3	1	DMAP1,EP300,ATF2	4	1	FAM53C,HEATR3,POM121,PRKD1	9	0.31292	CRY2,FAM53C,LEP,NF1,PML,POM121C,PRKD1,RANBP17,ZIC1	14	0.0127526	CRY2,FAM53C,HEATR3,LEP,NF1,PML,POM121,POM121C,PRKD1,RANBP17,ZIC1,DMAP1,EP300,ATF2
GO:BP	response to carbohydrate	GO:0009743	239	all	4	1	PCSK1,ACVR1C,MLXIPL,MAP2K4	5	1	FKBP1B,GIPR,OPRK1,ZNF236,FOXO3	10	1	ACVR2B,EPHA5,GIPR,IGF1R,LEP,NKX2-2,NOX4,OPRK1,PTPRN,STXBP4	17	0.0147642	ACVR2B,EPHA5,FKBP1B,GIPR,IGF1R,LEP,NKX2-2,NOX4,OPRK1,PTPRN,STXBP4,ZNF236,PCSK1,FOXO3,ACVR1C,MLXIPL,MAP2K4
GO:BP	phosphatidylinositol 3-kinase/protein kinase B signal transduction	GO:0043491	293	all,T4	1	1	CX3CR1	8	0.218592	CALCR,FGFR1,FLT3,MAGI2,PARK7,PRKD1,RELN,SEMA4D	14	0.0171445	CALCR,ERBB3,ERBB4,FLT3,IGF1R,INPP5F,LEP,NF1,NLRC3,NOX4,NTRK2,PARK7,PKHD1,PRKD1	19	0.0151711	CALCR,ERBB3,ERBB4,FGFR1,FLT3,IGF1R,INPP5F,LEP,MAGI2,NF1,NLRC3,NOX4,NTRK2,PARK7,PKHD1,PRKD1,RELN,SEMA4D,CX3CR1
GO:CC	postsynapse	GO:0098794	650	all,T3,T4	2	1	MAPT,RTN1	12	0.0175531	ANKS1B,ASIC2,DGKB,GABRA2,LRFN2,LRRTM4,MAGI2,MKLN1,NGFR,OPRK1,PLCB4,TENM2	19	0.0313001	ASIC2,CADM1,CBLN1,CPEB1,DGKB,DLG2,ERBB4,GAP43,GRID1,GRIK1,IQSEC1,KCTD8,MKLN1,NRP2,NTRK2,OPRK1,PRR12,PTPRS,TENM2	28	0.0158005	ANKS1B,ASIC2,CADM1,CBLN1,CPEB1,DGKB,DLG2,ERBB4,GABRA2,GAP43,GRID1,GRIK1,IQSEC1,KCTD8,LRFN2,LRRTM4,MAGI2,MKLN1,NGFR,NRP2,NTRK2,OPRK1,PLCB4,PRR12,PTPRS,TENM2,MAPT,RTN1
GO:BP	response to monosaccharide	GO:0034284	215	all	3	1	PCSK1,ACVR1C,MLXIPL	5	1	FKBP1B,GIPR,OPRK1,ZNF236,FOXO3	10	0.524637	ACVR2B,EPHA5,GIPR,IGF1R,LEP,NKX2-2,NOX4,OPRK1,PTPRN,STXBP4	16	0.0162177	ACVR2B,EPHA5,FKBP1B,GIPR,IGF1R,LEP,NKX2-2,NOX4,OPRK1,PTPRN,STXBP4,ZNF236,PCSK1,FOXO3,ACVR1C,MLXIPL
GO:BP	heart development	GO:0007507	599	all	6	1	NRG1,PTCH1,EP300,TTN,MAP2K4,ATF2	6	1	FGFR1,LARGE1,LMO4,SGCZ,SOX11,RARB	15	1	ACVR2B,AKAP6,ERBB3,ERBB4,EXT1,IGF1R,MAP2K1,NF1,NFATC1,NOX4,NRP2,PTK7,RB1CC1,ROBO2,YAP1	29	0.0163791	ACVR2B,AKAP6,ERBB3,ERBB4,EXT1,FGFR1,IGF1R,LARGE1,LMO4,MAP2K1,MAPK3,NF1,NFATC1,NOX4,NRG1,NRP2,PTK7,RB1CC1,ROBO2,SGCZ,SMAD5,SOX11,YAP1,PTCH1,RARB,EP300,TTN,MAP2K4,ATF2
GO:BP	cellular response to organic cyclic compound	GO:0071407	535	all	8	1	PTCH1,ESR1,OPRM1,PDE3A,CDK4,SSTR2,STAT1,EP300	7	1	ADCY6,FLT3,HRH1,PARK7,PDE4D,PRKD1,FOXO3	15	1	AKAP6,ALK,CRY2,FLT3,GNAQ,GNAS,IGF1R,LEP,LMO3,NPC1,PARK7,PDE4D,PRKD1,RBFOX2,YAP1	27	0.0168649	ADCY6,AKAP6,ALK,CRY2,FLT3,GNAQ,GNAS,HRH1,IGF1R,LEP,LMO3,NPC1,PARK7,PDE4D,PRKD1,RBFOX2,SMAD5,YAP1,FOXO3,PTCH1,ESR1,OPRM1,PDE3A,CDK4,SSTR2,STAT1,EP300
GO:BP	axon regeneration	GO:0031103	49	all	1	1	KREMEN1	2	1	BRAF,FKBP1B	5	0.788708	GAP43,IGF1R,INPP5F,MAP2K1,PTPRS	8	0.0170733	BRAF,FKBP1B,GAP43,IGF1R,INPP5F,MAP2K1,PTPRS,KREMEN1
GO:BP	cellular response to oxidative stress	GO:0034599	242	all	5	1	SIRPA,MAPT,PLA2R1,MAP2K4,ATF2	6	1	MSRA,PARK7,PRKD1,VRK2,FOXO3,MAP1LC3A	6	1	ETV5,MAPK9,PARK7,PML,PRKD1,RAD52	17	0.0174797	ETV5,FOS,MAPK3,MAPK9,MSRA,PARK7,PML,PRKD1,RAD52,SIRPA,VRK2,FOXO3,MAPT,MAP1LC3A,PLA2R1,MAP2K4,ATF2
GO:BP	plasma membrane bounded cell projection morphogenesis	GO:0120039	671	all	3	1	AMIGO1,PTCH1,MAPT	7	1	BRAF,LMO4,MYO9A,NDN,NGFR,RELN,SEMA4D	21	0.0584312	CNTN4,EPHA5,EXT1,FBXW8,GAP43,IGF1R,MAP2K1,NRN1,NRP2,NRXN3,NTRK2,PTK7,PTPRM,PTPRS,RBFOX2,RIMS2,ROBO2,RPS6KA5,SEMA4G,SEMA6D,BDNF	31	0.0193988	BRAF,CNTN4,EPHA5,EXT1,FBXW8,GAP43,IGF1R,LMO4,MAP2K1,MYO9A,NDN,NGFR,NRN1,NRP2,NRXN3,NTRK2,PTK7,PTPRM,PTPRS,RBFOX2,RELN,RIMS2,ROBO2,RPS6KA5,SEMA4D,SEMA4G,SEMA6D,BDNF,AMIGO1,PTCH1,MAPT
GO:BP	positive regulation of phosphate metabolic process	GO:0045937	705	all	8	1	NRG1,LEPR,MLXIPL,CX3CR1,MAPT,ACVR2A,MAP2K4,ATF2	10	1	BRAF,FGFR1,FLT3,LMO4,MAGI2,NEK10,PARK7,PRKD1,RELN,SEMA4D	16	1	ADRA2B,CAMTA1,CCND1,ERBB4,ETAA1,FLT3,LEP,MAP2K1,NOX4,NTRK2,PARK7,PRKD1,RB1CC1,SPPL3,TLR4,BDNF	32	0.0194305	ADRA2B,BRAF,CACUL1,CAMTA1,CCND1,ERBB4,ETAA1,FGFR1,FLT3,LEP,LMO4,MAGI2,MAP2K1,NEK10,NOX4,NRG1,NTRK2,PARK7,PRKD1,RB1CC1,RELN,SEMA4D,SPPL3,TLR4,BDNF,LEPR,MLXIPL,CX3CR1,MAPT,ACVR2A,MAP2K4,ATF2
GO:BP	positive regulation of phosphorus metabolic process	GO:0010562	705	all	8	1	NRG1,LEPR,MLXIPL,CX3CR1,MAPT,ACVR2A,MAP2K4,ATF2	10	1	BRAF,FGFR1,FLT3,LMO4,MAGI2,NEK10,PARK7,PRKD1,RELN,SEMA4D	16	1	ADRA2B,CAMTA1,CCND1,ERBB4,ETAA1,FLT3,LEP,MAP2K1,NOX4,NTRK2,PARK7,PRKD1,RB1CC1,SPPL3,TLR4,BDNF	32	0.0194305	ADRA2B,BRAF,CACUL1,CAMTA1,CCND1,ERBB4,ETAA1,FGFR1,FLT3,LEP,LMO4,MAGI2,MAP2K1,NEK10,NOX4,NRG1,NTRK2,PARK7,PRKD1,RB1CC1,RELN,SEMA4D,SPPL3,TLR4,BDNF,LEPR,MLXIPL,CX3CR1,MAPT,ACVR2A,MAP2K4,ATF2
GO:BP	positive regulation of neurogenesis	GO:0050769	244	all	4	1	AMIGO1,CX3CR1,OPRM1,MAPT	5	1	BRAF,MDK,RELN,SEMA4D,SOX11	8	1	ETV5,FBXW8,MAP2K1,NKX2-2,NTRK2,ROBO2,SPINT1,BDNF	17	0.0195318	BRAF,ETV5,FBXW8,MAP2K1,MDK,NKX2-2,NTRK2,RELN,ROBO2,SEMA4D,SOX11,SPINT1,BDNF,AMIGO1,CX3CR1,MAPT,OPRM1
GO:BP	stem cell differentiation	GO:0048863	245	all	2	1	NRG1,ESR1	3	1	FGFR1,SEMA4D,SOX5	11	0.330655	CHD2,ERBB4,EXT1,FAM172A,N4BP2L2,NRP2,SEMA4G,SEMA6D,SOX5,TAL1,YAP1	17	0.0206369	CHD2,ERBB4,EXT1,FAM172A,FBXL17,FGFR1,MAPK3,N4BP2L2,NRG1,NRP2,SEMA4D,SEMA4G,SEMA6D,SOX5,TAL1,YAP1,ESR1
GO:BP	hormone transport	GO:0009914	328	all	2	1	ACVR1C,GLP1R	9	0.0732901	FGFR1,FKBP1B,GIPR,OPRK1,PARK7,PRKD1,SOX11,POMC,MC4R	13	0.268525	ACVR2B,CRY2,EPHA5,GIPR,LEP,OPRK1,PARK7,PRKD1,PTPRN,RIMS2,STXBP4,MC4R,TFAP2B	20	0.0211879	ACVR2B,CRY2,EPHA5,FGFR1,FKBP1B,GIPR,GNAZ,LEP,OPRK1,PARK7,PRKD1,PTPRN,RIMS2,SOX11,STXBP4,POMC,MC4R,TFAP2B,ACVR1C,GLP1R
GO:BP	positive regulation of DNA metabolic process	GO:0051054	300	all	5	1	INO80,CEBPG,ATF1,DMAP1,MAP2K4	4	1	DPF3,EYA2,FGFR1,SETMAR	11	1	BCL7A,CIZ1,DPF3,IGF1R,INO80,MLH1,NFATC1,NOX4,PML,SMARCC1,UIMC1	19	0.0214083	BCL7A,CIZ1,DPF3,EYA2,FGFR1,IGF1R,INO80,MAPK3,MLH1,NFATC1,NOX4,PML,SETMAR,SMARCC1,UIMC1,CEBPG,ATF1,DMAP1,MAP2K4
GO:BP	adenylate cyclase-modulating G protein-coupled receptor signaling pathway	GO:0007188	246	all	3	1	GLP1R,OPRM1,SSTR2	6	1	ADCY6,CALCR,GIPR,OPRK1,RIT2,MC4R	11	0.342899	ADRA2B,CALCR,CRTC3,GIPR,GNAQ,GNAS,OPRK1,RIMS2,TCP11,MC4R,LGR4	17	0.0217981	ADCY6,ADRA2B,CALCR,CRTC3,GIPR,GNAQ,GNAS,GNAZ,OPRK1,RIMS2,RIT2,TCP11,MC4R,GLP1R,OPRM1,SSTR2,LGR4
GO:BP	regulation of cell development	GO:0060284	849	all	8	1	HLA-B,AMIGO1,CX3CR1,OPRM1,PDE3A,MAPT,STAT1,ACVR2A	7	1	BRAF,HOXA9,MDK,RELN,SEMA4D,SOX11,FOXO3	21	1	ETV5,FBXW8,HOXA9,IL12RB1,MAP2K1,NF1,NKX2-2,NTRK2,PTPRS,RBFOX2,ROBO2,SEMA4G,SEMA6D,SMARCC1,SOCS1,SPINT1,TAL1,TCP11,TLR4,YAP1,BDNF	36	0.0220827	BRAF,ETV5,FBXW8,FOS,HOXA9,IL12RB1,MAP2K1,MDK,NF1,NKX2-2,NTRK2,PTPRS,RBFOX2,RELN,ROBO2,SEMA4D,SEMA4G,SEMA6D,SMARCC1,SOCS1,SOX11,SPINT1,TAL1,TCP11,TLR4,YAP1,BDNF,HLA-B,FOXO3,AMIGO1,CX3CR1,MAPT,OPRM1,PDE3A,STAT1,ACVR2A
GO:CC	receptor complex	GO:0043235	523	all	5	1	LEPR,ACVR1C,ITGB6,PLA2R1,ACVR2A	7	1	CALCR,FGFR1,FLT3,GABRA2,LRP1B,SEMA4D,SKAP1	15	0.226124	ACVR2B,ALK,CALCR,ERBB3,ERBB4,FLT3,GRIK1,IGF1R,IL12RB1,KCTD8,LRP1B,NRP2,NTRK2,TLR4,TRAF3	24	0.0223386	ACVR2B,ALK,CALCR,ERBB3,ERBB4,FGFR1,FLT3,GABRA2,GRIK1,IGF1R,IL12RB1,KCTD8,LRP1B,NRP2,NTRK2,SEMA4D,SKAP1,TLR4,TRAF3,LEPR,ACVR1C,ITGB6,PLA2R1,ACVR2A
GO:BP	regulation of neurogenesis	GO:0050767	388	all	4	1	AMIGO1,CX3CR1,OPRM1,MAPT	5	1	BRAF,MDK,RELN,SEMA4D,SOX11	13	1	ETV5,FBXW8,MAP2K1,NF1,NKX2-2,NTRK2,PTPRS,ROBO2,SEMA4G,SEMA6D,SPINT1,YAP1,BDNF	22	0.0227103	BRAF,ETV5,FBXW8,MAP2K1,MDK,NF1,NKX2-2,NTRK2,PTPRS,RELN,ROBO2,SEMA4D,SEMA4G,SEMA6D,SOX11,SPINT1,YAP1,BDNF,AMIGO1,CX3CR1,MAPT,OPRM1
GO:BP	MAPK cascade	GO:0000165	745	all	7	1	NRG1,SIRPA,MAP3K1,MECOM,OPRM1,MAP2K4,ATF2	12	0.582714	BRAF,CALCR,CTSH,FGFR1,FLT3,GAREM1,NEK10,OPRK1,RIT2,VRK2,MAP1LC3A,KSR2	16	1	ADRA2B,CALCR,ERBB4,FLT3,IGF1R,LEP,LMO3,MAP2K1,MAPK9,NF1,NOX4,NTRK2,OPRK1,PKHD1,RB1CC1,TLR4	33	0.0228567	ADRA2B,BRAF,CALCR,CTSH,ERBB4,FGFR1,FLT3,GAREM1,IGF1R,LEP,LMO3,MAP2K1,MAPK3,MAPK9,NEK10,NF1,NOX4,NRG1,NTRK2,OPRK1,PKHD1,RB1CC1,RIT2,SIRPA,TLR4,VRK2,MAP3K1,MECOM,OPRM1,MAP1LC3A,KSR2,MAP2K4,ATF2
GO:MF	kinase binding	GO:0019900	790	all	11	0.0849151	NRG1,RHOC,MAPRE1,PTPN14,SIRPA,MAP3K1,ESR1,BCAR1,MAPT,TTN,ATF2	10	1	ADCY6,BRAF,DNM1,PARK7,PRKD1,PRKG2,SKAP1,VRK2,FOXO3,KSR2	13	1	BTG1,CADPS,CCND1,CRY2,DLG2,NFATC1,NOX4,PARK7,PRKD1,RB1CC1,SOCS1,TRAF3,ZC3HC1	34	0.0239724	ADCY6,BICD1,BRAF,BTG1,CACUL1,CADPS,CCND1,CRY2,DLG2,DNM1,NFATC1,NOX4,NRG1,PARK7,PRKD1,PRKG2,RB1CC1,SIRPA,SKAP1,SOCS1,TRAF3,VRK2,ZC3HC1,FOXO3,RHOC,MAPRE1,PTPN14,MAP3K1,MAPT,ESR1,BCAR1,KSR2,TTN,ATF2
GO:BP	cellular response to chemical stress	GO:0062197	304	all	5	1	SIRPA,MAPT,PLA2R1,MAP2K4,ATF2	7	1	MSRA,PARK7,PRKD1,VRK2,FOXO3,NFAT5,MAP1LC3A	6	1	ETV5,MAPK9,PARK7,PML,PRKD1,RAD52	19	0.0259353	ETV5,FOS,MAPK3,MAPK9,MSRA,PARK7,PML,PRKD1,RAD52,SIRPA,VRK2,FOXO3,NFAT5,MAPT,MAP1LC3A,PLA2R1,MAP2K4,ATF2,SLC2A4
GO:BP	calcium-mediated signaling	GO:0019722	223	all,T3	3	1	NR5A2,CX3CR1,MAPT	8	0.0312413	CALCR,FKBP1B,NMUR2,PRKD1,RIT2,POMC,NFAT5,KSR2	7	1	AKAP6,CALCR,CAMTA1,ERBB3,NFATC1,PRKD1,SPPL3	16	0.0259697	AKAP6,CALCR,CAMTA1,ERBB3,FKBP1B,NFATC1,NMUR2,PRKD1,RIT2,SPPL3,POMC,NR5A2,NFAT5,CX3CR1,MAPT,KSR2
GO:BP	cellular anatomical entity morphogenesis	GO:0032989	785	all	4	1	AMIGO1,PTCH1,MAPT,TTN	9	1	BRAF,LMO4,MDK,MYO9A,NDN,NGFR,PRKD1,RELN,SEMA4D	22	0.194192	CNTN4,EPHA5,EXT1,FBXW8,GAP43,IGF1R,MAP2K1,NRN1,NRP2,NRXN3,NTRK2,PRKD1,PTK7,PTPRM,PTPRS,RBFOX2,RIMS2,ROBO2,RPS6KA5,SEMA4G,SEMA6D,BDNF	34	0.0263719	BRAF,CNTN4,EPHA5,EXT1,FBXW8,GAP43,IGF1R,LMO4,MAP2K1,MDK,MYO9A,NDN,NGFR,NRN1,NRP2,NRXN3,NTRK2,PRKD1,PTK7,PTPRM,PTPRS,RBFOX2,RELN,RIMS2,ROBO2,RPS6KA5,SEMA4D,SEMA4G,SEMA6D,BDNF,AMIGO1,PTCH1,MAPT,TTN
GO:BP	regulation of phosphorylation	GO:0042325	966	all	10	1	NRG1,LEPR,SIRPA,MLXIPL,CX3CR1,MAPT,ACVR2A,TTN,MAP2K4,ATF2	11	1	BRAF,FGFR1,FLT3,LMO4,NEK10,PARK7,PDE4D,PRKD1,RELN,RIT2,SEMA4D	21	1	ADRA2B,CADM1,CCND1,ERBB4,ETAA1,FLT3,GGNBP2,GNAQ,INPP5F,LEP,MAP2K1,NF1,NOX4,NTRK2,PARK7,PDE4D,PRKD1,RB1CC1,SOCS1,TLR4,BDNF	39	0.0275691	ADRA2B,BRAF,CACUL1,CADM1,CCND1,ERBB4,ETAA1,FGFR1,FLT3,GGNBP2,GNAQ,INPP5F,LEP,LMO4,MAP2K1,NEK10,NF1,NOX4,NRG1,NTRK2,PARK7,PDE4D,PRKD1,RB1CC1,RELN,RIT2,SEMA4D,SIRPA,SOCS1,TLR4,BDNF,LEPR,MLXIPL,CX3CR1,MAPT,ACVR2A,TTN,MAP2K4,ATF2
GO:BP	regulation of epithelial cell proliferation	GO:0050678	363	all	4	1	TNFSF12,PTCH1,CDK4,STAT1	5	1	FGFR1,MDK,NGFR,PRKD1,SOX11	13	0.737979	AKT3,CCND1,FUT2,LEP,NF1,NLRC3,NRP2,PKHD1,PRKD1,PTPRM,PTPRN,STXBP4,YAP1	21	0.0276048	AKT3,CCND1,FGFR1,FUT2,LEP,MDK,NF1,NGFR,NLRC3,NRP2,PKHD1,PRKD1,PTPRM,PTPRN,SOX11,STXBP4,YAP1,TNFSF12,PTCH1,CDK4,STAT1
GO:BP	regeneration	GO:0031099	199	all	2	1	PTCH1,KREMEN1	5	1	BRAF,FKBP1B,FLT3,LARGE1,MDK	9	1	CCND1,ERBB4,FLT3,GAP43,IGF1R,INPP5F,MAP2K1,PTPRS,YAP1	15	0.0282775	BRAF,CCND1,ERBB4,FKBP1B,FLT3,GAP43,IGF1R,INPP5F,LARGE1,MAP2K1,MDK,PTPRS,YAP1,PTCH1,KREMEN1
GO:BP	response to steroid hormone	GO:0048545	337	all	6	1	PCSK1,ESR1,PDE3A,GOT1,SSTR2,EP300	5	1	CALCR,FLT3,GPR83,PARK7,FOXO3	11	1	CALCR,CRY2,FLT3,GNRH1,IGF1R,LMO3,NKX2-2,NPC1,PARK7,RBFOX2,YAP1	20	0.031771	CALCR,CRY2,FLT3,FOS,GNRH1,GPR83,IGF1R,LMO3,NKX2-2,NPC1,PARK7,RBFOX2,YAP1,PCSK1,FOXO3,ESR1,PDE3A,GOT1,SSTR2,EP300
GO:MF	protein kinase binding	GO:0019901	706	all,T1	11	0.0315768	NRG1,RHOC,MAPRE1,PTPN14,SIRPA,MAP3K1,ESR1,BCAR1,MAPT,TTN,ATF2	9	1	ADCY6,BRAF,DNM1,PRKD1,PRKG2,SKAP1,VRK2,FOXO3,KSR2	10	1	CADPS,CCND1,CRY2,NFATC1,NOX4,PRKD1,RB1CC1,SOCS1,TRAF3,ZC3HC1	31	0.0380706	ADCY6,BICD1,BRAF,CACUL1,CADPS,CCND1,CRY2,DNM1,NFATC1,NOX4,NRG1,PRKD1,PRKG2,RB1CC1,SIRPA,SKAP1,SOCS1,TRAF3,VRK2,ZC3HC1,FOXO3,RHOC,MAPRE1,PTPN14,MAP3K1,MAPT,ESR1,BCAR1,KSR2,TTN,ATF2
GO:BP	positive regulation of phosphatidylinositol 3-kinase/protein kinase B signal transduction	GO:0051897	179	all	1	1	CX3CR1	7	0.065684	CALCR,FGFR1,FLT3,PARK7,PRKD1,RELN,SEMA4D	10	0.112514	CALCR,ERBB3,ERBB4,FLT3,IGF1R,LEP,NOX4,NTRK2,PARK7,PRKD1	14	0.0381351	CALCR,ERBB3,ERBB4,FGFR1,FLT3,IGF1R,LEP,NOX4,NTRK2,PARK7,PRKD1,RELN,SEMA4D,CX3CR1
GO:BP	response to glucose	GO:0009749	204	all	3	1	PCSK1,ACVR1C,MLXIPL	5	1	FKBP1B,GIPR,OPRK1,ZNF236,FOXO3	9	1	ACVR2B,EPHA5,GIPR,IGF1R,NKX2-2,NOX4,OPRK1,PTPRN,STXBP4	15	0.0382401	ACVR2B,EPHA5,FKBP1B,GIPR,IGF1R,NKX2-2,NOX4,OPRK1,PTPRN,STXBP4,ZNF236,PCSK1,FOXO3,ACVR1C,MLXIPL
GO:BP	regulation of protein phosphorylation	GO:0001932	910	all	9	1	NRG1,LEPR,SIRPA,MLXIPL,CX3CR1,ACVR2A,TTN,MAP2K4,ATF2	10	1	BRAF,FGFR1,FLT3,NEK10,PARK7,PDE4D,PRKD1,RELN,RIT2,SEMA4D	21	1	ADRA2B,CADM1,CCND1,ERBB4,ETAA1,FLT3,GGNBP2,GNAQ,INPP5F,LEP,MAP2K1,NF1,NOX4,NTRK2,PARK7,PDE4D,PRKD1,RB1CC1,SOCS1,TLR4,BDNF	37	0.0417127	ADRA2B,BRAF,CACUL1,CADM1,CCND1,ERBB4,ETAA1,FGFR1,FLT3,GGNBP2,GNAQ,INPP5F,LEP,MAP2K1,NEK10,NF1,NOX4,NRG1,NTRK2,PARK7,PDE4D,PRKD1,RB1CC1,RELN,RIT2,SEMA4D,SIRPA,SOCS1,TLR4,BDNF,LEPR,MLXIPL,CX3CR1,ACVR2A,TTN,MAP2K4,ATF2
GO:BP	cell morphogenesis involved in neuron differentiation	GO:0048667	597	all	3	1	AMIGO1,PTCH1,MAPT	6	1	BRAF,LMO4,NDN,NGFR,RELN,SEMA4D	19	0.121573	CNTN4,EPHA5,EXT1,FBXW8,GAP43,IGF1R,MAP2K1,NRP2,NRXN3,NTRK2,PTK7,PTPRM,PTPRS,RBFOX2,ROBO2,RPS6KA5,SEMA4G,SEMA6D,BDNF	28	0.0440766	BRAF,CNTN4,EPHA5,EXT1,FBXW8,GAP43,IGF1R,LMO4,MAP2K1,NDN,NGFR,NRP2,NRXN3,NTRK2,PTK7,PTPRM,PTPRS,RBFOX2,RELN,ROBO2,RPS6KA5,SEMA4D,SEMA4G,SEMA6D,BDNF,AMIGO1,PTCH1,MAPT
GO:BP	negative regulation of transcription by RNA polymerase II	GO:0000122	986	all	9	1	MLXIPL,PTCH1,COPS2,ESR1,CBX1,DMAP1,STAT1,EP300,ATF2	11	1	EN1,FGFR1,KLF3,LMO4,NDN,SEMA4D,SOX11,TENM2,ZNF131,FOXO3,RARB	18	1	ACVR2B,ARID5B,BACH2,CCND1,CRY2,DNAJB4,ETV5,LEP,MLIP,N4BP2L2,SKOR1,TAL1,TENM2,YAP1,ZFHX3,ZNF133,ZNF536,TFAP2B	39	0.0443841	ACVR2B,ARID5B,BACH2,CCND1,CRY2,DNAJB4,EN1,ETV5,FGFR1,KLF3,LEP,LMO4,MLIP,N4BP2L2,NDN,PPID,SEMA4D,SKOR1,SMAD5,SOX11,TAL1,TENM2,YAP1,ZFHX3,ZNF131,ZNF133,ZNF536,TFAP2B,FOXO3,MLXIPL,PTCH1,COPS2,ESR1,CBX1,DMAP1,RARB,STAT1,EP300,ATF2
GO:BP	response to hexose	GO:0009746	208	all	3	1	PCSK1,ACVR1C,MLXIPL	5	1	FKBP1B,GIPR,OPRK1,ZNF236,FOXO3	9	1	ACVR2B,EPHA5,GIPR,IGF1R,NKX2-2,NOX4,OPRK1,PTPRN,STXBP4	15	0.0483451	ACVR2B,EPHA5,FKBP1B,GIPR,IGF1R,NKX2-2,NOX4,OPRK1,PTPRN,STXBP4,ZNF236,PCSK1,FOXO3,ACVR1C,MLXIPL
GO:BP	kidney development	GO:0001822	318	all	2	1	PTCH1,STAT1	5	1	CTSH,FGFR1,MAGI2,SOX11,RARB	11	1	ACVR2B,ARID5B,ERBB4,EXT1,NF1,PKHD1,PTK7,ROBO2,YAP1,TFAP2B,LGR4	19	0.0494079	ACVR2B,ARID5B,CTSH,ERBB4,EXT1,FGFR1,MAGI2,NF1,PKHD1,PTK7,ROBO2,SMAD5,SOX11,YAP1,TFAP2B,PTCH1,RARB,STAT1,LGR4
GO:BP	negative regulation of developmental process	GO:0051093	928	T4	5	1	PTCH1,KREMEN1,MAPT,STAT1,ATF2	7	1	HOXA9,MDK,NGFR,SEMA4D,SOX11,FOXO3,RARB	26	0.0381796	ADCK1,BCL7A,CBLN1,CCND1,CNTN4,GNAS,HOXA9,INPP5F,LEP,N4BP2L2,NF1,NFATC1,NKX2-2,PML,PTPRM,PTPRS,ROBO2,SEMA4G,SEMA6D,SMARCC1,SOCS1,TLR4,YAP1,ZFHX3,ZNF536,BDNF	37	0.0643753	ADCK1,BCL7A,CBLN1,CCND1,CNTN4,GNAS,HOXA9,INPP5F,LEP,MDK,N4BP2L2,NF1,NFATC1,NGFR,NKX2-2,PML,PTPRM,PTPRS,ROBO2,SEMA4D,SEMA4G,SEMA6D,SMARCC1,SOCS1,SOX11,TLR4,YAP1,ZFHX3,ZNF536,BDNF,FOXO3,PTCH1,MAPT,KREMEN1,RARB,STAT1,ATF2
GO:CC	synaptic membrane	GO:0097060	399	T4	NA	NA	NA	7	0.889326	DGKB,DNM1,GABRA2,LRFN2,LRRTM4,OPRK1,TENM2	14	0.0452095	CBLN1,DGKB,DLG2,ERBB4,GRID1,GRIK1,ITSN1,KCTD8,NRP2,NRXN3,OPRK1,PTPRS,RIMS2,TENM2	19	0.0897366	CBLN1,CDH8,DGKB,DLG2,DNM1,ERBB4,GABRA2,GRID1,GRIK1,ITSN1,KCTD8,LRFN2,LRRTM4,NRP2,NRXN3,OPRK1,PTPRS,RIMS2,TENM2
GO:BP	positive regulation of catalytic activity	GO:0043085	773	T3	6	1	NRG1,RHOC,ACVR1C,GLP1R,ESR1,MAPT	14	0.0454931	CALCR,CTSH,FGFR1,FLT3,GIPR,LMO4,MAGI2,MYO9A,NEK10,NGFR,PARK7,RELN,SEMA4D,SETMAR	14	1	ADRA2B,CALCR,CCND1,ETAA1,FLT3,GIPR,GNAQ,GNAS,LEP,MAP2K1,NF1,NOX4,PARK7,TLR4	32	0.124254	ADRA2B,CACUL1,CALCR,CCND1,CTSH,ETAA1,FGFR1,FLT3,GIPR,GNAQ,GNAS,LEP,LMO4,MAGI2,MAP2K1,MAPK3,MYO9A,NEK10,NF1,NGFR,NOX4,NRG1,PARK7,RELN,SEMA4D,SETMAR,TLR4,RHOC,ACVR1C,GLP1R,MAPT,ESR1
GO:MF	histone H2B acetyltransferase activity	GO:0044013	2	T1	2	0.00631751	EP300,ATF2	NA	NA	NA	NA	NA	NA	2	0.407687	EP300,ATF2
GO:MF	hedgehog family protein binding	GO:0097108	4	T1	2	0.0377178	PTCH1,HHIP	NA	NA	NA	NA	NA	NA	2	1	PTCH1,HHIP
GO:MF	nuclear estrogen receptor activity	GO:0030284	4	T1	2	0.0377178	ESR1,PDE3A	NA	NA	NA	NA	NA	NA	2	1	ESR1,PDE3A

### Sheet: 18 Clust. pathways
Most sig. pathway	Most sig. pathway pval	Strongest enrichement pathway	N pathways	All pathways	Core genes all paths	Core genes n-1 paths	Pathways in the group that were also enriched when only looking at genes in the transient trajectory	Percentage overlap with transient trajectory	Pathways in the group that were also enriched when only looking at genes in the early rise trajectory	Percentage overlap with early rise trajectory	Pathways in the group that were also enriched when only looking at genes in the late rise trajectory	Percentage overlap with late rise trajectory
response to hormone	8.75e-09	response to steroid hormone	5	cellular response to hormone stimulus; cellular response to organic cyclic compound; response to hormone; response to organic cyclic compound; response to steroid hormone	CRY2; FLT3; IGF1R; LMO3; NPC1; PARK7; RBFOX2; YAP1; FOXO3; ESR1; PDE3A; SSTR2; EP300	ADCY6; CALCR; CRY2; EP300; ESR1; FLT3; FOS; FOXO3; GNAS; GOT1; IGF1R; LEP; LMO3; NPC1; PARK7; PDE3A; PRKD1; RBFOX2; SSTR2; STAT1; YAP1	cellular response to hormone stimulus; response to hormone	0.4			response to hormone	0.2
behavior	3.5e-07	feeding behavior	2	behavior; feeding behavior	EN1; FOS; GPR83; LEP; NEGR1; NMUR2; NPY; NTRK2; OPRK1; SGIP1; TMEM18; MC4R; LEPR; HCRTR2; BSX	ACVR2A; ALK; BDNF; BRAF; BSX; CX3CR1; EN1; EP300; EXT1; FOS; GLP1R; GPR83; GRID1; HCRTR2; HRH1; INPP5F; LARGE1; LEP; LEPR; MAPT; MC4R; MDK; NEGR1; NF1; NMUR2; NPC1; NPY; NRXN3; NTRK2; OPN4; OPRK1; OPRM1; PARK7; RELN; SGIP1; SLC2A4; TAL1; TMEM18; ZFHX3; ZIC1			behavior; feeding behavior	1
protein kinase activity	7.17e-07	protein kinase activity	6	kinase activity; phosphotransferase activity, alcohol group as acceptor; protein kinase activity; protein serine kinase activity; protein serine/threonine kinase activity; transferase activity, transferring phosphorus-containing groups	AAK1; AKT3; ALPK1; BRAF; CDKL1; MAP2K1; MAPK3; MAPK9; MAST4; NEK10; PRKD1; PRKG2; RPS6KA5; RPS6KC1; VRK2; TNNI3K; MAP3K1; CDK4; KSR2; TTN; MAP2K4	AAK1; ACVR1C; ACVR2A; ACVR2B; ADCK1; AKT3; ALPK1; BRAF; CDK4; CDKL1; KSR2; MAP2K1; MAP2K4; MAP3K1; MAPK3; MAPK9; MAST4; NEK10; PRKD1; PRKG2; RPS6KA5; RPS6KC1; TNNI3K; TTN; VRK2					kinase activity; phosphotransferase activity, alcohol group as acceptor; protein kinase activity; transferase activity, transferring phosphorus-containing groups	0.66
somatodendritic compartment	9.1e-07	perikaryon	7	axon; cell body; dendrite; dendritic tree; neuronal cell body; perikaryon; somatodendritic compartment	GAP43; NGFR; OPN4; OPRK1; PCSK1; AMIGO1; OPRM1; MAP2K4	AMIGO1; EPHA5; GABRA2; GAP43; INPP5F; MAP2K4; MAPT; NGFR; OPN4; OPRK1; OPRM1; PCSK1; PCSK2			cell body; dendrite; dendritic tree; somatodendritic compartment	0.57
response to growth factor	2.91e-06	cellular response to growth factor stimulus	2	cellular response to growth factor stimulus; response to growth factor	ACVR2B; BRAF; ERBB4; EXT1; FGFR1; FLT3; FOS; GAREM1; IGF1R; MAGI2; MAPK3; NDN; NFATC1; NGFR; NRP2; NTRK2; PML; PRKD1; SKOR1; SMAD5; SOX11; SOX5; SPINT1; TLR4; BDNF; TFAP2B; FOXO3; ACVR1C; CX3CR1; ITGB6; MAPT; PDE3A; BCAR1; HHIP; SPRY4; ACVR2A; EP300; DKK3; ATF2	ACVR1C; ACVR2A; ACVR2B; ATF2; BCAR1; BDNF; BRAF; CX3CR1; DKK3; EP300; ERBB4; EXT1; FGFR1; FLT3; FOS; FOXO3; GAREM1; HHIP; IGF1R; ITGB6; MAGI2; MAPK3; MAPT; NDN; NFATC1; NGFR; NRP2; NTRK2; PDE3A; PML; PRKD1; SKOR1; SMAD5; SOX11; SOX5; SPINT1; SPRY4; TFAP2B; TLR4; ZFHX3	cellular response to growth factor stimulus; response to growth factor	1
cAMP-mediated signaling	5.01e-06	regulation of cAMP-mediated signaling	3	cAMP-mediated signaling; cyclic-nucleotide-mediated signaling; regulation of cAMP-mediated signaling	CALCR; GIPR; GNAS; PDE10A; PDE4D; POMC; OPRM1; PDE3A	AKAP6; ATF1; CALCR; EPHA5; GIPR; GLP1R; GNAS; OPRM1; PDE10A; PDE3A; PDE4D; POMC					cAMP-mediated signaling	0.33
head development	5.14e-06	head development	2	brain development; head development	AKT3; ALK; CBLN1; CNTN4; EN1; EPHA5; ERBB4; EXT1; FGFR1; HERC1; IGF1R; IMMP2L; LARGE1; MAP2K1; MDK; NF1; NKX2-2; NPY; NRP2; NTRK2; PTPRS; RBFOX2; RELN; ROBO2; SEMA6D; SSBP3; ZIC1; ZSWIM6; PCSK1; FOXO3; AMIGO1; AKNA; CX3CR1; PTCH1; RARB; SSTR2; RTN1; ATF2	AKNA; AKT3; ALK; AMIGO1; ARID5B; ATF2; BRAF; CBLN1; CNTN4; CX3CR1; EN1; EP300; EPHA5; ERBB4; EXT1; FGFR1; FOXO3; HERC1; IGF1R; IMMP2L; LARGE1; MAP2K1; MAPK3; MDK; NF1; NKX2-2; NPY; NRP2; NTRK2; PCSK1; PTCH1; PTPRS; RARB; RBFOX2; RELN; ROBO2; RTN1; SEMA6D; SSBP3; SSTR2; ZIC1; ZSWIM6
response to wounding	7.95e-06	regulation of axon regeneration	6	axon regeneration; regeneration; regulation of axon regeneration; regulation of neuron projection regeneration; response to axon injury; response to wounding	BRAF; FKBP1B; IGF1R; INPP5F; MAP2K1; PTPRS; KREMEN1	BRAF; FKBP1B; IGF1R; INPP5F; KREMEN1; MAP2K1; PTPRS					response to wounding	0.17
response to organonitrogen compound	9.09e-06	response to peptide	5	cellular response to nitrogen compound; cellular response to organonitrogen compound; response to organonitrogen compound; response to peptide; response to peptide hormone	ADCY6; CPEB1; FOS; IGF1R; LEP; MAPK3; PRKD1; SMARCC1; SOCS1; STXBP4; GLP1R; BCAR1; GOT1; STAT1; SLC2A4	ADCY6; BCAR1; CPEB1; FOS; FOXO3; GLP1R; GOT1; IGF1R; KLF3; LEP; MAPK3; NGFR; PRKD1; SLC2A4; SMARCC1; SOCS1; STAT1; STXBP4; TLR4
developmental growth	1.97e-05	stem cell differentiation	3	developmental growth; growth; stem cell differentiation	ERBB4; EXT1; FGFR1; NRG1; NRP2; SEMA4D; SEMA4G; SEMA6D; YAP1; ESR1	ACVR1C; ACVR2B; AKAP6; ARID5B; ATF2; BDNF; COPS2; EN1; EP300; ERBB4; ESR1; EXT1; FGFR1; FOXO3; FTO; GAP43; GNAS; LARGE1; LEP; LEPR; MAGI2; MAP2K4; MAPT; MDK; NDN; NRG1; NRN1; NRP2; PTCH1; PTK7; PTPRS; RARB; RIMS2; SEMA4D; SEMA4G; SEMA6D; YAP1
positive regulation of neuron projection development	3.74e-05	positive regulation of neuron projection development	5	positive regulation of cell projection organization; positive regulation of neuron projection development; regulation of cell projection organization; regulation of neuron projection development; regulation of plasma membrane bounded cell projection organization	ALK; BRAF; FGFR1; FKBP1B; IGF1R; MAGI2; MDK; NEGR1; NTRK2; PRKD1; PTK7; RELN; RIT2; BDNF; AMIGO1; ATF1; EP300	ALK; AMIGO1; ATF1; BDNF; BRAF; EP300; FBXW8; FGFR1; FKBP1B; IGF1R; MAGI2; MAP2K1; MAPT; MDK; NEGR1; NTRK2; PRKD1; PTK7; RELN; RIT2; ROBO2; SEMA4D			positive regulation of cell projection organization; positive regulation of neuron projection development; regulation of cell projection organization; regulation of neuron projection development; regulation of plasma membrane bounded cell projection organization	1
positive regulation of cell differentiation	7.86e-05	positive regulation of neurogenesis	6	positive regulation of cell differentiation; positive regulation of nervous system development; positive regulation of neurogenesis; regulation of cell development; regulation of nervous system development; regulation of neurogenesis	BRAF; ETV5; FBXW8; MAP2K1; MDK; NKX2-2; NTRK2; RELN; ROBO2; SEMA4D; SOX11; SPINT1; BDNF; AMIGO1; CX3CR1; MAPT; OPRM1	AMIGO1; BDNF; BRAF; CX3CR1; ETV5; FBXW8; MAP2K1; MAPT; MDK; NKX2-2; NTRK2; OPRM1; RELN; ROBO2; SEMA4D; SOX11; SPINT1
transmembrane receptor protein kinase activity	8.12e-05	transmembrane receptor protein kinase activity	2	receptor complex; transmembrane receptor protein kinase activity	ACVR2B; ALK; ERBB3; ERBB4; FGFR1; FLT3; IGF1R; NRP2; NTRK2; ACVR1C; ACVR2A	ACVR1C; ACVR2A; ACVR2B; ALK; CALCR; EPHA5; ERBB3; ERBB4; FGFR1; FLT3; GABRA2; GRIK1; IGF1R; IL12RB1; ITGB6; KCTD8; LEPR; LRP1B; NRP2; NTRK2; PLA2R1; SEMA4D; SKAP1; TLR4; TRAF3					transmembrane receptor protein kinase activity	0.5
enzyme-linked receptor protein signaling pathway	8.54e-05	transmembrane receptor protein tyrosine kinase activity	4	enzyme-linked receptor protein signaling pathway; protein tyrosine kinase activity; transmembrane receptor protein tyrosine kinase activity; transmembrane receptor protein tyrosine kinase signaling pathway	ALK; EPHA5; ERBB3; ERBB4; FGFR1; FLT3; IGF1R; NRP2; NTRK2	ALK; BRAF; EPHA5; ERBB3; ERBB4; FGFR1; FLT3; IGF1R; MAP2K1; NRP2; NTRK2					protein tyrosine kinase activity; transmembrane receptor protein tyrosine kinase activity	0.5
synapse organization	0.00021089	synapse assembly	5	cell junction organization; regulation of synapse organization; regulation of synapse structure or activity; synapse assembly; synapse organization	ASIC2; CBLN1; LINGO2; NEGR1; NTRK2; PTPRS; ROBO2; SEMA4D; BDNF; AMIGO1	AMIGO1; ASIC2; BDNF; CBLN1; CDH8; DGKB; GRID1; LINGO2; LRFN2; NEGR1; NF1; NRP2; NTRK2; PTPRS; RELN; ROBO2; RPS6KA5; SEMA4D					synapse organization	0.2
multicellular organismal-level homeostasis	0.000302609	energy homeostasis	2	energy homeostasis; multicellular organismal-level homeostasis	ALK; CRTC3; LEP; NMUR2; SGIP1; TMEM18; MC4R; LEPR; ACVR1C; MLXIPL	ACVR1C; ACVR2A; ACVR2B; ADCY6; AKT3; ALK; CEBPG; CRTC3; CTSH; CX3CR1; EXT1; FLT3; FOXO3; FTO; GNAS; HEATR3; IGF1R; IL20RB; ITGB6; KSR2; LEP; LEPR; LGR4; MC4R; MLXIPL; NDN; NF1; NMUR2; NOX4; RBFOX2; SCD; SGIP1; SLC4A1; SMAD5; STAT1; TAL1; TLR4; TMEM18; YAP1
synaptic signaling	0.000380356	synaptic signaling	5	anterograde trans-synaptic signaling; chemical synaptic transmission; presynapse; synaptic signaling; trans-synaptic signaling	BRAF; CADPS; CDH8; DNM1; GABRA2; GRIK1; LRFN2; NF1; NGFR; NRXN3; NTRK2; OPRK1; PARK7; PTPRS; RIMS2; SNAPIN; BDNF	ASIC2; BDNF; BRAF; CADPS; CBLN1; CDH8; CNTN4; CX3CR1; DGKB; DLG2; DNM1; EXT1; GABRA2; GRID1; GRIK1; HCRTR2; HRH1; LARGE1; LRFN2; MAPK3; MAPK9; MAPT; NF1; NGFR; NPY; NRXN3; NTRK2; OPRK1; PARK7; PLCB4; PTPRS; RELN; RIC3; RIMS2; RIT2; SNAPIN			anterograde trans-synaptic signaling; chemical synaptic transmission; synaptic signaling; trans-synaptic signaling	0.8	presynapse	0.2
secretion	0.000585085	hormone secretion	10	establishment of protein localization to extracellular region; export from cell; hormone secretion; hormone transport; protein localization to extracellular region; protein secretion; regulation of secretion; secretion; secretion by cell; signal release	EPHA5; FKBP1B; GIPR; GNAZ; LEP; PTPRN; RIMS2; STXBP4; TFAP2B; ACVR1C	ACVR1C; ACVR2B; EPHA5; FKBP1B; GIPR; GNAZ; LEP; MC4R; PARK7; PTPRN; RIMS2; STXBP4; TFAP2B					export from cell; protein secretion; secretion; secretion by cell; signal release	0.5
regulation of cellular response to stress	0.000671986	positive regulation of DNA metabolic process	2	positive regulation of DNA metabolic process; regulation of cellular response to stress	BCL7A; DPF3; EYA2; IGF1R; INO80; MAPK3; PML; SETMAR; SMARCC1; UIMC1; CEBPG; DMAP1	ATF1; BCL7A; BRAF; CEBPG; CIZ1; DMAP1; DNAJB9; DPF3; EP300; ETAA1; EYA2; FGFR1; FKBP1B; IGF1R; INO80; INPP5F; KREMEN1; MAP2K1; MAP2K4; MAPK3; MAPT; MLH1; NFATC1; NOX4; OPRM1; PARK7; PLA2R1; PML; PTPRS; RAD52; SETMAR; SMARCC1; TLR4; TMEM33; UBQLN4; UIMC1
cell morphogenesis	0.00112036	axon guidance	10	axon development; axon guidance; axonogenesis; cell morphogenesis; cell morphogenesis involved in neuron differentiation; cell projection morphogenesis; cellular anatomical entity morphogenesis; neuron projection guidance; neuron projection morphogenesis; plasma membrane bounded cell projection morphogenesis	CNTN4; EPHA5; EXT1; GAP43; LMO4; NGFR; NRP2; NRXN3; PTK7; PTPRM; PTPRS; RELN; ROBO2; RPS6KA5; SEMA4D; SEMA4G; SEMA6D; BDNF; PTCH1	BDNF; CNTN4; EPHA5; EXT1; GAP43; LMO4; NGFR; NRP2; NRXN3; PTCH1; PTK7; PTPRM; PTPRS; RELN; ROBO2; RPS6KA5; SEMA4D; SEMA4G; SEMA6D					axon guidance; cell morphogenesis; neuron projection guidance; neuron projection morphogenesis	0.4
G protein-coupled peptide receptor activity	0.00112826	G protein-coupled peptide receptor activity	3	adenylate cyclase-modulating G protein-coupled receptor signaling pathway; G protein-coupled peptide receptor activity; peptide receptor activity	CALCR; GIPR; OPRK1; MC4R; GLP1R; OPRM1; SSTR2; LGR4	CALCR; CX3CR1; GIPR; GLP1R; GPR83; HCRTR2; LGR4; MC4R; NMUR2; NPFFR1; OPRK1; OPRM1; SSTR2	G protein-coupled peptide receptor activity	0.33	G protein-coupled peptide receptor activity; peptide receptor activity	0.66
glucose homeostasis	0.00188165	glucose homeostasis	6	carbohydrate homeostasis; glucose homeostasis; response to carbohydrate; response to glucose; response to hexose; response to monosaccharide	EPHA5; FKBP1B; IGF1R; NOX4; OPRK1; PTPRN; STXBP4; ZNF236; FOXO3; MLXIPL	EPHA5; FKBP1B; FOXO3; IGF1R; MLXIPL; NOX4; OPRK1; PTPRN; STXBP4; ZNF236
transcription regulator complex	0.0021859	transcription regulator complex	2	negative regulation of transcription by RNA polymerase II; transcription regulator complex	BACH2; CCND1; LMO4; N4BP2L2; SKOR1; SMAD5; TAL1; YAP1; ZFHX3; FOXO3; MLXIPL; ESR1; STAT1; EP300; ATF2	ACVR2B; ARID5B; ASCC3; ATF1; ATF2; BACH2; BSX; CBX1; CCND1; CDK4; CEBPG; COPS2; CRY2; DMAP1; DNAJB4; EN1; EP300; ESR1; ETV5; FGFR1; FOS; FOXO3; HOXA9; KLF3; LEP; LMO4; MLIP; MLXIPL; N4BP2L2; NDN; NFAT5; NFATC1; NR5A2; PPID; PTCH1; RARB; SEMA4D; SKOR1; SMAD5; SOX11; SSBP3; STAT1; TAL1; TENM2; TFAP2B; YAP1; ZFHX3; ZNF131; ZNF133; ZNF536	transcription regulator complex	0.5
gland development	0.0024913	gland development	1	gland development	ARID5B; BRAF; CADM1; CCND1; ERBB4; EXT1; FGFR1; HOXA9; LMO4; MAP2K1; MAPK3; MDK; NF1; NPC1; NRG1; PML; RB1CC1; SMARCC1; PCSK1; CEBPG; PTCH1; ESR1; MAD1L1; BSX; DKK3; ATF2	Not provided for clusters with only one pathway
import into nucleus	0.00338843	import into nucleus	2	import into nucleus; protein import into nucleus	CRY2; FAM53C; HEATR3; LEP; NF1; PML; POM121; POM121C; PRKD1; RANBP17; ZIC1; DMAP1; EP300; ATF2	ATF2; BACH2; CRY2; DMAP1; EP300; FAM53C; HEATR3; LEP; NF1; PML; POM121; POM121C; PRKD1; RANBP17; ZIC1
positive regulation of cell population proliferation	0.00398057	regulation of epithelial cell proliferation	3	epithelial cell proliferation; positive regulation of cell population proliferation; regulation of epithelial cell proliferation	AKT3; CCND1; FGFR1; LEP; MDK; NF1; NGFR; NRP2; PKHD1; PRKD1; PTPRN; SOX11; STXBP4; YAP1; TNFSF12; CDK4; STAT1	AKT3; CCND1; CDK4; ESR1; FGFR1; FUT2; LEP; MDK; NF1; NGFR; NLRC3; NRP2; PKHD1; PRKD1; PTCH1; PTPRM; PTPRN; SOX11; STAT1; STXBP4; TNFSF12; YAP1
rhythmic process	0.0048659	rhythmic process	1	rhythmic process	CRY2; FBXL17; GNAQ; IGF1R; LEP; MAPK9; MDK; NGFR; NTRK2; OPN4; OPRK1; PML; PTPRN; ROBO2; ZFHX3; FOXO3; ESR1; HCRTR2; EP300; LGR4	Not provided for clusters with only one pathway
regulation of phosphatidylinositol 3-kinase/protein kinase B signal transduction	0.00529803	positive regulation of phosphatidylinositol 3-kinase/protein kinase B signal transduction	7	phosphatidylinositol 3-kinase/protein kinase B signal transduction; positive regulation of phosphate metabolic process; positive regulation of phosphatidylinositol 3-kinase/protein kinase B signal transduction; positive regulation of phosphorus metabolic process; regulation of phosphatidylinositol 3-kinase/protein kinase B signal transduction; regulation of phosphorylation; regulation of protein phosphorylation	ERBB4; FGFR1; FLT3; LEP; NOX4; NTRK2; PARK7; PRKD1; RELN; SEMA4D; CX3CR1	CX3CR1; ERBB4; FGFR1; FLT3; LEP; NOX4; NTRK2; PARK7; PRKD1; RELN; SEMA4D					phosphatidylinositol 3-kinase/protein kinase B signal transduction; regulation of phosphatidylinositol 3-kinase/protein kinase B signal transduction	0.29
regulation of anatomical structure morphogenesis	0.00627726	vasculature development	2	regulation of anatomical structure morphogenesis; vasculature development	AKT3; BTG1; CTSH; FBXW8; FGFR1; LEP; MAP2K1; MDK; NF1; NGFR; NTRK2; PML; PRKD1; PTK7; PTPRM; ROBO2; TNFSF12; CX3CR1; STAT1; ATF2	ACVR2B; ADCK1; ADRA2B; AKT3; AMIGO1; ATF2; BDNF; BRAF; BRWD1; BTG1; CTSH; CX3CR1; ESR1; FBXW8; FGFR1; GGNBP2; IMMP2L; LARGE1; LEP; LEPR; LGR4; MAP2K1; MAPT; MDK; MKLN1; MYO9A; NF1; NFATC1; NGFR; NRP2; NRXN3; NTRK2; PKHD1; PML; PRKD1; PTK7; PTPN14; PTPRM; PTPRS; RELN; RIMS2; ROBO2; SEMA4D; SEMA4G; SEMA6D; SPINT1; STAT1; TAL1; TFAP2B; TNFSF12; YAP1					vasculature development	0.5
postsynapse	0.0158005	postsynapse	1	postsynapse	ANKS1B; ASIC2; CADM1; CBLN1; CPEB1; DGKB; DLG2; ERBB4; GABRA2; GAP43; GRID1; GRIK1; IQSEC1; KCTD8; LRFN2; LRRTM4; MAGI2; MKLN1; NGFR; NRP2; NTRK2; OPRK1; PLCB4; PRR12; PTPRS; TENM2; MAPT; RTN1	Not provided for clusters with only one pathway			postsynapse	1	postsynapse	1
heart development	0.0163791	kidney development	2	heart development; kidney development	ACVR2B; ERBB4; EXT1; FGFR1; NF1; PTK7; ROBO2; SMAD5; SOX11; YAP1; PTCH1; RARB	ACVR2B; AKAP6; ARID5B; ATF2; CTSH; EP300; ERBB3; ERBB4; EXT1; FGFR1; IGF1R; LARGE1; LGR4; LMO4; MAGI2; MAP2K1; MAP2K4; MAPK3; NF1; NFATC1; NOX4; NRG1; NRP2; PKHD1; PTCH1; PTK7; RARB; RB1CC1; ROBO2; SGCZ; SMAD5; SOX11; STAT1; TFAP2B; TTN; YAP1
cellular response to oxidative stress	0.0174797	cellular response to oxidative stress	2	cellular response to chemical stress; cellular response to oxidative stress	ETV5; FOS; MAPK3; MAPK9; MSRA; PARK7; PML; PRKD1; RAD52; SIRPA; VRK2; FOXO3; MAPT; MAP1LC3A; PLA2R1; MAP2K4; ATF2	ATF2; ETV5; FOS; FOXO3; MAP1LC3A; MAP2K4; MAPK3; MAPK9; MAPT; MSRA; NFAT5; PARK7; PLA2R1; PML; PRKD1; RAD52; SIRPA; SLC2A4; VRK2
MAPK cascade	0.0228567	MAPK cascade	1	MAPK cascade	ADRA2B; BRAF; CALCR; CTSH; ERBB4; FGFR1; FLT3; GAREM1; IGF1R; LEP; LMO3; MAP2K1; MAPK3; MAPK9; NEK10; NF1; NOX4; NRG1; NTRK2; OPRK1; PKHD1; RB1CC1; RIT2; SIRPA; TLR4; VRK2; MAP3K1; MECOM; OPRM1; MAP1LC3A; KSR2; MAP2K4; ATF2	Not provided for clusters with only one pathway
kinase binding	0.0239724	protein kinase binding	2	kinase binding; protein kinase binding	ADCY6; BICD1; BRAF; CACUL1; CADPS; CCND1; CRY2; DNM1; NFATC1; NOX4; NRG1; PRKD1; PRKG2; RB1CC1; SIRPA; SKAP1; SOCS1; TRAF3; VRK2; ZC3HC1; FOXO3; RHOC; MAPRE1; PTPN14; MAP3K1; MAPT; ESR1; BCAR1; KSR2; TTN; ATF2	ADCY6; ATF2; BCAR1; BICD1; BRAF; BTG1; CACUL1; CADPS; CCND1; CRY2; DLG2; DNM1; ESR1; FOXO3; KSR2; MAP3K1; MAPRE1; MAPT; NFATC1; NOX4; NRG1; PARK7; PRKD1; PRKG2; PTPN14; RB1CC1; RHOC; SIRPA; SKAP1; SOCS1; TRAF3; TTN; VRK2; ZC3HC1	protein kinase binding	0.5
calcium-mediated signaling	0.0259697	calcium-mediated signaling	1	calcium-mediated signaling	AKAP6; CALCR; CAMTA1; ERBB3; FKBP1B; NFATC1; NMUR2; PRKD1; RIT2; SPPL3; POMC; NR5A2; NFAT5; CX3CR1; MAPT; KSR2	Not provided for clusters with only one pathway			calcium-mediated signaling	1

### Sheet: 19 Child-adult effects
Analysis	SNP	P	Discovery BETA scaled pos	SE scaled	GIANT snp	GIANT rsq	GIANT bmi beta aligned discpos	GIANT se	GIANT P	Difference	Difference in 5%	t-test p.val	T-test significant	Classification	HC gene mapping	top gene	all genes 2plus
gSEM	rs114494299	7.78e-09	0.0647	0.01121	NA	NA	NA	NA	NA	NA	NA	NA	NA	NA	HC	FOXP1	FOXP1(77pc/3n)
gSEM	rs78444298	1.25e-19	0.1184	0.01306	rs115276619	0.755	-0.0286	0.0078	0.000221	0.14703	in top 5%	4.34e-22	T-test significant	Not Adult BMI increasing	HC	EDEM3	EDEM3(94pc/3n)
moba_bmi_d_6m	rs35493868	1.8e-22	0.0655	0.00672	same	NA	-0.0099	0.0024	3.38e-05	0.07545	in top 5%	4.02e-26	T-test significant	Not Adult BMI increasing	HC	MLXIPL	MLXIPL(95pc/4n),CLDN4(90pc/2n),ABHD11(85pc/2n),BCL7B(76pc/2n),ELN(73pc/2n),DNAJC30(64pc/2n),VPS37D(63pc/2n),STX1A(60pc/2n),BAZ1B(54pc/2n)
moba_bmi_d_6m	rs17127776	6e-25	0.0761	0.00738	same	NA	-0.0086	0.0025	0.000672	0.08469	in top 5%	1.54e-27	T-test significant	Not Adult BMI increasing	HC	LEPR	LEPR(100pc/4n),LEPROT(95pc/2n),DNAJC6(94pc/3n)
gSEM	rs1906251	2.32e-12	0.0251	0.00357	same	NA	-0.0073	0.0018	3.27e-05	0.03237	NA	6.05e-16	T-test significant	Not Adult BMI increasing	NA	MIR2113	NA
gSEM	rs4235642	4.68e-10	0.0227	0.00365	same	NA	-0.0066	0.002	0.000776	0.02934	NA	1.8e-12	T-test significant	Not Adult BMI increasing	NA	NA	NA
gSEM	rs302719	5.6e-21	0.0315	0.00336	same	NA	-0.0061	0.0018	0.000714	0.03765	NA	4.92e-23	T-test significant	Not Adult BMI increasing	HC	PARK7	PARK7(100pc/3n),RERE(98pc/5n),SLC45A1(87pc/2n)
gSEM	rs9850555	3.16e-09	0.0197	0.00332	same	NA	-0.0055	0.0019	0.00394	0.02519	NA	4.74e-11	T-test significant	Not Adult BMI increasing	HC	IL20RB	IL20RB(94pc/2n),SOX14(82pc/2n)
gSEM	rs925649	2.14e-09	0.02	0.00334	same	NA	-0.0043	0.0019	0.0271	0.02431	NA	2.56e-10	T-test significant	Not Adult BMI increasing	HC	MLH1	MLH1(85pc/3n),GOLGA4(84pc/3n),TRANK1(64pc/3n),LRRFIP2(64pc/2n),EPM2AIP1(57pc/2n),C3orf35(54pc/2n),ITGA9(37pc/2n)
moba_bmi_c_3m	rs11022015	3.46e-09	0.0331	0.00561	same	NA	-0.0085	0.0019	1.27e-05	0.04163	NA	2.04e-12	T-test significant	Not Adult BMI increasing	HC	DKK3	DKK3(69pc/2n)
moba_bmi_c_3m	rs4975311	1.63e-13	0.0458	0.00621	same	NA	-0.007	0.0018	0.000141	0.05279	NA	3.16e-16	T-test significant	Not Adult BMI increasing	HC	INPP4B	INPP4B(11pc/2n)
moba_bmi_c_3m	rs4721112	1.15e-08	0.032	0.00561	same	NA	-0.0069	0.0018	7.66e-05	0.03891	NA	3.95e-11	T-test significant	Not Adult BMI increasing	HC	MAD1L1	MAD1L1(91pc/4n)
moba_bmi_c_3m	rs12454103	1.68e-08	0.0409	0.00726	same	NA	-0.0053	0.0027	0.0493	0.04624	NA	2.34e-09	T-test significant	Not Adult BMI increasing	NA	MIR4318	NA
moba_bmi_c_3m	rs12230843	3.89e-15	0.0432	0.0055	same	NA	-0.0048	0.0017	0.00478	0.048	NA	7.31e-17	T-test significant	Not Adult BMI increasing	HC	PDE3A	PDE3A(76pc/2n)
moba_bmi_d_6m	rs10061190	2.89e-08	0.0464	0.00836	same	NA	-0.0085	0.0036	0.0182	0.05487	NA	1.65e-09	T-test significant	Not Adult BMI increasing	HC	SLC27A6	SLC27A6(81pc/2n),ISOC1(74pc/2n)
moba_bmi_d_6m	rs12154627	3.77e-14	0.0409	0.00541	same	NA	-0.0078	0.0019	5.23e-05	0.04875	NA	1.87e-17	T-test significant	Not Adult BMI increasing	HC	MEST	MEST(98pc/3n),KLF14(92pc/3n),COPG2(79pc/2n)
moba_bmi_d_6m	rs75876534	3.44e-09	0.0531	0.00899	same	NA	-0.0077	0.0034	0.0252	0.06085	NA	2.48e-10	T-test significant	Not Adult BMI increasing	HC	RTN1	RTN1(85pc/2n),L3HYPDH(84pc/3n),CCDC175(69pc/3n)
moba_bmi_d_6m	rs2731602	2.31e-08	0.0317	0.00568	same	NA	-0.0074	0.002	0.000255	0.03911	NA	8.1e-11	T-test significant	Not Adult BMI increasing	NA	LINC02398	NA
moba_bmi_d_6m	rs17777059	9.38e-10	0.0388	0.00635	same	NA	-0.0064	0.002	0.00103	0.04523	NA	1.06e-11	T-test significant	Not Adult BMI increasing	HC	CMIP	CMIP(93pc/3n),PLCG2(67pc/2n),BCO1(39pc/2n)
moba_bmi_d_6m	rs2777939	4.1e-08	0.0457	0.00833	same	NA	-0.0056	0.0029	0.0498	0.0513	NA	6.01e-09	T-test significant	Not Adult BMI increasing	HC	ARFRP1	ARFRP1(89pc/2n),ZGPAT(88pc/3n),TNFRSF6B(85pc/2n),LIME1(85pc/2n),SLC2A4RG(75pc/2n),STMN3(74pc/2n),HELZ2(74pc/2n),RTEL1(72pc/3n),GMEB2(71pc/2n),PPDPF(60pc/2n),EEF1A2(58pc/2n),TPD52L2(56pc/2n),RTEL1-TNFRSF6B(55pc/2n)
moba_bmi_d_6m	rs942861	2.87e-10	0.0354	0.00562	same	NA	-0.0054	0.002	0.0069	0.04085	NA	7.59e-12	T-test significant	Not Adult BMI increasing	HC	LEPR	LEPR(100pc/4n),LEPROT(95pc/2n),DNAJC6(94pc/3n)
moba_bmi_d_6m	rs58879558	8.82e-16	0.0553	0.00688	same	NA	-0.0045	0.0023	0.0498	0.05983	NA	1.61e-16	T-test significant	Not Adult BMI increasing	HC	MAPT	MAPT(100pc/4n),CRHR1(100pc/4n),MAPT-AS1(95pc/3n),SPPL2C(92pc/2n),KANSL1(90pc/2n),STH(88pc/2n),KANSL1-AS1(88pc/2n),LRRC37A2(68pc/2n)
moba_bmi_d_6m	rs10491140	1.69e-13	0.0519	0.00705	same	NA	-0.0043	0.0021	0.0376	0.05624	NA	2.03e-14	T-test significant	Not Adult BMI increasing	HC	MAPT	MAPT(100pc/4n),CRHR1(100pc/4n),MAPT-AS1(95pc/3n),SPPL2C(92pc/2n),KANSL1(90pc/2n),STH(88pc/2n),KANSL1-AS1(88pc/2n),PLEKHM1(81pc/2n),ARHGAP27(71pc/2n)
moba_bmi_d_6m	rs7107575	8.19e-09	0.0317	0.00549	same	NA	-0.0039	0.0017	0.0243	0.03557	NA	6.21e-10	T-test significant	Not Adult BMI increasing	HC	BSX	BSX(84pc/3n),CLMP(67pc/2n)
moba_bmi_e_8m	rs72731580	5.7e-10	0.0397	0.0064	same	NA	-0.0098	0.0021	2.76e-06	0.04946	NA	2.06e-13	T-test significant	Not Adult BMI increasing	HC	HHIP	HHIP(75pc/2n)
moba_bmi_e_8m	rs1670262	1.89e-12	0.0447	0.00635	same	NA	-0.0096	0.0019	3.78e-07	0.05434	NA	2.5e-16	T-test significant	Not Adult BMI increasing	HC	PGPEP1L	PGPEP1L(89pc/3n),IGF1R(84pc/3n),LUNAR1(77pc/2n)
moba_bmi_e_8m	rs62062567	1.68e-08	0.0327	0.0058	same	NA	-0.0051	0.0019	0.00855	0.03782	NA	5.74e-10	T-test significant	Not Adult BMI increasing	HC	BCAR1	BCAR1(89pc/3n),CFDP1(88pc/3n),CTRB2(71pc/2n),TMEM170A(63pc/2n),CHST6(63pc/2n),ZFP1(63pc/2n),ADAT1(62pc/2n)
moba_bmi_e_8m	rs116600817	1e-13	0.0483	0.00649	same	NA	-0.0049	0.0022	0.0234	0.05322	NA	8.36e-15	T-test significant	Not Adult BMI increasing	HC	TNFSF12	TNFSF12(99pc/4n),TNFSF12-TNFSF13(79pc/2n),TP53(77pc/2n),TNFSF13(71pc/2n),SENP3(67pc/2n),ATP1B2(67pc/2n),SHBG(64pc/2n),ZBTB4(53pc/2n)
moba_bmi_e_8m	rs2051821	1.07e-08	0.0402	0.00703	same	NA	-0.0047	0.0021	0.0235	0.04492	NA	9.3e-10	T-test significant	Not Adult BMI increasing	HC	CBX1	CBX1(94pc/3n),HOXB3(93pc/3n),HOXB-AS1(91pc/2n),NFE2L1(91pc/3n),HOXB2(87pc/2n),COPZ2(86pc/2n),TBKBP1(85pc/2n),SP2(84pc/2n),MRPL10(79pc/3n),SNX11(78pc/2n),PNPO(69pc/2n),CDK5RAP3(67pc/2n),NPEPPS(60pc/2n),SKAP1(32pc/2n)
moba_bmi_g_16m	rs2355595	1.51e-09	0.0421	0.00696	same	NA	-0.006	0.0018	0.00069	0.04809	NA	2.31e-11	T-test significant	Not Adult BMI increasing	NA	LINC01414	NA
gSEM	rs76565625	3.47e-10	0.0529	0.00843	same	NA	-0.0088	0.0048	0.0644	0.06173	in top 5%	2e-10	T-test significant	Not Adult BMI increasing	HC	NRXN3	NRXN3(11pc/2n)
gSEM	rs118104429	3.52e-11	0.0717	0.01082	same	NA	-0.0074	0.0063	0.236	0.07907	in top 5%	2.71e-10	T-test significant	Not Adult BMI increasing	NA	LINC02055	NA
moba_bmi_c_3m	rs11190095	3.6e-09	0.1379	0.02337	same	NA	-0.0156	0.0103	0.131	0.15352	in top 5%	1.84e-09	T-test significant	Not Adult BMI increasing	HC	GOT1	GOT1(89pc/3n)
moba_bmi_c_3m	rs117473235	3.91e-08	0.1184	0.02155	same	NA	-0.0069	0.0086	0.422	0.12531	in top 5%	6.64e-08	T-test significant	Not Adult BMI increasing	NA	MUC15	NA
moba_bmi_c_3m	rs9394485	1.96e-09	0.1333	0.02221	same	NA	0.003	0.0081	0.708	0.13029	in top 5%	3.57e-08	T-test significant	Not Adult BMI increasing	HC	DNAH8	DNAH8(93pc/4n)
moba_bmi_d_6m	rs118170811	7.8e-10	0.068	0.01106	rs17113174	0.92	-0.0003	0.0043	0.943	0.06833	in top 5%	8.59e-09	T-test significant	Not Adult BMI increasing	HC	SCD	SCD(77pc/2n)
moba_bmi_d_6m	rs28360623	3.5e-25	0.0651	0.00628	rs11963172	1	0	0.0022	0.998	0.06512	in top 5%	1.31e-22	T-test significant	Not Adult BMI increasing	HC	DNAH8	DNAH8(95pc/3n),SAYSD1(89pc/2n),GLP1R(88pc/3n)
moba_bmi_d_6m	rs75614054	2.26e-13	0.0614	0.00837	same	NA	0.0004	0.0034	0.899	0.06099	in top 5%	1.49e-11	T-test significant	Not Adult BMI increasing	HC	PTCH1	PTCH1(100pc/5n),FANCC(51pc/2n)
moba_bmi_d_6m	rs2767486	6.87e-60	0.1198	0.00734	same	NA	0.0028	0.0023	0.229	0.117	in top 5%	2.98e-52	T-test significant	Not Adult BMI increasing	HC	LEPR	LEPR(100pc/4n),LEPROT(95pc/2n),DNAJC6(94pc/3n)
moba_bmi_d_6m	rs59137532	1.15e-09	0.0998	0.0164	same	NA	0.0078	0.0122	0.525	0.09203	in top 5%	6.71e-06	T-test significant	Not Adult BMI increasing	HC	PLA2R1	PLA2R1(99pc/4n),RBMS1(93pc/3n),BAZ2B(90pc/2n),LY75(87pc/3n),CD302(85pc/2n),ITGB6(80pc/2n),LY75-CD302(67pc/2n)
moba_bmi_e_8m	rs670318	2e-15	0.104	0.0131	rs72674294	0.444	-0.0023	0.0032	0.476	0.10632	in top 5%	3.14e-15	T-test significant	Not Adult BMI increasing	HC	PGM1	PGM1(89pc/2n),LINC00466(87pc/3n)
moba_bmi_e_8m	rs13339044	3.39e-08	0.118	0.02137	same	NA	-0.0002	0.005	0.976	0.11817	in top 5%	7.29e-08	T-test significant	Not Adult BMI increasing	NA	NUDT7	NA
moba_bmi_e_8m	rs77783553	2.15e-10	0.119	0.01874	rs80229533	0.919	0.0039	0.0079	0.624	0.1151	in top 5%	1.52e-08	T-test significant	Not Adult BMI increasing	HC	BEGAIN	BEGAIN(97pc/2n),WDR25(93pc/2n)
moba_bmi_e_8m	rs7768953	1.83e-09	0.0892	0.01484	same	NA	0.0061	0.0039	0.118	0.08312	in top 5%	6.06e-08	T-test significant	Not Adult BMI increasing	HC	GLP1R	GLP1R(100pc/5n),DNAH8(85pc/2n)
moba_bmi_e_8m	rs62271373	5.79e-09	0.0775	0.01331	same	NA	0.0061	0.0042	0.142	0.07139	in top 5%	3.13e-07	T-test significant	Not Adult BMI increasing	HC	LINC01214	LINC01214(76pc/2n)
moba_bmi_f_1y	rs75098903	4.55e-08	0.1017	0.01859	same	NA	0.013	0.007	0.066	0.08868	in top 5%	8.07e-06	T-test significant	Not Adult BMI increasing	HC	CX3CR1	CX3CR1(90pc/3n),GORASP1(85pc/3n),RPSA(79pc/3n),TTC21A(68pc/2n)
moba_bmi_g_16m	rs55865721	3.53e-08	0.0796	0.01443	same	NA	0.0046	0.0037	0.219	0.07496	in top 5%	4.86e-07	T-test significant	Not Adult BMI increasing	HC	CEBPG	CEBPG(70pc/2n),PEPD(56pc/2n)
gSEM	rs62485368	7.04e-13	0.0472	0.00658	same	NA	-0.0059	0.0037	0.112	0.05313	NA	1.94e-12	T-test significant	Not Adult BMI increasing	HC	BRAF	BRAF(89pc/3n),MRPS33(71pc/2n),NDUFB2(57pc/2n),TMEM178B(36pc/2n)
gSEM	rs4877599	1.77e-20	0.0396	0.00427	same	NA	-0.0035	0.0022	0.115	0.04308	NA	2.88e-19	T-test significant	Not Adult BMI increasing	NA	NA	NA
gSEM	rs72748948	9.2e-11	0.0419	0.00647	same	NA	-0.0033	0.0037	0.373	0.04525	NA	1.29e-09	T-test significant	Not Adult BMI increasing	HC	HERC1	HERC1(84pc/2n),CA12(67pc/2n)
gSEM	rs10491334	3.87e-10	0.0257	0.0041	rs62371281	0.956	-0.0031	0.0024	0.195	0.02879	NA	1.4e-09	T-test significant	Not Adult BMI increasing	HC	STARD4-AS1	STARD4-AS1(93pc/2n),CAMK4(89pc/2n),STARD4(87pc/2n)
gSEM	rs10962279	8.05e-09	0.0246	0.00426	rs72710788	0.759	-0.0027	0.0025	0.292	0.02727	NA	3.38e-08	T-test significant	Not Adult BMI increasing	HC	CCDC171	CCDC171(36pc/2n)
gSEM	rs2066127	3.75e-13	0.0242	0.00333	same	NA	-0.0024	0.0019	0.207	0.02662	NA	4.01e-12	T-test significant	Not Adult BMI increasing	NA	LINC02670	NA
gSEM	rs2243610	9.54e-09	0.0228	0.00397	same	NA	-0.0017	0.0019	0.371	0.02447	NA	2.66e-08	T-test significant	Not Adult BMI increasing	HC	PLAU	PLAU(95pc/4n),PPP3CB(85pc/3n),CAMK2G(85pc/3n),SEC24C(69pc/2n),FUT11(60pc/2n),NDST2(59pc/2n),MSS51(59pc/2n),BMS1P4(55pc/2n),SYNPO2L(44pc/2n),ADK(22pc/2n)
gSEM	rs35947256	1.12e-11	0.0261	0.00385	same	NA	-0.0015	0.0022	0.503	0.02763	NA	4.58e-10	T-test significant	Not Adult BMI increasing	HC	WDR25	WDR25(93pc/4n),DLK1(82pc/3n)
gSEM	rs6670211	3.4e-11	0.0224	0.00338	same	NA	-0.0014	0.0019	0.451	0.02378	NA	8.39e-10	T-test significant	Not Adult BMI increasing	HC	SRSF4	SRSF4(54pc/2n)
gSEM	rs328380	8.09e-09	0.0195	0.00338	same	NA	-0.0011	0.0016	0.511	0.02057	NA	3.68e-08	T-test significant	Not Adult BMI increasing	NA	LOC101928035	NA
gSEM	rs2243582	5.84e-10	0.0222	0.00358	same	NA	-0.001	0.002	0.613	0.0232	NA	1.58e-08	T-test significant	Not Adult BMI increasing	HC	EEF1AKMT1	EEF1AKMT1(68pc/2n),IFT88(65pc/2n),IL17D(57pc/2n)
gSEM	rs10524	2.56e-10	0.0323	0.00511	same	NA	-0.001	0.003	0.729	0.0333	NA	1.89e-08	T-test significant	Not Adult BMI increasing	HC	SCMH1	SCMH1(96pc/4n),HIVEP3(76pc/3n),FOXO6(70pc/2n),CITED4(61pc/2n),CTPS1(54pc/2n)
gSEM	rs1898884	1.97e-11	0.028	0.00418	same	NA	-0.0007	0.0023	0.766	0.02872	NA	1.71e-09	T-test significant	Not Adult BMI increasing	HC	SPINT1	SPINT1(99pc/2n),DISP2(95pc/4n),PHGR1(75pc/2n),IVD(70pc/2n)
gSEM	rs137892220	2.59e-08	0.0384	0.00689	same	NA	-0.0007	0.0039	0.861	0.03908	NA	8.06e-07	T-test significant	Not Adult BMI increasing	HC	KCNT2	KCNT2(84pc/3n),CFH(51pc/2n)
gSEM	rs34835556	9.93e-11	0.0222	0.00344	same	NA	-0.0006	0.0019	0.769	0.02282	NA	6.13e-09	T-test significant	Not Adult BMI increasing	HC	TUSC3	TUSC3(75pc/2n),MSR1(52pc/2n)
gSEM	rs2393717	1.09e-11	0.0222	0.00327	same	NA	-0.0005	0.0016	0.741	0.02269	NA	4.41e-10	T-test significant	Not Adult BMI increasing	HC	SPPL3	SPPL3(89pc/3n),ACADS(72pc/3n),C12orf43(71pc/3n),UNC119B(58pc/2n),MLEC(58pc/2n)
gSEM	rs17006627	3.55e-16	0.0323	0.00397	same	NA	-0.0005	0.0021	0.816	0.03283	NA	2.55e-13	T-test significant	Not Adult BMI increasing	HC	C2orf74	C2orf74(79pc/3n),USP34(57pc/2n)
gSEM	rs276362	3.87e-12	0.0263	0.00378	same	NA	-0.0004	0.0021	0.859	0.02667	NA	7.16e-10	T-test significant	Not Adult BMI increasing	HC	PGBD1	PGBD1(91pc/2n),ZNF184(77pc/2n),ZKSCAN4(70pc/2n),ZKSCAN8(70pc/2n),OR2B6(59pc/2n),ZKSCAN3(56pc/2n),ZSCAN12(55pc/2n),ZSCAN31(54pc/2n)
gSEM	rs10912256	1.86e-11	0.0332	0.00495	rs10912255	0.999	-0.0004	0.0025	0.866	0.03362	NA	1.31e-09	T-test significant	Not Adult BMI increasing	NA	NA	NA
gSEM	rs12102007	6.96e-11	0.0273	0.00419	same	NA	-0.0003	0.0023	0.906	0.02762	NA	7.49e-09	T-test significant	Not Adult BMI increasing	HC	RHCG	RHCG(71pc/2n),AP3S2(67pc/2n)
gSEM	rs7729225	8.43e-11	0.0212	0.00327	same	NA	-0.0002	0.0017	0.896	0.02143	NA	6.07e-09	T-test significant	Not Adult BMI increasing	HC	LOC101929154	LOC101929154(66pc/2n),TBCA(66pc/2n)
gSEM	rs6898209	2.87e-08	0.0191	0.00345	same	NA	-0.0001	0.0018	0.941	0.01924	NA	7.59e-07	T-test significant	Not Adult BMI increasing	HC	CETN3	CETN3(95pc/4n),MBLAC2(92pc/4n),POLR3G(54pc/2n),ADGRV1(53pc/3n)
gSEM	rs8017719	4.43e-08	0.0188	0.00343	same	NA	0	0.0018	0.992	0.01879	NA	1.25e-06	T-test significant	Not Adult BMI increasing	NA	NA	NA
gSEM	rs3828002	7.71e-15	0.0252	0.00324	same	NA	0	0.0017	0.994	0.02516	NA	5.95e-12	T-test significant	Not Adult BMI increasing	HC	CRNKL1	CRNKL1(92pc/3n),SLC24A3(63pc/2n)
gSEM	rs2861055	2.23e-10	0.0248	0.00391	same	NA	0	0.0022	0.996	0.02483	NA	3.2e-08	T-test significant	Not Adult BMI increasing	HC	LRRTM4	LRRTM4(84pc/3n)
gSEM	rs6539267	2.03e-08	0.0207	0.00369	rs12579099	0.881	0.0001	0.0021	0.964	0.02061	NA	1.22e-06	T-test significant	Not Adult BMI increasing	HC	POLR3B	POLR3B(51pc/2n)
gSEM	rs12414768	1.03e-10	0.0394	0.0061	same	NA	0.0001	0.0035	0.977	0.03932	NA	2.26e-08	T-test significant	Not Adult BMI increasing	NA	LINC00701	NA
gSEM	rs11628454	2.64e-09	0.0222	0.00373	same	NA	0.0005	0.0019	0.805	0.0217	NA	2.17e-07	T-test significant	Not Adult BMI increasing	NA	NA	NA
gSEM	rs9466425	6.07e-12	0.0272	0.00396	same	NA	0.0008	0.002	0.702	0.02644	NA	2.53e-09	T-test significant	Not Adult BMI increasing	NA	PRL	NA
gSEM	rs8103658	3.76e-08	0.0197	0.00358	same	NA	0.0008	0.002	0.703	0.01888	NA	4.09e-06	T-test significant	Not Adult BMI increasing	HC	GIPR	GIPR(97pc/3n),FOSB(95pc/2n),SNRPD2(93pc/2n),DMWD(93pc/2n),QPCTL(92pc/2n),VASP(92pc/2n),FBXO46(80pc/2n),EML2(69pc/2n)
gSEM	rs55654919	4.14e-08	0.0272	0.00497	same	NA	0.0008	0.0028	0.788	0.02643	NA	3.53e-06	T-test significant	Not Adult BMI increasing	HC	RTP2	RTP2(74pc/2n),BCL6(71pc/2n),LOC100131635(70pc/2n)
gSEM	rs10913213	4.54e-09	0.0202	0.00345	same	NA	0.0009	0.0018	0.607	0.01934	NA	6.78e-07	T-test significant	Not Adult BMI increasing	HC	PAPPA2	PAPPA2(51pc/2n)
gSEM	rs6565588	3.92e-13	0.0244	0.00336	same	NA	0.0009	0.0018	0.623	0.02347	NA	7.25e-10	T-test significant	Not Adult BMI increasing	HC	SLC38A10	SLC38A10(99pc/4n),FSCN2(98pc/3n),OXLD1(93pc/2n),MRPL12(93pc/2n),LINC00482(93pc/2n),CCDC137(93pc/2n),TSPAN10(92pc/3n),NPLOC4(85pc/3n),SLC25A10(82pc/2n),ASPSCR1(79pc/2n),ACTG1(74pc/2n),MAFG(73pc/2n)
gSEM	rs4130357	1.55e-09	0.0207	0.00343	same	NA	0.0009	0.002	0.652	0.0198	NA	6.06e-07	T-test significant	Not Adult BMI increasing	HC	CNTN4	CNTN4(64pc/3n)
gSEM	rs470198	2.6e-13	0.0249	0.00341	same	NA	0.001	0.0017	0.561	0.0239	NA	3.37e-10	T-test significant	Not Adult BMI increasing	HC	ZNF236	ZNF236(93pc/4n),GALR1(70pc/2n),MBP(51pc/2n)
gSEM	rs1349360	2.75e-10	0.0204	0.00324	same	NA	0.001	0.0019	0.615	0.01942	NA	2.26e-07	T-test significant	Not Adult BMI increasing	NA	LINC01947	NA
gSEM	rs11121031	2.78e-10	0.0234	0.00372	same	NA	0.001	0.0021	0.638	0.02245	NA	1.44e-07	T-test significant	Not Adult BMI increasing	HC	PARK7	PARK7(100pc/3n),CAMTA1(99pc/4n),VAMP3(95pc/2n),SLC45A1(87pc/2n)
gSEM	rs6024742	3.41e-09	0.0222	0.00376	same	NA	0.001	0.0022	0.652	0.02121	NA	1.11e-06	T-test significant	Not Adult BMI increasing	HC	CBLN4	CBLN4(98pc/3n),MC3R(93pc/3n),AURKA(57pc/2n)
gSEM	rs12139953	2.83e-09	0.0204	0.00344	same	NA	0.0011	0.0019	0.579	0.01933	NA	8.65e-07	T-test significant	Not Adult BMI increasing	HC	SNAPIN	SNAPIN(93pc/3n),S100A14(83pc/3n),S100A16(83pc/3n),CREB3L4(82pc/3n),S100A1(74pc/2n),S100A2(74pc/2n),ILF2(73pc/2n),NPR1(72pc/2n),S100A13(72pc/2n),S100A6(62pc/2n),S100A3(62pc/2n),S100A4(62pc/2n),SLC27A3(61pc/2n),SLC39A1(60pc/2n),CHTOP(59pc/2n),DENND4B(58pc/2n),INTS3(54pc/2n)
gSEM	rs77019884	3.83e-13	0.0279	0.00384	same	NA	0.0012	0.0022	0.581	0.0267	NA	1.63e-09	T-test significant	Not Adult BMI increasing	HC	CCDC85A	CCDC85A(99pc/3n)
gSEM	rs4789145	4.01e-08	0.0192	0.0035	same	NA	0.0013	0.0017	0.439	0.01792	NA	4.12e-06	T-test significant	Not Adult BMI increasing	HC	SUMO2	SUMO2(87pc/3n),NT5C(83pc/3n),MRPS7(74pc/3n),ARMC7(71pc/2n),GGA3(71pc/3n),MIF4GD(62pc/2n),SLC16A5(58pc/2n),NUP85(56pc/2n),KCTD2(55pc/2n),GRB2(52pc/2n),TSEN54(47pc/2n)
gSEM	rs824203	3.36e-10	0.0217	0.00345	same	NA	0.0013	0.0019	0.513	0.02035	NA	2.33e-07	T-test significant	Not Adult BMI increasing	HC	NDN	NDN(98pc/3n),MAGEL2(89pc/2n)
gSEM	rs10875131	5.04e-13	0.0329	0.00455	same	NA	0.0013	0.0023	0.577	0.03156	NA	5.94e-10	T-test significant	Not Adult BMI increasing	HC	DPYD	DPYD(43pc/2n)
gSEM	rs34972832	7.27e-09	0.0253	0.00437	same	NA	0.0013	0.0024	0.58	0.02396	NA	1.52e-06	T-test significant	Not Adult BMI increasing	HC	SOCS1	SOCS1(74pc/2n),CLEC16A(63pc/2n),RMI2(60pc/2n)
gSEM	rs76439972	7.23e-10	0.0384	0.00624	same	NA	0.0013	0.0037	0.722	0.03714	NA	3.06e-07	T-test significant	Not Adult BMI increasing	HC	BTG1	BTG1(83pc/2n)
gSEM	rs1912668	2.98e-09	0.0199	0.00336	same	NA	0.0014	0.0017	0.426	0.01854	NA	8.56e-07	T-test significant	Not Adult BMI increasing	NA	MEAT6	NA
gSEM	rs1939468	1.33e-08	0.0203	0.00357	same	NA	0.0014	0.0018	0.439	0.0189	NA	2.3e-06	T-test significant	Not Adult BMI increasing	HC	EMSY	EMSY(65pc/2n),LRRC32(59pc/2n)
gSEM	rs4805555	5.96e-15	0.0313	0.004	same	NA	0.0015	0.0023	0.499	0.02975	NA	1.17e-10	T-test significant	Not Adult BMI increasing	HC	ZNF536	ZNF536(67pc/2n)
gSEM	rs5755950	4.18e-08	0.0318	0.0058	rs146700177	0.98	0.0015	0.0033	0.659	0.03029	NA	5.62e-06	T-test significant	Not Adult BMI increasing	HC	RBFOX2	RBFOX2(97pc/4n),APOL3(69pc/3n)
gSEM	rs10095724	5.33e-16	0.0288	0.00355	same	NA	0.0016	0.0018	0.375	0.02715	NA	8.81e-12	T-test significant	Not Adult BMI increasing	HC	OPRK1	OPRK1(99pc/4n),RB1CC1(94pc/4n)
gSEM	rs240064	1.85e-23	0.0327	0.00328	rs5995269	0.999	0.0016	0.0019	0.382	0.03109	NA	2.19e-16	T-test significant	Not Adult BMI increasing	HC	SDF2L1	SDF2L1(100pc/4n),PPM1F(94pc/4n),MAPK1(85pc/3n),TOP3B(79pc/3n),PPIL2(78pc/3n),YPEL1(68pc/2n),YDJC(47pc/2n),CCDC116(46pc/2n)
gSEM	rs2832496	4.37e-08	0.0207	0.00378	same	NA	0.0017	0.0021	0.417	0.019	NA	1.12e-05	T-test significant	Not Adult BMI increasing	HC	GRIK1	GRIK1(94pc/4n)
gSEM	rs12048727	1.12e-10	0.0225	0.00349	same	NA	0.0018	0.0018	0.318	0.02074	NA	1.32e-07	T-test significant	Not Adult BMI increasing	HC	NEGR1	NEGR1(94pc/4n)
gSEM	rs10225027	5.44e-09	0.0194	0.00333	same	NA	0.0018	0.0019	0.34	0.01765	NA	4.25e-06	T-test significant	Not Adult BMI increasing	HC	IMMP2L	IMMP2L(94pc/4n)
gSEM	rs58861317	1.15e-09	0.033	0.00542	same	NA	0.0019	0.003	0.513	0.03108	NA	5.22e-07	T-test significant	Not Adult BMI increasing	HC	HMGXB3	HMGXB3(97pc/4n),SLC26A2(70pc/3n),TIGD6(61pc/2n),PDGFRB(54pc/2n),CSF1R(53pc/2n),TCOF1(40pc/2n)
gSEM	rs12891481	1.99e-16	0.0268	0.00326	same	NA	0.002	0.0019	0.301	0.02479	NA	4.93e-11	T-test significant	Not Adult BMI increasing	HC	ADCK1	ADCK1(84pc/2n),SNW1(68pc/2n),ALKBH1(41pc/2n),NRXN3(11pc/2n)
gSEM	rs58006672	7.34e-11	0.0251	0.00386	same	NA	0.002	0.0021	0.337	0.02315	NA	1.39e-07	T-test significant	Not Adult BMI increasing	HC	TNRC6A	TNRC6A(100pc/4n)
gSEM	rs9330454	2.15e-11	0.0216	0.00323	same	NA	0.0021	0.0018	0.228	0.0195	NA	1.3e-07	T-test significant	Not Adult BMI increasing	HC	SEMA4D	SEMA4D(98pc/3n),GADD45G(89pc/3n),UNQ6494(66pc/2n)
gSEM	rs495074	9.79e-09	0.0199	0.00347	same	NA	0.0022	0.0018	0.206	0.01772	NA	5.92e-06	T-test significant	Not Adult BMI increasing	HC	NOSTRIN	NOSTRIN(77pc/3n)
gSEM	rs258994	1.67e-09	0.0213	0.00353	same	NA	0.0023	0.0017	0.176	0.01899	NA	1.27e-06	T-test significant	Not Adult BMI increasing	HC	IMMP2L	IMMP2L(94pc/4n),LRRN3(86pc/3n)
gSEM	rs4849968	1.34e-08	0.0199	0.0035	same	NA	0.0023	0.0017	0.18	0.0176	NA	6.18e-06	T-test significant	Not Adult BMI increasing	HC	LINC01249	LINC01249(70pc/2n)
gSEM	rs3847001	8.32e-10	0.0219	0.00356	same	NA	0.0023	0.0018	0.209	0.01956	NA	9.48e-07	T-test significant	Not Adult BMI increasing	HC	HOXA9	HOXA9(98pc/3n),HOXA4(96pc/3n),HOXA5(96pc/3n),HIBADH(93pc/3n),HOXA1(93pc/2n),HOXA10(88pc/2n),HOXA6(83pc/2n),TAX1BP1(52pc/2n)
gSEM	rs73135161	1.28e-09	0.0353	0.00581	same	NA	0.0023	0.0033	0.496	0.03298	NA	8.04e-07	T-test significant	Not Adult BMI increasing	HC	POM121	POM121(77pc/3n),TYW1B(63pc/2n)
gSEM	rs3812696	3.93e-09	0.0418	0.00709	rs3812698	1	0.0023	0.0039	0.559	0.03947	NA	1.09e-06	T-test significant	Not Adult BMI increasing	HC	NPFFR1	NPFFR1(69pc/2n)
gSEM	rs601338	5.55e-18	0.0293	0.00339	rs516316	0.998	0.0024	0.0018	0.177	0.02685	NA	2.49e-12	T-test significant	Not Adult BMI increasing	HC	FUT2	FUT2(99pc/4n),CA11(88pc/3n),IZUMO1(74pc/3n),MAMSTR(74pc/2n),SPHK2(73pc/2n),NTN5(73pc/2n),BCAT2(72pc/3n),RASIP1(71pc/3n),HSD17B14(57pc/2n),FAM83E(45pc/2n)
gSEM	rs1454580	3.3e-08	0.0194	0.00352	same	NA	0.0025	0.0018	0.156	0.01694	NA	1.82e-05	T-test significant	Not Adult BMI increasing	HC	SGCZ	SGCZ(11pc/2n)
gSEM	rs11257839	5.65e-09	0.0217	0.00372	same	NA	0.0025	0.0021	0.24	0.01919	NA	7.13e-06	T-test significant	Not Adult BMI increasing	NA	MIR4480	NA
gSEM	rs3847492	1.89e-15	0.0325	0.00408	same	NA	0.0025	0.0021	0.244	0.02996	NA	6.82e-11	T-test significant	Not Adult BMI increasing	HC	INPP5F	INPP5F(100pc/4n),SEC23IP(90pc/3n)
gSEM	rs12489309	5.59e-09	0.0195	0.00334	same	NA	0.0026	0.0017	0.124	0.0169	NA	6.69e-06	T-test significant	Not Adult BMI increasing	NA	EOGT	NA
gSEM	rs2383156	2.2e-10	0.0221	0.00348	same	NA	0.0026	0.0017	0.132	0.01951	NA	4.83e-07	T-test significant	Not Adult BMI increasing	HC	FOCAD	FOCAD(85pc/3n),HACD4(41pc/2n)
gSEM	rs5030938	2.4e-09	0.0225	0.00377	same	NA	0.0026	0.0018	0.147	0.01989	NA	1.91e-06	T-test significant	Not Adult BMI increasing	HC	HKDC1	HKDC1(78pc/3n),VPS26A(78pc/3n),LOC101928994(73pc/2n),SUPV3L1(70pc/2n),SRGN(59pc/2n)
gSEM	rs3770657	2.61e-17	0.0317	0.00375	rs11885548	0.999	0.0026	0.0019	0.157	0.02912	NA	4.22e-12	T-test significant	Not Adult BMI increasing	HC	ETAA1	ETAA1(95pc/4n)
gSEM	rs17035311	2.47e-17	0.0391	0.00462	same	NA	0.0027	0.0023	0.236	0.03645	NA	1.67e-12	T-test significant	Not Adult BMI increasing	HC	TET2	TET2(100pc/5n),PPA2(65pc/2n)
gSEM	rs6763496	3.57e-08	0.0195	0.00353	rs9866572	0.96	0.0028	0.0018	0.117	0.01665	NA	2.64e-05	T-test significant	Not Adult BMI increasing	HC	SETMAR	SETMAR(92pc/4n)
gSEM	rs60194422	1.47e-08	0.0189	0.00334	same	NA	0.0028	0.0019	0.15	0.01614	NA	2.71e-05	T-test significant	Not Adult BMI increasing	HC	RPE	RPE(91pc/3n),MYL1(69pc/2n)
gSEM	rs27555	7.51e-11	0.0235	0.00362	same	NA	0.0028	0.0021	0.177	0.02074	NA	7.06e-07	T-test significant	Not Adult BMI increasing	HC	DNAJC21	DNAJC21(91pc/3n),RAD1(73pc/2n)
gSEM	rs788860	5.12e-14	0.0296	0.00393	same	NA	0.0029	0.0019	0.123	0.02673	NA	9.58e-10	T-test significant	Not Adult BMI increasing	HC	PRKG2	PRKG2(90pc/3n),BMP3(41pc/2n)
gSEM	rs75050499	3.81e-09	0.0207	0.00352	same	NA	0.003	0.002	0.13	0.01773	NA	1.18e-05	T-test significant	Not Adult BMI increasing	HC	MAPK9	MAPK9(97pc/4n),GFPT2(94pc/4n)
gSEM	rs6944123	2.08e-17	0.0316	0.00373	same	NA	0.003	0.002	0.137	0.02862	NA	1.29e-11	T-test significant	Not Adult BMI increasing	HC	RELN	RELN(83pc/2n)
gSEM	rs78420139	7.35e-17	0.0608	0.00729	same	NA	0.003	0.0043	0.491	0.05784	NA	8.42e-12	T-test significant	Not Adult BMI increasing	HC	WDR25	WDR25(93pc/4n),DLK1(82pc/3n)
gSEM	rs7517340	1.02e-10	0.0272	0.00421	same	NA	0.0031	0.0022	0.152	0.02414	NA	3.82e-07	T-test significant	Not Adult BMI increasing	HC	AKT3	AKT3(98pc/5n)
gSEM	rs2629881	1.06e-09	0.0257	0.00422	same	NA	0.0031	0.0023	0.17	0.02264	NA	2.47e-06	T-test significant	Not Adult BMI increasing	HC	FHIT	FHIT(93pc/4n)
gSEM	rs11641362	4.09e-10	0.0232	0.0037	same	NA	0.0033	0.0019	0.0746	0.01986	NA	1.85e-06	T-test significant	Not Adult BMI increasing	HC	GSE1	GSE1(94pc/3n)
gSEM	rs4284110	8.63e-09	0.0205	0.00357	same	NA	0.0033	0.002	0.103	0.01722	NA	2.52e-05	T-test significant	Not Adult BMI increasing	NA	ACER2	NA
gSEM	rs1994234	1.12e-18	0.0289	0.00328	same	NA	0.0034	0.002	0.0861	0.02551	NA	3.04e-11	T-test significant	Not Adult BMI increasing	HC	STXBP4	STXBP4(98pc/5n),TOM1L1(77pc/3n),COX11(71pc/2n),HLF(67pc/2n)
gSEM	rs6458602	8.27e-09	0.0216	0.00376	same	NA	0.0035	0.0021	0.0967	0.01815	NA	2.48e-05	T-test significant	Not Adult BMI increasing	HC	PTCHD4	PTCHD4(96pc/4n)
gSEM	rs11752814	1.81e-09	0.0291	0.00483	same	NA	0.0038	0.0027	0.156	0.02527	NA	5.02e-06	T-test significant	Not Adult BMI increasing	HC	ZFAND3	ZFAND3(85pc/3n),BTBD9(50pc/2n),MDGA1(38pc/2n)
gSEM	rs9846196	5.2e-15	0.0275	0.00351	same	NA	0.0039	0.002	0.0523	0.02358	NA	5.45e-09	T-test significant	Not Adult BMI increasing	HC	GAP43	GAP43(65pc/2n),ZBTB20(58pc/2n)
gSEM	rs6496619	8.27e-13	0.0286	0.004	same	NA	0.004	0.0023	0.0754	0.02459	NA	9.57e-08	T-test significant	Not Adult BMI increasing	HC	CRTC3	CRTC3(96pc/4n),ZNF710(90pc/3n),AP3S2(67pc/2n)
gSEM	rs7159440	2.58e-10	0.023	0.00363	same	NA	0.0041	0.0021	0.0514	0.01887	NA	6.91e-06	T-test significant	Not Adult BMI increasing	NA	SNORA89	NA
gSEM	rs1338188	1.6e-09	0.0285	0.00472	same	NA	0.0042	0.0024	0.0752	0.02427	NA	4.54e-06	T-test significant	Not Adult BMI increasing	HC	SGIP1	SGIP1(89pc/3n),MIER1(85pc/2n),WDR78(85pc/2n),SLC35D1(78pc/2n),TCTEX1D1(56pc/2n)
gSEM	rs10059709	1.2e-11	0.0351	0.00518	same	NA	0.0043	0.0027	0.109	0.03082	NA	1.32e-07	T-test significant	Not Adult BMI increasing	HC	PDE4D	PDE4D(89pc/3n)
gSEM	rs117455294	4.06e-12	0.0541	0.00781	rs140773114	0.623	0.0043	0.0048	0.367	0.04984	NA	5.38e-08	T-test significant	Not Adult BMI increasing	HC	GNAS	GNAS(90pc/3n),NELFCD(82pc/2n),GNAS-AS1(70pc/2n),STX16(42pc/2n)
gSEM	rs34600710	1.02e-11	0.0282	0.00414	same	NA	0.0044	0.0023	0.0571	0.02377	NA	5.2e-07	T-test significant	Not Adult BMI increasing	NA	SALL1	NA
gSEM	rs2302432	1.12e-09	0.0538	0.00884	same	NA	0.0047	0.0044	0.284	0.04913	NA	6.48e-07	T-test significant	Not Adult BMI increasing	HC	POM121C	POM121C(97pc/3n),PMS2P3(95pc/2n),HIP1(89pc/2n),POR(85pc/3n),TMEM120A(72pc/2n),SRRM3(66pc/2n),MDH2(56pc/2n)
gSEM	rs4766818	1.92e-08	0.0274	0.00488	same	NA	0.0049	0.0027	0.0707	0.02254	NA	5.36e-05	T-test significant	Not Adult BMI increasing	HC	FBXW8	FBXW8(98pc/4n),KSR2(96pc/3n),LOC100506551(73pc/2n),TESC(67pc/2n),HRK(56pc/2n),C12orf49(56pc/2n)
gSEM	rs11225161	2.79e-11	0.0426	0.0064	same	NA	0.0049	0.0032	0.121	0.03773	NA	1.36e-07	T-test significant	Not Adult BMI increasing	HC	YAP1	YAP1(90pc/3n),BIRC3(80pc/2n)
gSEM	rs753074	3.92e-11	0.0362	0.00548	same	NA	0.005	0.0031	0.111	0.03123	NA	7.13e-07	T-test significant	Not Adult BMI increasing	HC	MYO9A	MYO9A(56pc/2n)
gSEM	rs11992435	3.05e-08	0.0383	0.00692	same	NA	0.0052	0.0037	0.154	0.03313	NA	2.42e-05	T-test significant	Not Adult BMI increasing	HC	ZNF704	ZNF704(93pc/3n),ZBTB10(91pc/2n)
gSEM	rs7077302	2.19e-16	0.0466	0.00567	same	NA	0.0057	0.0035	0.0995	0.04086	NA	8.67e-10	T-test significant	Not Adult BMI increasing	HC	ATE1	ATE1(96pc/3n),ATE1-AS1(95pc/3n),NSMCE4A(80pc/2n)
gSEM	rs35099536	1.37e-08	0.0351	0.00618	same	NA	0.0062	0.0035	0.0742	0.02887	NA	4.78e-05	T-test significant	Not Adult BMI increasing	NA	NA	NA
gSEM	rs75387636	1.01e-10	0.0556	0.0086	rs74382399	0.965	0.0067	0.0048	0.164	0.04888	NA	6.88e-07	T-test significant	Not Adult BMI increasing	HC	CACUL1	CACUL1(66pc/2n)
gSEM	rs79523547	2.16e-08	0.0579	0.01034	same	NA	0.0109	0.0057	0.0557	0.04698	NA	6.9e-05	T-test significant	Not Adult BMI increasing	HC	ACYP2	ACYP2(100pc/4n),PSME4(98pc/4n),CHAC2(97pc/3n),GPR75(95pc/2n),ASB3(84pc/2n),TSPYL6(81pc/2n),GPR75-ASB3(63pc/2n)
moba_bmi_c_3m	rs58631773	5.35e-09	0.0556	0.00952	same	NA	-0.0035	0.0034	0.297	0.05905	NA	5.16e-09	T-test significant	Not Adult BMI increasing	HC	ATF2	ATF2(65pc/2n)
moba_bmi_c_3m	rs11973042	7.56e-09	0.0448	0.00775	same	NA	-0.0025	0.0027	0.354	0.04726	NA	8.37e-09	T-test significant	Not Adult BMI increasing	NA	ETV1	NA
moba_bmi_c_3m	rs7967455	2.18e-08	0.0464	0.00829	same	NA	-0.0023	0.0026	0.365	0.0487	NA	2.07e-08	T-test significant	Not Adult BMI increasing	HC	PDE3A	PDE3A(76pc/2n)
moba_bmi_c_3m	rs1160705	2.23e-08	0.031	0.00554	same	NA	-0.0011	0.0019	0.558	0.03209	NA	4.29e-08	T-test significant	Not Adult BMI increasing	NA	LINC02228	NA
moba_bmi_c_3m	rs1998200	1.78e-09	0.0334	0.00555	same	NA	0.0011	0.002	0.569	0.0323	NA	4.41e-08	T-test significant	Not Adult BMI increasing	HC	NPEPL1	NPEPL1(99pc/4n),STX16-NPEPL1(69pc/2n),GNAS(68pc/2n),STX16(52pc/2n)
moba_bmi_d_6m	rs10519513	4.19e-11	0.0449	0.00681	same	NA	-0.0037	0.0021	0.0816	0.04861	NA	8.9e-12	T-test significant	Not Adult BMI increasing	NA	LINC00992	NA
moba_bmi_d_6m	rs6693754	4.23e-08	0.03	0.00548	same	NA	-0.003	0.0017	0.0818	0.03305	NA	8.52e-09	T-test significant	Not Adult BMI increasing	NA	LOC101928404	NA
moba_bmi_d_6m	rs3796031	1.66e-08	0.0313	0.00555	same	NA	-0.0025	0.0019	0.2	0.03381	NA	8.11e-09	T-test significant	Not Adult BMI increasing	HC	TNS1	TNS1(91pc/2n)
moba_bmi_d_6m	rs209421	2.49e-19	0.0552	0.00614	same	NA	-0.0019	0.0019	0.333	0.0571	NA	6.5e-19	T-test significant	Not Adult BMI increasing	HC	RWDD2A	RWDD2A(96pc/2n),TPBG(93pc/2n)
moba_bmi_d_6m	rs4396355	1.84e-08	0.0498	0.00885	same	NA	-0.0018	0.0027	0.507	0.05161	NA	2.45e-08	T-test significant	Not Adult BMI increasing	HC	PXMP2	PXMP2(89pc/2n),POLE(69pc/3n),FBRSL1(68pc/2n),LRCOL1(59pc/2n),PGAM5(58pc/2n)
moba_bmi_d_6m	rs10494808	1.02e-19	0.0494	0.00544	rs3762397	0.998	-0.0009	0.0017	0.617	0.0503	NA	1.04e-18	T-test significant	Not Adult BMI increasing	HC	NR5A2	NR5A2(80pc/2n)
moba_bmi_d_6m	rs10499088	5.64e-09	0.0366	0.00628	same	NA	-0.0008	0.0018	0.67	0.0374	NA	1.04e-08	T-test significant	Not Adult BMI increasing	HC	CEP85L	CEP85L(97pc/3n),ASF1A(93pc/2n)
moba_bmi_d_6m	rs7287939	1.81e-08	0.0529	0.00941	rs117820404	0.67	-0.0004	0.0043	0.917	0.05335	NA	2.49e-07	T-test significant	Not Adult BMI increasing	HC	EP300	EP300(69pc/2n)
moba_bmi_d_6m	rs28544066	3.14e-15	0.0547	0.00694	same	NA	0.001	0.0024	0.667	0.05369	NA	2.57e-13	T-test significant	Not Adult BMI increasing	NA	LOC105377480	NA
moba_bmi_d_6m	rs10868561	1.98e-09	0.0334	0.00557	rs10868560	0.996	0.0014	0.0018	0.413	0.032	NA	4.51e-08	T-test significant	Not Adult BMI increasing	NA	GAS1	NA
moba_bmi_d_6m	rs11889534	1.93e-10	0.0349	0.00548	rs6729351	0.979	0.0016	0.0019	0.419	0.03327	NA	9.5e-09	T-test significant	Not Adult BMI increasing	HC	TNS1	TNS1(91pc/2n)
moba_bmi_d_6m	rs2012704	2.19e-09	0.0325	0.00543	same	NA	0.0017	0.0019	0.374	0.03076	NA	8.74e-08	T-test significant	Not Adult BMI increasing	NA	RBKS	NA
moba_bmi_d_6m	rs957875	2.05e-09	0.0393	0.00656	same	NA	0.0017	0.002	0.39	0.03764	NA	4.12e-08	T-test significant	Not Adult BMI increasing	HC	TTN	TTN(96pc/4n),PLEKHA3(96pc/4n),FKBP7(90pc/3n),PRKRA(62pc/2n),TTN-AS1(54pc/2n),OSBPL6(52pc/2n)
moba_bmi_d_6m	rs31196	1.79e-08	0.0307	0.00545	same	NA	0.0018	0.0019	0.353	0.02887	NA	5.59e-07	T-test significant	Not Adult BMI increasing	HC	EBF1	EBF1(68pc/2n)
moba_bmi_d_6m	rs7407453	2.29e-09	0.0331	0.00554	same	NA	0.0019	0.0018	0.28	0.0312	NA	8.48e-08	T-test significant	Not Adult BMI increasing	NA	SS18	NA
moba_bmi_d_6m	rs9894621	5.09e-12	0.0374	0.00541	same	NA	0.0022	0.0019	0.241	0.03517	NA	8.79e-10	T-test significant	Not Adult BMI increasing	HC	MAP2K4	MAP2K4(92pc/3n)
moba_bmi_d_6m	rs57250041	4.63e-08	0.0469	0.00858	same	NA	0.0047	0.0036	0.196	0.04221	NA	5.77e-06	T-test significant	Not Adult BMI increasing	HC	STAT1	STAT1(81pc/2n)
moba_bmi_e_8m	rs226064	3.76e-08	0.0332	0.00603	same	NA	-0.0028	0.002	0.157	0.036	NA	1.49e-08	T-test significant	Not Adult BMI increasing	HC	DMAP1	DMAP1(95pc/3n),ERI3(88pc/3n)
moba_bmi_e_8m	rs134666	3.7e-09	0.037	0.00627	same	NA	-0.0008	0.0019	0.682	0.03779	NA	8.13e-09	T-test significant	Not Adult BMI increasing	HC	KREMEN1	KREMEN1(89pc/3n),EMID1(83pc/3n)
moba_bmi_e_8m	rs3017095	1.14e-12	0.0434	0.00611	same	NA	0	0.0018	0.985	0.04343	NA	8.97e-12	T-test significant	Not Adult BMI increasing	NA	BEST1	NA
moba_bmi_e_8m	rs7749433	5.42e-09	0.0392	0.00672	same	NA	0.0004	0.0019	0.829	0.03879	NA	2.75e-08	T-test significant	Not Adult BMI increasing	NA	SIM1	NA
moba_bmi_e_8m	rs1293936	5.36e-09	0.0337	0.00578	same	NA	0.0007	0.0017	0.67	0.033	NA	4.21e-08	T-test significant	Not Adult BMI increasing	HC	ESR1	ESR1(98pc/4n)
moba_bmi_e_8m	rs2735154	4.08e-08	0.0378	0.00689	same	NA	0.0016	0.0022	0.475	0.0362	NA	5.56e-07	T-test significant	Not Adult BMI increasing	NA	TRG-AS1	NA
moba_bmi_e_8m	rs57566934	1.23e-08	0.0607	0.01065	same	NA	0.0022	0.0039	0.582	0.05846	NA	2.55e-07	T-test significant	Not Adult BMI increasing	HC	DLK1	DLK1(97pc/4n),BEGAIN(97pc/2n),WDR25(93pc/2n),LINC00523(78pc/2n)
moba_bmi_e_8m	rs10240765	6.97e-09	0.0384	0.00663	same	NA	0.0023	0.0021	0.274	0.03612	NA	2.09e-07	T-test significant	Not Adult BMI increasing	NA	ARL4A	NA
moba_bmi_e_8m	rs282096	2.14e-08	0.0335	0.00599	same	NA	0.0028	0.0018	0.112	0.03073	NA	8.86e-07	T-test significant	Not Adult BMI increasing	HC	OPRM1	OPRM1(82pc/2n)
moba_bmi_f_1y	rs9860851	1.94e-08	0.0555	0.00989	same	NA	-0.0032	0.0031	0.307	0.05874	NA	1.44e-08	T-test significant	Not Adult BMI increasing	HC	MECOM	MECOM(60pc/2n)
moba_bmi_f_1y	rs10251787	3.48e-08	0.0357	0.00647	same	NA	-0.0028	0.0019	0.152	0.0385	NA	1.15e-08	T-test significant	Not Adult BMI increasing	NA	GRM8-AS1	NA
moba_bmi_f_1y	rs12490258	1.93e-08	0.0347	0.00618	same	NA	-0.0025	0.002	0.204	0.03721	NA	1.01e-08	T-test significant	Not Adult BMI increasing	HC	FNDC3B	FNDC3B(80pc/3n)
moba_bmi_f_1y	rs10821143	1.85e-14	0.0452	0.0059	same	NA	-0.0008	0.0018	0.663	0.046	NA	8.84e-14	T-test significant	Not Adult BMI increasing	HC	FAM120AOS	FAM120AOS(97pc/4n),FAM120A(92pc/3n),PHF2(72pc/2n),C9orf129(66pc/2n)
moba_bmi_f_1y	rs458036	7.21e-09	0.0378	0.00653	same	NA	0.0004	0.0019	0.845	0.03737	NA	3.87e-08	T-test significant	Not Adult BMI increasing	HC	MAP3K1	MAP3K1(71pc/2n),C5orf67(71pc/2n)
moba_bmi_f_1y	rs176778	4.71e-08	0.0317	0.0058	same	NA	0.001	0.0019	0.599	0.03066	NA	5e-07	T-test significant	Not Adult BMI increasing	HC	GSTZ1	GSTZ1(89pc/4n),AHSA1(89pc/3n),SAMD15(89pc/3n),NOXRED1(83pc/2n),TMED8(82pc/3n),VIPAS39(75pc/2n),ALKBH1(61pc/2n)
moba_bmi_f_1y	rs10747592	8.86e-10	0.038	0.00621	same	NA	0.0025	0.0018	0.164	0.03555	NA	3.81e-08	T-test significant	Not Adult BMI increasing	HC	ATF1	ATF1(90pc/3n),METTL7A(80pc/2n),SLC11A2(70pc/2n),DIP2B(56pc/2n),LETMD1(55pc/2n)
moba_bmi_f_1y	rs174530	5.42e-12	0.0405	0.00588	same	NA	0.0028	0.002	0.158	0.03775	NA	1.23e-09	T-test significant	Not Adult BMI increasing	HC	FADS3	FADS3(88pc/3n),MYRF(87pc/3n),TMEM258(64pc/2n),FEN1(64pc/2n),FADS1(62pc/2n),FADS2(58pc/2n)
moba_bmi_f_1y	rs156349	5.22e-09	0.0348	0.00596	same	NA	0.0032	0.0017	0.0703	0.0316	NA	3.4e-07	T-test significant	Not Adult BMI increasing	HC	SIRPA	SIRPA(86pc/3n),SIRPB1(57pc/2n)
moba_bmi_f_1y	rs1044531	2.95e-11	0.0643	0.00966	same	NA	0.0035	0.003	0.25	0.06076	NA	1.92e-09	T-test significant	Not Adult BMI increasing	HC	AKNA	AKNA(80pc/3n)
moba_bmi_g_16m	rs2031626	1.83e-08	0.038	0.00675	same	NA	-0.0007	0.0017	0.661	0.03871	NA	2.73e-08	T-test significant	Not Adult BMI increasing	HC	ETV3L	ETV3L(69pc/2n),PEAR1(40pc/2n),ARHGEF11(37pc/2n)
moba_bmi_h_2y	rs663533	4.68e-08	0.0371	0.0068	same	NA	0.0003	0.0019	0.875	0.03683	NA	1.8e-07	T-test significant	Not Adult BMI increasing	HC	RHOC	RHOC(81pc/3n),ST7L(78pc/3n),CAPZA1(70pc/3n),MOV10(46pc/2n)
moba_bmi_h_2y	rs35414122	1.58e-08	0.0581	0.01027	same	NA	0.0014	0.003	0.634	0.05668	NA	1.19e-07	T-test significant	Not Adult BMI increasing	HC	SPATA33	SPATA33(82pc/4n),DPEP1(73pc/3n),TCF25(66pc/2n),SPATA2L(55pc/2n),CHMP1A(54pc/2n),MC1R(41pc/2n)
moba_bmi_i_3y	rs9266043	8.97e-10	0.0441	0.0072	same	NA	0.0034	0.002	0.0903	0.0407	NA	5.09e-08	T-test significant	Not Adult BMI increasing	HC	HLA-B	HLA-B(72pc/3n),HLA-C(67pc/3n),LTA(62pc/2n),TNF(61pc/2n),NCR3(60pc/2n),HCG27(59pc/2n)
moba_bmi_e_8m	rs13158163	7.28e-25	0.0642	0.00623	same	NA	-0.0108	0.0019	1.34e-08	0.07498	in top 5%	1.22e-30	T-test significant	Significantly divergent	HC	PCSK1	PCSK1(98pc/4n),CAST(75pc/2n),GLRX(69pc/2n),LOC101929710(49pc/2n)
gSEM	rs3764002	1.62e-15	0.0292	0.00366	rs1426371	0.988	-0.0122	0.0022	2.53e-08	0.04139	NA	3.48e-22	T-test significant	Significantly divergent	HC	WSCD2	WSCD2(96pc/3n)
gSEM	rs80355964	1.45e-13	0.0846	0.01144	same	NA	0.0138	0.0067	0.0405	0.07077	in top 5%	9.42e-08	T-test significant	Disproportionate childhood effects	HC	GAREM1	GAREM1(75pc/3n),TRAPPC8(65pc/2n)
gSEM	rs74832004	1.93e-10	0.0849	0.01333	rs75777456	0.861	0.0152	0.0065	0.0183	0.06967	in top 5%	2.63e-06	T-test significant	Disproportionate childhood effects	HC	DLK1	DLK1(82pc/3n)
gSEM	rs190572876	9.54e-49	0.1162	0.00792	same	NA	0.0167	0.0041	4.99e-05	0.09948	in top 5%	6.61e-29	T-test significant	Disproportionate childhood effects	HC	NDUFS1	NDUFS1(90pc/3n),NRP2(84pc/2n),PARD3B(75pc/2n),ZDBF2(68pc/2n),INO80D(52pc/2n)
gSEM	rs61978656	9.93e-32	0.1053	0.00899	same	NA	0.0304	0.0049	7.78e-10	0.07492	in top 5%	2.48e-13	T-test significant	Disproportionate childhood effects	HC	PRKD1	PRKD1(85pc/2n)
gSEM	rs34671296	1.1e-18	0.1139	0.01291	same	NA	0.0385	0.0073	1.45e-07	0.07539	in top 5%	3.68e-07	T-test significant	Disproportionate childhood effects	HC	ZC3H4	ZC3H4(94pc/2n),DHX34(86pc/2n)
moba_bmi_c_3m	rs75790195	3.37e-09	0.1048	0.01773	same	NA	0.0181	0.0078	0.0206	0.0867	in top 5%	7.57e-06	T-test significant	Disproportionate childhood effects	HC	ACVR1C	ACVR1C(100pc/4n),CYTIP(89pc/2n),ACVR1(82pc/2n),GALNT5(68pc/2n)
moba_bmi_d_6m	rs11900786	1.85e-25	0.0907	0.0087	same	NA	0.0053	0.0024	0.0286	0.08543	in top 5%	2.93e-21	T-test significant	Disproportionate childhood effects	HC	ACVR1C	ACVR1C(94pc/4n)
moba_bmi_d_6m	rs145775785	4.02e-10	0.128	0.02048	same	NA	0.0225	0.0083	0.00705	0.10555	in top 5%	1.78e-06	T-test significant	Disproportionate childhood effects	NA	LEMD3	NA
moba_bmi_d_6m	rs150390634	1.69e-09	0.1571	0.02607	same	NA	0.0378	0.012	0.00169	0.11925	in top 5%	3.25e-05	T-test significant	Disproportionate childhood effects	HC	C16orf70	C16orf70(88pc/2n)
moba_bmi_e_8m	rs76555405	3.27e-12	0.1058	0.01519	same	NA	0.0143	0.0052	0.00555	0.09151	in top 5%	1.2e-08	T-test significant	Disproportionate childhood effects	HC	LRRC29	LRRC29(99pc/4n),B3GNT9(73pc/2n),ELMO3(72pc/2n),E2F4(72pc/2n),KIAA0895L(72pc/2n),FHOD1(68pc/2n),SLC9A5(66pc/2n),ATP6V0D1(61pc/2n),FBXL8(58pc/2n),EXOC3L1(58pc/2n),CDH16(57pc/2n),ZDHHC1(55pc/2n),C16orf70(53pc/2n)
gSEM	rs9970363	1.7e-12	0.0237	0.00336	same	NA	0.0034	0.0017	0.0468	0.0203	NA	6.91e-08	T-test significant	Uncatagorised	HC	XPR1	XPR1(96pc/3n),ACBD6(75pc/2n),STX6(53pc/2n)
gSEM	rs4723263	6.77e-13	0.0247	0.00345	same	NA	0.0035	0.0017	0.0416	0.02125	NA	3.18e-08	T-test significant	Uncatagorised	HC	BBS9	BBS9(89pc/4n),RP9(72pc/2n)
gSEM	rs1469067	3.98e-08	0.0187	0.0034	same	NA	0.0035	0.0017	0.0449	0.01519	NA	6.52e-05	T-test significant	Uncatagorised	HC	SMAD5	SMAD5(67pc/2n),TGFBI(55pc/2n)
gSEM	rs6081121	3.21e-08	0.0193	0.00349	same	NA	0.0036	0.0018	0.0433	0.0157	NA	6.39e-05	T-test significant	Uncatagorised	HC	SIRPA	SIRPA(99pc/4n),STK35(91pc/3n),SIRPB1(67pc/2n)
gSEM	rs1030191	2.09e-09	0.0202	0.00337	same	NA	0.0037	0.0017	0.0338	0.01647	NA	1.26e-05	T-test significant	Uncatagorised	HC	TENM2	TENM2(52pc/2n)
gSEM	rs9462881	1.27e-14	0.0272	0.00352	same	NA	0.0037	0.0018	0.0389	0.02347	NA	3.02e-09	T-test significant	Uncatagorised	HC	PTK7	PTK7(100pc/3n),DNPH1(99pc/3n),TJAP1(99pc/3n),GNMT(93pc/2n),RRP36(93pc/2n),CUL9(91pc/2n),TTBK1(91pc/3n),YIPF3(88pc/2n),SRF(88pc/2n),PEX6(88pc/2n),KLC4(88pc/2n),ZNF318(86pc/2n),CRIP3(75pc/2n)
gSEM	rs7952745	1.33e-14	0.0265	0.00344	same	NA	0.0038	0.0017	0.0272	0.0227	NA	3.32e-09	T-test significant	Uncatagorised	NA	TMPO-AS1	NA
gSEM	rs2930713	5.07e-10	0.0212	0.00342	same	NA	0.0038	0.0017	0.0276	0.01744	NA	4.87e-06	T-test significant	Uncatagorised	HC	KDM4C	KDM4C(100pc/5n)
gSEM	rs9914265	3.86e-08	0.0191	0.00348	same	NA	0.0039	0.0017	0.0245	0.01525	NA	8.35e-05	T-test NS	Uncatagorised	HC	GGNBP2	GGNBP2(99pc/4n),DHRS11(98pc/3n),MRM1(95pc/3n),MYO19(91pc/3n),PIGW(83pc/2n),ZNHIT3(82pc/2n)
gSEM	rs9333289	8.63e-11	0.0242	0.00373	same	NA	0.0039	0.0019	0.0393	0.02029	NA	1.24e-06	T-test significant	Uncatagorised	HC	FAM171B	FAM171B(94pc/4n),ITGAV(77pc/2n)
gSEM	rs61572255	3.82e-09	0.0204	0.00346	same	NA	0.0039	0.002	0.0484	0.01651	NA	3.67e-05	T-test significant	Uncatagorised	HC	MDGA2	MDGA2(21pc/2n)
gSEM	rs11065785	1.02e-08	0.0192	0.00335	same	NA	0.004	0.0019	0.0406	0.0152	NA	7.99e-05	T-test significant	Uncatagorised	NA	VPS29	NA
gSEM	rs7306736	5.37e-11	0.0225	0.00343	same	NA	0.0041	0.002	0.0358	0.0184	NA	3.57e-06	T-test significant	Uncatagorised	HC	LMO3	LMO3(77pc/2n)
gSEM	rs3118252	1.81e-11	0.0236	0.00352	same	NA	0.0042	0.0017	0.0165	0.01944	NA	6.48e-07	T-test significant	Uncatagorised	NA	NA	NA
gSEM	rs10885077	3.26e-10	0.0238	0.00379	same	NA	0.0042	0.0019	0.0252	0.01961	NA	3.7e-06	T-test significant	Uncatagorised	NA	MIR548E	NA
gSEM	rs6979832	1.6e-10	0.0225	0.00352	same	NA	0.0042	0.0019	0.0285	0.01834	NA	4.62e-06	T-test significant	Uncatagorised	HC	LEP	LEP(92pc/3n)
gSEM	rs4808940	8.33e-14	0.0273	0.00366	same	NA	0.0043	0.002	0.0306	0.023	NA	3.43e-08	T-test significant	Uncatagorised	HC	SUGP2	SUGP2(99pc/3n),SUGP1(90pc/4n),HAPLN4(87pc/3n),TMEM161A(80pc/2n),SLC25A42(78pc/2n),CILP2(72pc/2n),YJEFN3(72pc/2n),TM6SF2(72pc/2n),TSSK6(61pc/2n),NDUFA13(58pc/2n),GMIP(57pc/2n),MAU2(54pc/2n),PBX4(53pc/2n),GATAD2A(51pc/2n)
gSEM	rs582204	8.8e-12	0.0256	0.00375	same	NA	0.0044	0.0018	0.0176	0.02117	NA	3.52e-07	T-test significant	Uncatagorised	HC	TMX3	TMX3(91pc/3n)
gSEM	rs1397128	2.53e-09	0.0206	0.00346	same	NA	0.0044	0.0019	0.0233	0.01624	NA	3.94e-05	T-test significant	Uncatagorised	HC	CDH8	CDH8(51pc/2n)
gSEM	rs2454951	6.36e-09	0.0224	0.00385	same	NA	0.0045	0.0019	0.0195	0.01786	NA	3.19e-05	T-test significant	Uncatagorised	HC	UIMC1	UIMC1(85pc/3n),FGFR4(81pc/3n),LMAN2(80pc/2n),HK3(71pc/2n),NSD1(64pc/2n)
gSEM	rs7304380	3.04e-08	0.0193	0.00348	same	NA	0.0045	0.002	0.0212	0.01475	NA	0.000234	T-test NS	Uncatagorised	HC	NAV3	NAV3(85pc/3n),E2F7(40pc/2n)
gSEM	rs9318238	3.36e-11	0.0252	0.0038	same	NA	0.0045	0.002	0.0241	0.02071	NA	1.44e-06	T-test significant	Uncatagorised	NA	LINC00392	NA
gSEM	rs10511902	4.59e-08	0.0212	0.00388	same	NA	0.0047	0.0019	0.0132	0.0165	NA	0.000133	T-test NS	Uncatagorised	NA	TOPORS	NA
gSEM	rs11556924	3.93e-11	0.0223	0.00338	rs56179563	0.966	0.0048	0.002	0.0144	0.01751	NA	8.14e-06	T-test significant	Uncatagorised	HC	ZC3HC1	ZC3HC1(79pc/2n)
gSEM	rs11131599	2.38e-08	0.0251	0.0045	same	NA	0.0048	0.0022	0.0323	0.02031	NA	5e-05	T-test significant	Uncatagorised	HC	EPHA5	EPHA5(66pc/3n)
gSEM	rs4961195	2.5e-20	0.0316	0.00342	same	NA	0.0049	0.0018	0.00633	0.02669	NA	4.94e-12	T-test significant	Uncatagorised	HC	RMDN1	RMDN1(97pc/4n),CPNE3(67pc/2n)
gSEM	rs61928401	3.41e-09	0.0218	0.00369	same	NA	0.0049	0.0021	0.0214	0.01689	NA	6.88e-05	T-test significant	Uncatagorised	NA	MED13L	NA
gSEM	rs3754855	3.3e-08	0.0191	0.00346	same	NA	0.005	0.0017	0.00245	0.01412	NA	0.00025	T-test NS	Uncatagorised	HC	EN1	EN1(98pc/4n)
gSEM	rs2594994	2.33e-11	0.0321	0.0048	same	NA	0.005	0.0025	0.0456	0.02705	NA	5.67e-07	T-test significant	Uncatagorised	HC	HRH1	HRH1(93pc/3n),ATG7(87pc/3n),VGLL4(50pc/2n)
gSEM	rs298088	6.4e-12	0.025	0.00364	same	NA	0.0052	0.0019	0.00641	0.01983	NA	1.39e-06	T-test significant	Uncatagorised	HC	PDE4D	PDE4D(89pc/3n)
gSEM	rs183790	9.51e-10	0.0206	0.00337	same	NA	0.0052	0.0019	0.00724	0.01544	NA	6.68e-05	T-test significant	Uncatagorised	HC	BICD1	BICD1(75pc/2n)
gSEM	rs3181269	1.94e-09	0.024	0.004	same	NA	0.0052	0.0022	0.0173	0.01881	NA	3.78e-05	T-test significant	Uncatagorised	HC	CD59	CD59(99pc/4n),FBXO3(86pc/3n)
gSEM	rs7426534	4.64e-13	0.0269	0.00372	same	NA	0.0053	0.0019	0.00454	0.02163	NA	2.26e-07	T-test significant	Uncatagorised	NA	LINC00971	NA
gSEM	rs6039356	2.98e-09	0.022	0.00371	same	NA	0.0053	0.002	0.00952	0.01671	NA	7.35e-05	T-test significant	Uncatagorised	HC	PLCB4	PLCB4(100pc/4n),LAMP5(81pc/2n)
gSEM	rs77791228	1.42e-08	0.0267	0.00471	same	NA	0.0053	0.0026	0.0451	0.02139	NA	6.94e-05	T-test significant	Uncatagorised	HC	HEATR3	HEATR3(68pc/2n)
gSEM	rs4663309	1.24e-08	0.0224	0.00393	same	NA	0.0054	0.002	0.00607	0.01698	NA	0.000118	T-test NS	Uncatagorised	HC	ASB1	ASB1(79pc/3n)
gSEM	rs6685497	4.97e-12	0.0238	0.00345	same	NA	0.0055	0.0017	0.00138	0.01835	NA	1.87e-06	T-test significant	Uncatagorised	HC	ZBTB48	ZBTB48(100pc/4n),CAMTA1(99pc/4n),TAS1R1(95pc/3n),THAP3(92pc/3n),NOL9(86pc/2n),DNAJC11(67pc/2n)
gSEM	rs772175	1.23e-08	0.0209	0.00366	same	NA	0.0055	0.0018	0.002	0.01536	NA	0.000168	T-test NS	Uncatagorised	HC	ADRA2B	ADRA2B(68pc/2n),ITPRIPL1(68pc/2n),CIAO1(67pc/2n),TMEM127(67pc/2n),STARD7(67pc/3n),SNRNP200(66pc/2n),LMAN2L(66pc/2n),ANKRD36C(64pc/3n),DUSP2(54pc/2n),FAHD2CP(53pc/2n),ASTL(39pc/2n)
gSEM	rs57640529	7.09e-09	0.021	0.00363	rs997891	0.994	0.0055	0.0019	0.00337	0.01552	NA	0.000152	T-test NS	Uncatagorised	HC	ASIC2	ASIC2(78pc/3n)
gSEM	rs4123550	1.56e-10	0.0212	0.00331	same	NA	0.0055	0.0019	0.00407	0.01568	NA	3.97e-05	T-test significant	Uncatagorised	HC	SOX11	SOX11(93pc/2n)
gSEM	rs12654405	8.45e-10	0.0242	0.00395	same	NA	0.0055	0.0022	0.0116	0.01875	NA	3.4e-05	T-test significant	Uncatagorised	HC	ZSWIM6	ZSWIM6(99pc/4n),C5orf64(97pc/4n),SMIM15(95pc/2n),LOC101928651(86pc/2n)
gSEM	rs5742915	2.55e-11	0.0219	0.00328	rs4886868	0.531	0.0056	0.0018	0.00154	0.01626	NA	1.37e-05	T-test significant	Uncatagorised	HC	PML	PML(97pc/4n)
gSEM	rs642102	3.37e-09	0.0202	0.00342	same	NA	0.0056	0.0019	0.00344	0.0146	NA	0.000188	T-test NS	Uncatagorised	HC	NRN1	NRN1(93pc/2n),FARS2(75pc/2n)
gSEM	rs6937206	1.2e-08	0.0192	0.00337	same	NA	0.0056	0.0019	0.00375	0.0136	NA	0.000437	T-test NS	Uncatagorised	HC	LRFN2	LRFN2(84pc/3n)
gSEM	rs2281148	7.47e-13	0.0285	0.00398	same	NA	0.0056	0.002	0.00428	0.02291	NA	2.64e-07	T-test significant	Uncatagorised	HC	BPI	BPI(91pc/2n),CTNNBL1(84pc/3n),VSTM2L(68pc/2n)
gSEM	rs7910407	6.53e-10	0.0223	0.0036	same	NA	0.0057	0.0019	0.00254	0.01655	NA	4.82e-05	T-test significant	Uncatagorised	HC	BEND7	BEND7(77pc/2n)
gSEM	rs13386862	3.44e-13	0.0259	0.00356	same	NA	0.0057	0.002	0.00547	0.02021	NA	7.5e-07	T-test significant	Uncatagorised	HC	CAMKMT	CAMKMT(76pc/2n),SIX3(75pc/2n)
gSEM	rs3816058	4.16e-09	0.0274	0.00466	same	NA	0.0057	0.0027	0.0332	0.02172	NA	5.59e-05	T-test significant	Uncatagorised	HC	IQSEC1	IQSEC1(76pc/3n)
gSEM	rs12053870	1.31e-09	0.0202	0.00333	same	NA	0.0058	0.0017	0.000709	0.01438	NA	0.000118	T-test NS	Uncatagorised	NA	LOC101926968	NA
gSEM	rs11080094	1.74e-09	0.022	0.00365	same	NA	0.0058	0.002	0.0046	0.01619	NA	0.000101	T-test NS	Uncatagorised	HC	MYO18A	MYO18A(90pc/4n),CORO6(82pc/2n),TIAF1(74pc/2n),SEZ6(39pc/2n)
gSEM	rs72693650	1.33e-11	0.0299	0.00442	same	NA	0.0058	0.0026	0.0261	0.02411	NA	2.59e-06	T-test significant	Uncatagorised	HC	SNRPN	SNRPN(96pc/4n),PWRN1(86pc/2n),UBE3A(65pc/2n)
gSEM	rs13254582	1.49e-09	0.0208	0.00345	same	NA	0.0059	0.0019	0.00208	0.01494	NA	0.000147	T-test NS	Uncatagorised	NA	MIR4472-1	NA
gSEM	rs13256357	3.05e-17	0.0369	0.00437	same	NA	0.0059	0.0021	0.00502	0.03103	NA	1.59e-10	T-test significant	Uncatagorised	HC	MSRA	MSRA(94pc/4n),PRSS55(79pc/2n),TNKS(75pc/3n),RP1L1(40pc/2n)
gSEM	rs8091180	1.8e-08	0.0199	0.00354	rs8091347	0.763	0.006	0.0018	0.000739	0.01391	NA	0.000455	T-test NS	Uncatagorised	HC	NFATC1	NFATC1(84pc/3n),ATP9B(79pc/2n)
gSEM	rs2361168	6.11e-12	0.0226	0.00328	same	NA	0.0061	0.0019	0.00123	0.01648	NA	1.4e-05	T-test significant	Uncatagorised	HC	THSD7B	THSD7B(66pc/3n)
gSEM	rs6686531	1.73e-10	0.0221	0.00347	same	NA	0.0061	0.0019	0.00123	0.01604	NA	5e-05	T-test significant	Uncatagorised	HC	LMO4	LMO4(72pc/2n)
gSEM	rs1214769	9.47e-12	0.0246	0.00362	same	NA	0.0061	0.0021	0.00344	0.01855	NA	9.23e-06	T-test significant	Uncatagorised	HC	PTK7	PTK7(100pc/3n),DNPH1(99pc/3n),TJAP1(99pc/3n),RRP36(93pc/2n),CUL9(91pc/2n),TTBK1(91pc/3n),YIPF3(88pc/2n),SRF(88pc/2n),PEX6(88pc/2n),KLC4(88pc/2n),ZNF318(86pc/2n),CRIP3(75pc/2n)
gSEM	rs1402987	5.37e-11	0.0225	0.00343	same	NA	0.0062	0.0019	0.000995	0.01629	NA	3.24e-05	T-test significant	Uncatagorised	HC	NEK10	NEK10(83pc/3n),SLC4A7(65pc/2n)
gSEM	rs12713889	7.88e-15	0.0293	0.00377	same	NA	0.0062	0.002	0.00211	0.02306	NA	6.38e-08	T-test significant	Uncatagorised	HC	LRRTM4	LRRTM4(84pc/3n)
gSEM	rs72788811	2.48e-10	0.0254	0.00401	same	NA	0.0062	0.0024	0.00961	0.0192	NA	4.03e-05	T-test significant	Uncatagorised	HC	FAM53C	FAM53C(95pc/2n),CDC23(95pc/2n),EGR1(88pc/2n),REEP2(81pc/2n),GFRA3(79pc/2n),LOC105379194(72pc/2n),BRD8(68pc/2n),CDC25C(67pc/2n)
gSEM	rs12040029	4.84e-10	0.0307	0.00493	same	NA	0.0062	0.0028	0.026	0.02451	NA	1.56e-05	T-test significant	Uncatagorised	HC	RPS6KC1	RPS6KC1(63pc/2n)
gSEM	rs2157295	1.37e-11	0.0238	0.00352	same	NA	0.0063	0.002	0.00147	0.0175	NA	1.55e-05	T-test significant	Uncatagorised	HC	TCF20	TCF20(90pc/4n),SREBF2(85pc/2n),ARFGAP3(77pc/2n),CYP2D6(75pc/3n),CCDC134(57pc/2n),WBP2NL(56pc/2n)
gSEM	rs56228675	7.61e-10	0.0311	0.00505	same	NA	0.0063	0.003	0.0379	0.02479	NA	2.46e-05	T-test significant	Uncatagorised	HC	OPN4	OPN4(88pc/2n),GRID1(84pc/3n)
gSEM	rs934235	1.87e-08	0.0194	0.00344	same	NA	0.0064	0.0017	0.000159	0.01296	NA	0.000736	T-test NS	Uncatagorised	HC	MRPS9	MRPS9(97pc/3n),GPR45(93pc/3n),TGFBRAP1(90pc/3n)
gSEM	rs11780710	1.32e-08	0.0192	0.00337	same	NA	0.0064	0.0017	0.000166	0.01277	NA	0.000721	T-test NS	Uncatagorised	HC	NRG1	NRG1(3pc/2n)
gSEM	rs8023761	3.22e-11	0.0246	0.0037	same	NA	0.0064	0.0021	0.00182	0.01815	NA	1.98e-05	T-test significant	Uncatagorised	HC	CPEB1	CPEB1(76pc/2n),WHAMM(55pc/2n),HOMER2(51pc/2n),C15orf40(41pc/2n)
gSEM	rs10457224	4.63e-08	0.0207	0.0038	same	NA	0.0065	0.0018	0.000404	0.01425	NA	0.000697	T-test NS	Uncatagorised	HC	KLHL32	KLHL32(75pc/2n)
gSEM	rs2613801	2.36e-10	0.0212	0.00334	same	NA	0.0065	0.0019	0.000775	0.01467	NA	0.000135	T-test NS	Uncatagorised	HC	PTPRS	PTPRS(98pc/4n),KDM4B(84pc/3n),UHRF1(53pc/2n)
gSEM	rs1653559	3.95e-10	0.0229	0.00366	same	NA	0.0065	0.002	0.00132	0.01643	NA	8.34e-05	T-test NS	Uncatagorised	NA	LINC02392	NA
gSEM	rs4504541	1.64e-14	0.0295	0.00384	same	NA	0.0065	0.0021	0.00165	0.023	NA	1.51e-07	T-test significant	Uncatagorised	HC	NPY	NPY(83pc/2n)
gSEM	rs4877387	8.23e-09	0.0211	0.00365	same	NA	0.0066	0.0018	0.000237	0.01446	NA	0.000385	T-test NS	Uncatagorised	NA	LOC101927450	NA
gSEM	rs540514	1.1e-10	0.0236	0.00365	rs584707	0.999	0.0066	0.0019	0.000606	0.01697	NA	3.77e-05	T-test significant	Uncatagorised	HC	GPR83	GPR83(87pc/3n),MRE11(66pc/2n)
gSEM	rs56007817	6.18e-09	0.0213	0.00366	same	NA	0.0066	0.002	0.00128	0.01469	NA	0.000432	T-test NS	Uncatagorised	HC	GABRA2	GABRA2(64pc/2n)
gSEM	rs67771234	5.17e-10	0.0241	0.00388	same	NA	0.0067	0.0022	0.00266	0.01742	NA	9.45e-05	T-test NS	Uncatagorised	HC	HPS6	HPS6(72pc/2n),LDB1(70pc/2n)
gSEM	rs75556712	6.44e-10	0.0289	0.00467	same	NA	0.0067	0.0025	0.00813	0.02216	NA	2.88e-05	T-test significant	Uncatagorised	HC	ZSWIM6	ZSWIM6(99pc/4n),C5orf64(97pc/4n),SMIM15(95pc/2n),LOC101928651(86pc/2n),NDUFAF2(75pc/3n)
gSEM	rs10486064	6.6e-09	0.0287	0.00495	rs56041031	0.994	0.0067	0.0028	0.0156	0.02202	NA	0.000108	T-test NS	Uncatagorised	HC	DGKB	DGKB(30pc/2n)
gSEM	rs10786980	4.33e-10	0.0216	0.00346	same	NA	0.0068	0.0017	0.000103	0.01479	NA	0.000124	T-test NS	Uncatagorised	NA	SORCS1	NA
gSEM	rs7921891	4.37e-18	0.0298	0.00344	same	NA	0.0068	0.0019	0.00041	0.023	NA	4.75e-09	T-test significant	Uncatagorised	HC	ADARB2	ADARB2(88pc/2n)
gSEM	rs7703141	6.11e-09	0.0228	0.00392	same	NA	0.0068	0.0019	0.00049	0.01599	NA	0.000242	T-test NS	Uncatagorised	NA	LINC00992	NA
gSEM	rs28362947	9.09e-10	0.0237	0.00387	same	NA	0.0068	0.0022	0.0017	0.01691	NA	0.000146	T-test NS	Uncatagorised	HC	SERPING1	SERPING1(100pc/5n),UBE2L6(80pc/3n),PRG2(60pc/2n)
gSEM	rs3791482	2.47e-13	0.04	0.00547	same	NA	0.0069	0.0028	0.0142	0.03311	NA	6.99e-08	T-test significant	Uncatagorised	HC	MGC16025	MGC16025(75pc/2n),HDAC4(66pc/2n)
gSEM	rs72785601	6.16e-11	0.0359	0.00549	same	NA	0.0069	0.0031	0.027	0.02901	NA	4.22e-06	T-test significant	Uncatagorised	HC	BIRC6	BIRC6(89pc/3n)
gSEM	rs62478569	1.86e-10	0.0246	0.00387	same	NA	0.007	0.0021	0.000924	0.01763	NA	6.12e-05	T-test significant	Uncatagorised	NA	CSMD1	NA
gSEM	rs113173495	4e-10	0.03	0.0048	same	NA	0.007	0.0028	0.0118	0.023	NA	3.46e-05	T-test significant	Uncatagorised	HC	FAM163A	FAM163A(85pc/3n),TDRD5(37pc/2n)
gSEM	rs845204	7.66e-17	0.0316	0.00379	same	NA	0.0071	0.0018	0.000122	0.02447	NA	5.34e-09	T-test significant	Uncatagorised	HC	CAMTA1	CAMTA1(99pc/4n),VAMP3(95pc/2n)
gSEM	rs12575721	2.38e-09	0.0323	0.00541	rs61897307	0.996	0.0071	0.0031	0.0231	0.02522	NA	5.29e-05	T-test significant	Uncatagorised	HC	MDK	MDK(98pc/2n),CKAP5(90pc/2n),DGKZ(77pc/2n),MADD(77pc/2n),PACSIN3(69pc/2n),ATG13(37pc/2n),LRP4(37pc/2n)
gSEM	rs3774604	5.19e-11	0.0233	0.00355	same	NA	0.0072	0.0018	5.32e-05	0.01608	NA	5.26e-05	T-test significant	Uncatagorised	HC	CHDH	CHDH(87pc/3n),CACNA1D(68pc/2n)
gSEM	rs201237	2.74e-11	0.0247	0.00371	rs201238	0.998	0.0072	0.002	0.000307	0.0175	NA	3.29e-05	T-test significant	Uncatagorised	NA	TFAP2A	NA
gSEM	rs4776742	3.45e-09	0.0227	0.00384	same	NA	0.0072	0.0021	0.000719	0.01548	NA	0.000403	T-test NS	Uncatagorised	HC	MAP2K1	MAP2K1(90pc/2n),TIPIN(81pc/2n),DIS3L(69pc/2n),MEGF11(52pc/2n)
gSEM	rs2239615	4.84e-09	0.0222	0.00379	same	NA	0.0072	0.0022	0.00112	0.01499	NA	0.000626	T-test NS	Uncatagorised	HC	FOS	FOS(100pc/5n),PGF(98pc/3n),ACYP1(88pc/3n),EIF2B2(83pc/2n),ZC2HC1C(82pc/2n),PROX2(82pc/2n),DLST(80pc/2n),MLH3(79pc/2n),YLPM1(38pc/2n)
gSEM	rs17313586	5.51e-16	0.0355	0.00438	same	NA	0.0072	0.0023	0.00186	0.0283	NA	1.08e-08	T-test significant	Uncatagorised	HC	RB1CC1	RB1CC1(94pc/4n)
gSEM	rs7235304	2.05e-08	0.0231	0.00412	same	NA	0.0073	0.0023	0.00164	0.01578	NA	0.000818	T-test NS	Uncatagorised	NA	SMAD2	NA
gSEM	rs2229330	2.45e-11	0.0462	0.00692	rs113748140	0.736	0.0073	0.0037	0.0453	0.03891	NA	7.14e-07	T-test significant	Uncatagorised	HC	ZBTB48	ZBTB48(100pc/4n),CAMTA1(99pc/4n),TAS1R1(95pc/3n),THAP3(92pc/3n),NOL9(86pc/2n),DNAJC11(67pc/2n)
gSEM	rs2029641	2.43e-10	0.0212	0.00334	same	NA	0.0074	0.0017	1.91e-05	0.01378	NA	0.000241	T-test NS	Uncatagorised	HC	SPOCK3	SPOCK3(84pc/3n)
gSEM	rs12952581	1.35e-22	0.0349	0.00357	same	NA	0.0074	0.002	0.000209	0.02754	NA	1.73e-11	T-test significant	Uncatagorised	HC	NGFR	NGFR(100pc/4n),ZNF652(97pc/3n),PHB(82pc/2n),LOC102724596(71pc/2n)
gSEM	rs6949766	6.97e-09	0.0202	0.00349	same	NA	0.0075	0.0017	1.06e-05	0.01273	NA	0.00105	T-test NS	Uncatagorised	HC	DNAJB9	DNAJB9(75pc/2n),NRCAM(55pc/2n)
gSEM	rs11724252	3.27e-08	0.0193	0.00349	same	NA	0.0075	0.0018	2.84e-05	0.0118	NA	0.00267	T-test NS	Uncatagorised	HC	PPID	PPID(95pc/4n),FNIP2(89pc/4n),ETFDH(68pc/2n),RXFP1(64pc/2n),RAPGEF2(50pc/2n)
gSEM	rs3819663	2.84e-08	0.0195	0.00351	same	NA	0.0077	0.0017	9.42e-06	0.0118	NA	0.0025	T-test NS	Uncatagorised	HC	LARGE1	LARGE1(37pc/2n)
gSEM	rs385488	8.65e-10	0.0215	0.00351	same	NA	0.0077	0.0018	1e-05	0.01384	NA	0.000455	T-test NS	Uncatagorised	NA	LINC00922	NA
gSEM	rs4418273	5.36e-15	0.0304	0.00389	same	NA	0.0077	0.0021	0.000179	0.0227	NA	2.79e-07	T-test significant	Uncatagorised	HC	CALCR	CALCR(96pc/3n)
gSEM	rs10921669	3.9e-08	0.0182	0.0033	same	NA	0.0078	0.0017	3.84e-06	0.01035	NA	0.00532	T-test NS	Uncatagorised	NA	NA	NA
gSEM	rs2675612	3.77e-11	0.0249	0.00377	same	NA	0.0078	0.0018	1.52e-05	0.01713	NA	4.13e-05	T-test significant	Uncatagorised	HC	ARID5B	ARID5B(93pc/3n),RTKN2(90pc/3n)
gSEM	rs1013737	2.64e-17	0.0296	0.00349	same	NA	0.0078	0.0019	4.92e-05	0.02177	NA	4.44e-08	T-test significant	Uncatagorised	NA	LINC01904	NA
gSEM	rs7831044	3.02e-08	0.025	0.00452	same	NA	0.0078	0.0022	0.000413	0.01725	NA	0.000602	T-test NS	Uncatagorised	NA	NA	NA
gSEM	rs6719507	1.78e-09	0.0209	0.00348	same	NA	0.0079	0.0017	3.55e-06	0.01302	NA	0.000768	T-test NS	Uncatagorised	HC	ALK	ALK(50pc/2n)
gSEM	rs4958573	1.35e-13	0.0282	0.00382	same	NA	0.0079	0.0019	3.34e-05	0.02035	NA	1.82e-06	T-test significant	Uncatagorised	HC	NMUR2	NMUR2(42pc/2n)
gSEM	rs7753558	2.08e-10	0.0234	0.00368	same	NA	0.0079	0.002	6.06e-05	0.01549	NA	0.000217	T-test NS	Uncatagorised	HC	VGLL2	VGLL2(73pc/2n),DCBLD1(66pc/2n)
gSEM	rs1207791	1.44e-11	0.0339	0.00502	same	NA	0.0079	0.0023	0.000739	0.02598	NA	2.5e-06	T-test significant	Uncatagorised	NA	HULC	NA
gSEM	rs7756992	2.98e-12	0.0253	0.00363	rs7766070	0.991	0.008	0.0019	2.88e-05	0.01734	NA	2.33e-05	T-test significant	Uncatagorised	HC	CDKAL1	CDKAL1(76pc/3n)
gSEM	rs273957	1.49e-11	0.0236	0.0035	rs273960	0.996	0.008	0.002	4.33e-05	0.0156	NA	0.000107	T-test NS	Uncatagorised	HC	CREB3L2	CREB3L2(96pc/4n)
gSEM	rs13415627	3.08e-08	0.0244	0.0044	same	NA	0.008	0.0024	0.000806	0.01636	NA	0.0011	T-test NS	Uncatagorised	NA	LOC100506474	NA
gSEM	rs693437	2.53e-10	0.0282	0.00446	same	NA	0.0081	0.0022	0.000265	0.0201	NA	5.28e-05	T-test significant	Uncatagorised	HC	PDE10A	PDE10A(100pc/4n)
gSEM	rs6050911	1.06e-09	0.0235	0.00385	same	NA	0.0081	0.0022	0.000286	0.01539	NA	0.00052	T-test NS	Uncatagorised	HC	NOP56	NOP56(100pc/5n),IDH3B(74pc/2n),EBF4(53pc/2n),TMC2(52pc/2n)
gSEM	rs67711978	1.28e-10	0.0274	0.00427	same	NA	0.0081	0.0025	0.00105	0.01933	NA	9.25e-05	T-test NS	Uncatagorised	HC	AAK1	AAK1(93pc/3n),NFU1(68pc/3n),GFPT1(52pc/2n)
gSEM	rs6875288	2.26e-09	0.0208	0.00347	same	NA	0.0082	0.0017	1.25e-06	0.01255	NA	0.00116	T-test NS	Uncatagorised	NA	NA	NA
gSEM	rs17114658	6.72e-11	0.0235	0.0036	same	NA	0.0082	0.0018	5.95e-06	0.0153	NA	0.000144	T-test NS	Uncatagorised	HC	PRKD1	PRKD1(85pc/2n)
gSEM	rs434135	2.98e-13	0.0256	0.00352	same	NA	0.0082	0.0018	6.42e-06	0.01745	NA	9.98e-06	T-test significant	Uncatagorised	NA	LINC01074	NA
gSEM	rs7118897	1.57e-10	0.0259	0.00404	same	NA	0.0082	0.0019	2.38e-05	0.01767	NA	7.65e-05	T-test significant	Uncatagorised	HC	PPP6R3	PPP6R3(98pc/4n)
gSEM	rs78741089	1.17e-11	0.0319	0.0047	same	NA	0.0082	0.0027	0.00264	0.02367	NA	1.25e-05	T-test significant	Uncatagorised	HC	IER5L	IER5L(83pc/3n),CRAT(73pc/2n),SH3GLB2(58pc/2n)
gSEM	rs56794017	3.25e-13	0.025	0.00343	same	NA	0.0083	0.0019	1.75e-05	0.01666	NA	2.12e-05	T-test significant	Uncatagorised	NA	LINC01613	NA
gSEM	rs1858740	7.26e-11	0.0223	0.00343	same	NA	0.0084	0.0017	8.5e-07	0.01395	NA	0.000269	T-test NS	Uncatagorised	HC	ACVR2B	ACVR2B(91pc/3n),XYLB(90pc/3n),ACVR2B-AS1(74pc/2n),EXOG(69pc/2n),DLEC1(37pc/2n)
gSEM	rs1813212	5.56e-09	0.02	0.00343	same	NA	0.0084	0.0017	8.77e-07	0.01162	NA	0.00243	T-test NS	Uncatagorised	HC	NOX4	NOX4(89pc/3n)
gSEM	rs2780790	2.53e-09	0.022	0.00369	same	NA	0.0084	0.0018	4.67e-06	0.01357	NA	0.000943	T-test NS	Uncatagorised	NA	CEP170	NA
gSEM	rs68015088	1.76e-09	0.0221	0.00366	same	NA	0.0084	0.002	3.51e-05	0.01366	NA	0.00107	T-test NS	Uncatagorised	HC	POLI	POLI(78pc/2n),MBD2(66pc/2n)
gSEM	rs11789898	6.22e-13	0.0321	0.00446	same	NA	0.0084	0.0023	0.000237	0.02366	NA	2.37e-06	T-test significant	Uncatagorised	HC	BRD3	BRD3(91pc/3n),LOC100130548(74pc/2n)
gSEM	rs10133279	5.91e-16	0.0282	0.00348	same	NA	0.0085	0.0019	1.12e-05	0.01966	NA	7.11e-07	T-test significant	Uncatagorised	NA	LINC02301	NA
gSEM	rs1452991	3.57e-16	0.0291	0.00357	same	NA	0.0086	0.0017	2.56e-07	0.02053	NA	2.12e-07	T-test significant	Uncatagorised	NA	MIR4465	NA
gSEM	rs17526010	8.47e-12	0.0251	0.00368	same	NA	0.0086	0.0019	6.1e-06	0.01652	NA	6.59e-05	T-test significant	Uncatagorised	HC	TENM2	TENM2(52pc/2n)
gSEM	rs10118993	2.51e-08	0.0194	0.00349	same	NA	0.0086	0.002	1.11e-05	0.01084	NA	0.00702	T-test NS	Uncatagorised	HC	LINGO2	LINGO2(96pc/4n)
gSEM	rs3815156	1.22e-09	0.0274	0.00451	same	NA	0.0086	0.0022	0.000108	0.01881	NA	0.000178	T-test NS	Uncatagorised	HC	NF1	NF1(92pc/4n),TEFM(72pc/2n)
gSEM	rs10771089	7.46e-15	0.0263	0.00338	same	NA	0.0087	0.0019	5.51e-06	0.01757	NA	5.8e-06	T-test significant	Uncatagorised	HC	SOX5	SOX5(63pc/3n)
gSEM	rs28613158	1.13e-08	0.0203	0.00355	same	NA	0.0087	0.002	9.02e-06	0.01156	NA	0.00453	T-test NS	Uncatagorised	NA	LINC02237	NA
gSEM	rs11047169	1.01e-08	0.0223	0.00389	same	NA	0.0087	0.0022	8.74e-05	0.01357	NA	0.00239	T-test NS	Uncatagorised	HC	SOX5	SOX5(63pc/3n)
gSEM	rs7702377	2.01e-08	0.019	0.00338	same	NA	0.0088	0.0017	2.57e-07	0.01019	NA	0.00712	T-test NS	Uncatagorised	NA	LINC01950	NA
gSEM	rs4932494	1.72e-11	0.0232	0.00344	same	NA	0.0088	0.0017	4.25e-07	0.01436	NA	0.000184	T-test NS	Uncatagorised	NA	UNC45A	NA
gSEM	rs6124969	2.74e-08	0.0197	0.00355	same	NA	0.0088	0.002	1.01e-05	0.01095	NA	0.00726	T-test NS	Uncatagorised	HC	EYA2	EYA2(80pc/2n),ZMYND8(76pc/2n)
gSEM	rs7290417	2.47e-08	0.0288	0.00517	same	NA	0.0088	0.0029	0.0022	0.02004	NA	0.000728	T-test NS	Uncatagorised	HC	GNAZ	GNAZ(97pc/3n),RAB36(87pc/2n),RSPH14(77pc/3n)
gSEM	rs6508344	9.23e-09	0.0198	0.00345	rs10460095	0.98	0.0089	0.0019	4.84e-06	0.01094	NA	0.00551	T-test NS	Uncatagorised	NA	ZNF521	NA
gSEM	rs6760186	1.07e-10	0.0213	0.0033	same	NA	0.009	0.0017	9.99e-08	0.0123	NA	0.000921	T-test NS	Uncatagorised	HC	TRMT61B	TRMT61B(91pc/3n),SPDYA(86pc/3n)
gSEM	rs11199266	1.82e-08	0.0201	0.00358	same	NA	0.009	0.0018	3.5e-07	0.01114	NA	0.00542	T-test NS	Uncatagorised	HC	INPP5F	INPP5F(100pc/4n),SEC23IP(90pc/3n)
gSEM	rs13283166	2.27e-08	0.0326	0.00583	rs12376712	0.984	0.009	0.0032	0.00496	0.02358	NA	0.00039	T-test NS	Uncatagorised	NA	LINC02578	NA
gSEM	rs7832399	8.77e-10	0.0214	0.0035	same	NA	0.0091	0.0017	9.17e-08	0.01235	NA	0.0015	T-test NS	Uncatagorised	HC	GNRH1	GNRH1(62pc/2n)
gSEM	rs823154	4.59e-25	0.0351	0.00339	same	NA	0.0091	0.0017	1.23e-07	0.02597	NA	7.63e-12	T-test significant	Uncatagorised	HC	SLC41A1	SLC41A1(91pc/3n),NUCKS1(91pc/3n),PM20D1(80pc/3n),ELK4(80pc/2n),SLC45A3(57pc/2n)
gSEM	rs6994491	4.63e-10	0.0279	0.00448	same	NA	0.0091	0.0024	0.000169	0.01881	NA	0.000214	T-test NS	Uncatagorised	HC	OPRK1	OPRK1(99pc/4n)
gSEM	rs117911387	3.15e-15	0.0676	0.00857	rs143957786	0.935	0.0092	0.0045	0.0406	0.05839	NA	1.63e-09	T-test significant	Uncatagorised	HC	CIZ1	CIZ1(94pc/2n),C9orf16(93pc/2n),RALGPS1(91pc/2n),STXBP1(77pc/2n)
gSEM	rs3803573	2.16e-11	0.024	0.00358	same	NA	0.0093	0.0019	5.86e-07	0.01468	NA	0.000294	T-test NS	Uncatagorised	HC	PDXDC1	PDXDC1(89pc/3n),NTAN1(87pc/3n),PARN(84pc/2n),RRN3(69pc/3n),NOMO1(53pc/2n)
gSEM	rs10838462	1.13e-15	0.0267	0.00333	rs10838461	0.999	0.0093	0.0019	1.23e-06	0.01737	NA	5.86e-06	T-test significant	Uncatagorised	HC	CRY2	CRY2(99pc/3n),SLC35C1(93pc/2n),TP53I11(81pc/2n),PRDM11(76pc/3n),SYT13(68pc/2n)
gSEM	rs11661531	3.32e-13	0.0305	0.00419	same	NA	0.0093	0.0023	7.17e-05	0.02121	NA	9.14e-06	T-test significant	Uncatagorised	NA	SMAD2	NA
gSEM	rs4757638	1.53e-10	0.0222	0.00347	same	NA	0.0094	0.0018	1.12e-07	0.01281	NA	0.00105	T-test NS	Uncatagorised	HC	HPS5	HPS5(91pc/3n),GTF2H1(68pc/2n),SERGEF(63pc/2n),SAA1(62pc/2n),SAA2(60pc/2n),LDHA(59pc/2n),LDHC(55pc/2n),SPTY2D1(42pc/2n)
gSEM	rs757572	2.09e-11	0.0232	0.00346	same	NA	0.0095	0.0017	3.66e-08	0.01367	NA	0.00039	T-test NS	Uncatagorised	HC	DPF3	DPF3(99pc/3n),DCAF4(95pc/2n),RBM25(94pc/2n)
gSEM	rs6794631	3.37e-12	0.0253	0.00363	same	NA	0.0095	0.0018	1.43e-07	0.01575	NA	0.0001	T-test NS	Uncatagorised	HC	ROBO2	ROBO2(1pc/2n)
gSEM	rs1106995	2.4e-09	0.0218	0.00365	same	NA	0.0095	0.0018	2.5e-07	0.01231	NA	0.00252	T-test NS	Uncatagorised	NA	LINC02429	NA
gSEM	rs10085839	7.04e-09	0.0234	0.00404	same	NA	0.0095	0.002	1.09e-06	0.01389	NA	0.00206	T-test NS	Uncatagorised	HC	MKLN1	MKLN1(76pc/2n)
gSEM	rs28478398	2.83e-09	0.0223	0.00376	same	NA	0.0095	0.0022	1.19e-05	0.01282	NA	0.00323	T-test NS	Uncatagorised	HC	CTSH	CTSH(92pc/2n),ADAMTS7(78pc/2n),CHRNA5(70pc/2n)
gSEM	rs564548	4.66e-11	0.0259	0.00393	same	NA	0.0095	0.0023	3.26e-05	0.01637	NA	0.000325	T-test NS	Uncatagorised	HC	FKBP1B	FKBP1B(97pc/3n),TP53I3(93pc/3n),KLHL29(86pc/3n),ATAD2B(84pc/3n),UBXN2A(77pc/2n),FAM228B(77pc/2n)
gSEM	rs7531045	9.49e-15	0.0262	0.00338	same	NA	0.0096	0.0017	1.68e-08	0.01657	NA	1.18e-05	T-test significant	Uncatagorised	HC	PTBP2	PTBP2(98pc/4n),DPYD(43pc/2n)
gSEM	rs7722718	8.68e-10	0.021	0.00342	same	NA	0.0096	0.0017	2.98e-08	0.0114	NA	0.00287	T-test NS	Uncatagorised	HC	FAM172A	FAM172A(96pc/3n),NR2F1(72pc/2n),NR2F1-AS1(64pc/2n)
gSEM	rs11733954	3.42e-14	0.0269	0.00355	same	NA	0.0096	0.002	1.58e-06	0.01728	NA	2.19e-05	T-test significant	Uncatagorised	NA	LINC02506	NA
gSEM	rs7322872	1.87e-13	0.03	0.00408	same	NA	0.0096	0.0023	3.07e-05	0.02041	NA	1.31e-05	T-test significant	Uncatagorised	HC	CLYBL	CLYBL(57pc/2n)
gSEM	rs6713357	8.67e-10	0.0209	0.0034	same	NA	0.0097	0.0017	1.35e-08	0.01115	NA	0.00335	T-test NS	Uncatagorised	HC	NRP2	NRP2(84pc/2n),PARD3B(75pc/2n)
gSEM	rs9299	5.5e-15	0.0283	0.00362	rs11079830	0.735	0.0097	0.0017	1.89e-08	0.01857	NA	3.37e-06	T-test significant	Uncatagorised	HC	SKAP1	SKAP1(99pc/4n),HOXB7(97pc/3n),CALCOCO2(97pc/3n),HOXB5(92pc/3n),HOXB3(91pc/2n),CBX1(86pc/2n),SNX11(81pc/2n)
gSEM	rs2275241	1.5e-19	0.0322	0.00356	same	NA	0.0097	0.0018	4.88e-08	0.0225	NA	1.69e-08	T-test significant	Uncatagorised	HC	LMX1B	LMX1B(94pc/3n),RALGPS1(91pc/2n)
gSEM	rs2453488	2.56e-13	0.0265	0.00362	same	NA	0.0098	0.0019	1.65e-07	0.01668	NA	4.51e-05	T-test significant	Uncatagorised	HC	ADCY6	ADCY6(87pc/3n),RND1(74pc/2n),LMBR1L(60pc/2n),CCDC65(59pc/2n),DDX23(58pc/2n),DDN(49pc/2n)
gSEM	rs740077	3.67e-15	0.0312	0.00396	same	NA	0.0098	0.0021	2.01e-06	0.02138	NA	1.88e-06	T-test significant	Uncatagorised	HC	FAM53C	FAM53C(95pc/2n),CDC23(95pc/2n),EGR1(88pc/2n),REEP2(81pc/2n),GFRA3(79pc/2n),BRD8(68pc/2n),CDC25C(67pc/2n),KDM3B(66pc/2n)
gSEM	rs6733172	6.36e-35	0.0496	0.00402	same	NA	0.0098	0.0022	1.19e-05	0.03979	NA	4e-18	T-test significant	Uncatagorised	HC	LRP1B	LRP1B(1pc/2n)
gSEM	rs762146	1.02e-11	0.026	0.00382	same	NA	0.0099	0.0019	2.3e-07	0.01612	NA	0.00016	T-test NS	Uncatagorised	HC	KCNJ6	KCNJ6(55pc/2n)
gSEM	rs13111387	1.01e-12	0.0247	0.00346	same	NA	0.0099	0.002	3.83e-07	0.01475	NA	0.000222	T-test NS	Uncatagorised	HC	KCTD8	KCTD8(98pc/4n),GUF1(97pc/2n),GNPDA2(95pc/2n)
gSEM	rs79718433	3.01e-08	0.0228	0.00411	same	NA	0.0099	0.0023	1.56e-05	0.01288	NA	0.00627	T-test NS	Uncatagorised	HC	ASIC2	ASIC2(78pc/3n)
gSEM	rs1187345	7.74e-14	0.0258	0.00345	same	NA	0.01	0.002	2.94e-07	0.01579	NA	7.53e-05	T-test significant	Uncatagorised	HC	NTRK2	NTRK2(85pc/3n)
gSEM	rs2233701	1.86e-08	0.0305	0.00541	rs9886448	0.887	0.01	0.0026	0.000134	0.02045	NA	0.000661	T-test NS	Uncatagorised	HC	PNMA2	PNMA2(98pc/4n)
gSEM	rs78091838	1.36e-09	0.0311	0.00514	same	NA	0.01	0.003	0.000948	0.02113	NA	0.000382	T-test NS	Uncatagorised	HC	TNRC18	TNRC18(76pc/2n)
gSEM	rs59068084	4.38e-09	0.0204	0.00347	same	NA	0.0101	0.0019	1.55e-07	0.01026	NA	0.00947	T-test NS	Uncatagorised	HC	ALPK1	ALPK1(89pc/3n),ANK2(7pc/2n)
gSEM	rs13332755	1.5e-11	0.0251	0.00372	same	NA	0.0103	0.0019	3.19e-08	0.01483	NA	0.00039	T-test NS	Uncatagorised	HC	CBLN1	CBLN1(96pc/3n)
gSEM	rs11856160	9.34e-13	0.0316	0.00443	same	NA	0.0103	0.0024	1.27e-05	0.02131	NA	2.32e-05	T-test significant	Uncatagorised	HC	CHD2	CHD2(98pc/4n),RGMA(53pc/2n)
gSEM	rs628224	8.22e-09	0.0275	0.00478	same	NA	0.0103	0.0024	1.47e-05	0.01723	NA	0.00127	T-test NS	Uncatagorised	HC	RCN1	RCN1(97pc/3n),PAX6(97pc/4n),ELP4(62pc/2n)
gSEM	rs11697013	2.79e-12	0.0342	0.0049	same	NA	0.0103	0.0028	0.000304	0.02391	NA	2.24e-05	T-test significant	Uncatagorised	HC	NKX2-2	NKX2-2(96pc/4n),XRN2(52pc/2n)
gSEM	rs10260232	1.36e-11	0.0225	0.00333	same	NA	0.0104	0.0016	1.37e-10	0.01209	NA	0.00105	T-test NS	Uncatagorised	HC	MAGI2	MAGI2(38pc/2n)
gSEM	rs12899958	6.42e-16	0.0285	0.00352	same	NA	0.0104	0.0018	7.22e-09	0.01807	NA	4.94e-06	T-test significant	Uncatagorised	HC	SEMA6D	SEMA6D(13pc/2n)
gSEM	rs28454448	4.41e-13	0.027	0.00372	same	NA	0.0104	0.0021	7.27e-07	0.01656	NA	0.000107	T-test NS	Uncatagorised	HC	ARSJ	ARSJ(66pc/2n),CAMK2D(54pc/2n)
gSEM	rs10001740	6.56e-21	0.033	0.00352	same	NA	0.0105	0.0019	3.43e-08	0.02251	NA	1.82e-08	T-test significant	Uncatagorised	NA	PCDH7	NA
gSEM	rs10869977	3.32e-10	0.0207	0.00329	same	NA	0.0106	0.0017	4.16e-10	0.0101	NA	0.00646	T-test NS	Uncatagorised	HC	GNAQ	GNAQ(90pc/3n)
gSEM	rs845081	2.99e-10	0.0216	0.00344	same	NA	0.0106	0.0017	1.03e-09	0.01104	NA	0.00397	T-test NS	Uncatagorised	HC	BUB3	BUB3(95pc/3n),PSTK(88pc/2n)
gSEM	rs4793085	4.53e-09	0.0206	0.00351	same	NA	0.0107	0.002	7.8e-08	0.0099	NA	0.0143	T-test NS	Uncatagorised	HC	SLC4A1	SLC4A1(92pc/4n),MPP2(91pc/3n),FZD2(83pc/2n),ASB16(82pc/3n),DBF4B(78pc/2n),G6PC3(74pc/2n),ASB16-AS1(73pc/2n),GPATCH8(65pc/2n),TMUB2(62pc/2n),SLC25A39(62pc/2n),GRN(61pc/2n),RUNDC3A(61pc/2n),UBTF(59pc/2n),LSM12(56pc/2n),CD300LG(44pc/2n),MPP3(41pc/2n),HDAC5(40pc/2n)
gSEM	rs10839974	9.14e-10	0.0325	0.0053	same	NA	0.0107	0.0028	0.000128	0.02176	NA	0.000284	T-test NS	Uncatagorised	HC	RIC3	RIC3(100pc/4n),STK33(89pc/3n),TUB(77pc/3n)
gSEM	rs78332833	2.87e-08	0.0379	0.00682	same	NA	0.0107	0.0039	0.0057	0.02716	NA	0.000548	T-test NS	Uncatagorised	HC	TMEM33	TMEM33(71pc/2n),PHOX2B(62pc/2n)
gSEM	rs13011472	2.79e-11	0.0221	0.00332	same	NA	0.0108	0.0017	1.65e-10	0.01133	NA	0.00241	T-test NS	Uncatagorised	HC	VRK2	VRK2(89pc/4n),FANCL(85pc/3n)
gSEM	rs1333010	4.63e-25	0.0366	0.00354	rs1987886	0.998	0.0108	0.0018	5.7e-09	0.02584	NA	7.94e-11	T-test significant	Uncatagorised	NA	LINC01052	NA
gSEM	rs10259620	2.99e-08	0.023	0.00415	same	NA	0.0108	0.0021	1.76e-07	0.01221	NA	0.00868	T-test NS	Uncatagorised	HC	HOXA9	HOXA9(98pc/3n),HOXA4(96pc/3n),HOXA5(96pc/3n),HIBADH(93pc/3n),HOXA1(93pc/2n),HOXA10(88pc/2n),HOXA6(83pc/2n),HOXA10-HOXA9(72pc/2n),SKAP2(35pc/2n)
gSEM	rs7217460	3.14e-12	0.0285	0.00408	same	NA	0.0108	0.0023	2.05e-06	0.01766	NA	0.000164	T-test NS	Uncatagorised	HC	PITPNC1	PITPNC1(86pc/3n),BPTF(76pc/3n),HELZ(64pc/3n),PSMD12(56pc/2n)
gSEM	rs2780243	6.07e-09	0.0193	0.00332	same	NA	0.0109	0.0019	1.57e-08	0.00842	NA	0.0278	T-test NS	Uncatagorised	HC	TLR4	TLR4(99pc/3n)
gSEM	rs7271435	6.98e-16	0.0333	0.00412	same	NA	0.0109	0.002	4.32e-08	0.02239	NA	1.04e-06	T-test significant	Uncatagorised	HC	CBLN4	CBLN4(98pc/3n),MC3R(93pc/3n)
gSEM	rs1179904	2.73e-10	0.0272	0.00431	same	NA	0.0109	0.0021	3.12e-07	0.01632	NA	0.000666	T-test NS	Uncatagorised	HC	BACH2	BACH2(76pc/2n),LYRM2(72pc/2n),ANKRD6(50pc/2n),MDN1(35pc/2n)
gSEM	rs4630087	8.8e-14	0.0399	0.00535	same	NA	0.0109	0.0029	0.000196	0.02897	NA	1.91e-06	T-test significant	Uncatagorised	NA	LINC01037	NA
gSEM	rs7037178	2.08e-13	0.0234	0.00318	same	NA	0.0111	0.0017	5.74e-11	0.01228	NA	0.00067	T-test NS	Uncatagorised	HC	TRPM3	TRPM3(8pc/2n)
gSEM	rs3770214	1.53e-08	0.0202	0.00358	rs6723798	0.999	0.0111	0.0019	1e-08	0.00915	NA	0.0239	T-test NS	Uncatagorised	HC	ZNF142	ZNF142(99pc/4n),PLCD4(91pc/3n),PRKAG3(88pc/2n),STK36(86pc/3n),WNT6(81pc/2n),CYP27A1(79pc/2n),NHEJ1(77pc/2n),RNF25(71pc/2n),TTLL4(67pc/3n),USP37(65pc/2n),BCS1L(59pc/2n),VIL1(54pc/2n)
gSEM	rs45543339	1.09e-13	0.0301	0.00405	same	NA	0.0111	0.0022	6.92e-07	0.01901	NA	3.76e-05	T-test significant	Uncatagorised	HC	IL12RB1	IL12RB1(99pc/4n),MAST3(99pc/4n),JUND(98pc/2n),LRRC25(96pc/3n),GDF15(93pc/3n),SSBP4(92pc/2n),PGPEP1(91pc/2n),KLHL26(91pc/2n),CRTC1(90pc/3n),MPV17L2(89pc/3n),RAB3A(83pc/2n),ARRDC2(82pc/2n),PIK3R2(81pc/2n),IFI30(74pc/2n)
gSEM	rs146313932	3.77e-08	0.0355	0.00645	same	NA	0.0111	0.004	0.00554	0.0244	NA	0.00131	T-test NS	Uncatagorised	NA	SPINDOC	NA
gSEM	rs10163018	2.43e-09	0.0209	0.0035	same	NA	0.0112	0.0017	1.14e-10	0.00968	NA	0.0128	T-test NS	Uncatagorised	NA	ONECUT1	NA
gSEM	rs750510	4.01e-19	0.0414	0.00463	same	NA	0.0112	0.0026	2e-05	0.03021	NA	1.3e-08	T-test significant	Uncatagorised	HC	C3orf18	C3orf18(91pc/3n),CACNA2D2(89pc/3n),GNAI2(85pc/3n),SEMA3F(77pc/3n),RASSF1(68pc/3n),SEMA3B-AS1(55pc/2n),TMEM115(55pc/2n),HYAL1(54pc/2n),CYB561D2(54pc/2n),HEMK1(53pc/2n),RBM5(53pc/2n),MAPKAPK3(53pc/2n),RBM6(50pc/2n),HYAL3(41pc/2n),DOCK3(6pc/2n)
gSEM	rs225882	2e-19	0.0349	0.00388	same	NA	0.0113	0.0018	8.56e-10	0.02363	NA	3.19e-08	T-test significant	Uncatagorised	HC	PRKD1	PRKD1(85pc/2n)
gSEM	rs2224272	6.97e-11	0.027	0.00415	same	NA	0.0113	0.002	2.83e-08	0.01574	NA	0.000629	T-test NS	Uncatagorised	HC	CBLN4	CBLN4(98pc/3n)
gSEM	rs2871866	4.41e-09	0.023	0.00393	same	NA	0.0113	0.0021	4.18e-08	0.01173	NA	0.00839	T-test NS	Uncatagorised	HC	IGF1R	IGF1R(86pc/3n)
gSEM	rs8007058	3.84e-08	0.0221	0.00403	same	NA	0.0113	0.0022	3.88e-07	0.01084	NA	0.0182	T-test NS	Uncatagorised	HC	DPF3	DPF3(99pc/3n),DCAF4(95pc/2n),RBM25(94pc/2n),PAPLN(41pc/2n)
gSEM	rs1001039	6.12e-10	0.0313	0.00506	same	NA	0.0113	0.0025	8.79e-06	0.02001	NA	0.000392	T-test NS	Uncatagorised	HC	BUB3	BUB3(95pc/3n),PSTK(88pc/2n)
gSEM	rs182558	6.09e-09	0.0344	0.00591	same	NA	0.0113	0.003	0.000207	0.02308	NA	0.0005	T-test NS	Uncatagorised	HC	CMIP	CMIP(99pc/4n)
gSEM	rs78523440	3.12e-08	0.0347	0.00626	same	NA	0.0113	0.0036	0.00185	0.02336	NA	0.00122	T-test NS	Uncatagorised	HC	ITSN1	ITSN1(75pc/2n)
gSEM	rs12909651	4.51e-11	0.0223	0.00338	same	NA	0.0114	0.0017	4.5e-11	0.01087	NA	0.00407	T-test NS	Uncatagorised	HC	LOC105370802	LOC105370802(63pc/2n)
gSEM	rs10975933	1.57e-18	0.031	0.00353	same	NA	0.0114	0.0018	2.07e-10	0.01958	NA	7.61e-07	T-test significant	Uncatagorised	HC	KDM4C	KDM4C(100pc/5n)
gSEM	rs28629903	1.97e-12	0.0246	0.0035	same	NA	0.0114	0.0019	2.66e-09	0.01321	NA	0.000903	T-test NS	Uncatagorised	HC	BCL7A	BCL7A(94pc/3n),KDM2B(84pc/2n),B3GNT4(82pc/3n),PSMD9(79pc/2n),VPS33A(79pc/2n),HPD(78pc/2n),TMEM120B(77pc/2n),LRRC43(69pc/2n),MLXIP(65pc/2n),DIABLO(57pc/2n),CLIP1(51pc/2n)
gSEM	rs881301	1.46e-10	0.0223	0.00348	rs881299	0.994	0.0115	0.0019	2.35e-09	0.01082	NA	0.00637	T-test NS	Uncatagorised	HC	FGFR1	FGFR1(100pc/6n),DDHD2(56pc/2n),BAG4(55pc/2n)
gSEM	rs1743218	6.37e-09	0.0205	0.00353	same	NA	0.0115	0.002	1.75e-08	0.009	NA	0.0266	T-test NS	Uncatagorised	HC	RPS6KA5	RPS6KA5(76pc/2n),TTC7B(58pc/2n)
gSEM	rs424921	4.71e-09	0.0336	0.00574	same	NA	0.0115	0.0031	0.000167	0.02211	NA	0.000698	T-test NS	Uncatagorised	HC	PLEKHA7	PLEKHA7(96pc/4n),NCR3LG1(87pc/3n),PIK3C2A(84pc/2n),SOX6(63pc/2n)
gSEM	rs10791154	5.36e-09	0.0202	0.00347	same	NA	0.0116	0.0017	8.14e-12	0.00865	NA	0.0252	T-test NS	Uncatagorised	HC	NTM	NTM(76pc/3n),NTM-AS1(75pc/2n)
gSEM	rs2425859	2.83e-08	0.0184	0.00332	same	NA	0.0116	0.0017	1.66e-11	0.00681	NA	0.0676	T-test NS	Uncatagorised	HC	CDH22	CDH22(64pc/2n)
gSEM	rs8061554	1.21e-15	0.0313	0.00391	same	NA	0.0116	0.0022	1.71e-07	0.01969	NA	1.14e-05	T-test significant	Uncatagorised	HC	NLRC3	NLRC3(94pc/3n),ADCY9(89pc/3n),DNASE1(89pc/3n),SLX4(87pc/2n),CLUAP1(86pc/2n),CREBBP(84pc/2n),TRAP1(67pc/2n)
gSEM	rs7536458	1.99e-08	0.0226	0.00403	same	NA	0.0117	0.0018	1.67e-10	0.01093	NA	0.0133	T-test NS	Uncatagorised	HC	SPAG17	SPAG17(50pc/2n)
gSEM	rs12043212	4.75e-10	0.0227	0.00364	rs2886070	0.951	0.0118	0.0017	7.98e-12	0.01089	NA	0.00678	T-test NS	Uncatagorised	HC	UBQLN4	UBQLN4(87pc/3n),RIT1(81pc/3n),SYT11(79pc/3n),SSR2(72pc/2n),ARHGEF2(69pc/2n),ASH1L(63pc/2n),RAB25(60pc/2n),GON4L(36pc/2n)
gSEM	rs7213767	4.88e-09	0.0217	0.00372	same	NA	0.0118	0.0021	1.86e-08	0.00994	NA	0.0198	T-test NS	Uncatagorised	HC	GGNBP2	GGNBP2(99pc/4n),DHRS11(98pc/3n),MRM1(95pc/3n),MYO19(91pc/3n),PIGW(83pc/2n),ZNHIT3(82pc/2n)
gSEM	rs6108251	1.22e-08	0.0241	0.00424	same	NA	0.0118	0.0024	7.1e-07	0.01235	NA	0.0112	T-test NS	Uncatagorised	HC	PLCB4	PLCB4(100pc/4n),LAMP5(81pc/2n)
gSEM	rs9559023	4.02e-09	0.0262	0.00445	same	NA	0.012	0.0022	5.21e-08	0.01418	NA	0.00428	T-test NS	Uncatagorised	NA	SNORD31B	NA
gSEM	rs10761758	4.12e-10	0.0205	0.00329	same	NA	0.0121	0.0019	2.48e-10	0.00845	NA	0.0261	T-test NS	Uncatagorised	HC	JMJD1C	JMJD1C(100pc/5n),LOC105378330(72pc/2n),NRBF2(69pc/2n),REEP3(51pc/2n)
gSEM	rs11642090	2.61e-11	0.0249	0.00374	same	NA	0.0121	0.002	1.24e-09	0.01281	NA	0.00251	T-test NS	Uncatagorised	HC	CMIP	CMIP(99pc/4n)
gSEM	rs2821085	4.78e-08	0.0218	0.00399	same	NA	0.0121	0.0022	3.18e-08	0.0097	NA	0.0334	T-test NS	Uncatagorised	HC	TAL1	TAL1(95pc/3n)
gSEM	rs10887580	2.36e-10	0.0224	0.00353	same	NA	0.0122	0.002	6.75e-10	0.01018	NA	0.0122	T-test NS	Uncatagorised	HC	OPN4	OPN4(88pc/2n),GRID1(84pc/3n)
gSEM	rs72776467	7.53e-17	0.0336	0.00402	same	NA	0.0122	0.0023	6.15e-08	0.02135	NA	4.09e-06	T-test significant	Uncatagorised	HC	TBCA	TBCA(66pc/2n),AP3B1(57pc/2n)
gSEM	rs3807563	9.28e-13	0.0238	0.00333	same	NA	0.0123	0.0019	1.92e-10	0.0115	NA	0.00272	T-test NS	Uncatagorised	HC	DDC-AS1	DDC-AS1(72pc/2n),DDC(65pc/2n),FIGNL1(58pc/2n)
gSEM	rs2539679	4.22e-21	0.0394	0.00418	same	NA	0.0123	0.0024	4.8e-07	0.02714	NA	1.84e-08	T-test significant	Uncatagorised	NA	LINC01793	NA
gSEM	rs10930931	3.86e-10	0.0216	0.00345	same	NA	0.0124	0.0019	7.7e-11	0.00921	NA	0.0194	T-test NS	Uncatagorised	NA	SCHLAP1	NA
gSEM	rs643428	4.7e-23	0.0341	0.00344	same	NA	0.0124	0.002	2.04e-10	0.02166	NA	5.39e-08	T-test significant	Uncatagorised	HC	SSBP3	SSBP3(76pc/2n),HSPB11(71pc/2n),MRPL37(43pc/2n)
gSEM	rs4798573	2.13e-11	0.0317	0.00474	same	NA	0.0124	0.0022	2.33e-08	0.01933	NA	0.000215	T-test NS	Uncatagorised	HC	PTPRM	PTPRM(87pc/4n)
gSEM	rs559231	1.03e-12	0.0252	0.00354	same	NA	0.0126	0.0017	6.21e-13	0.01259	NA	0.00133	T-test NS	Uncatagorised	HC	PIK3C3	PIK3C3(89pc/3n)
gSEM	rs947088	6.8e-31	0.0423	0.00366	same	NA	0.0126	0.0019	3.51e-11	0.02974	NA	5.73e-13	T-test significant	Uncatagorised	HC	PCSK2	PCSK2(96pc/3n)
gSEM	rs7824221	3.06e-16	0.0358	0.00438	same	NA	0.0126	0.0023	6.48e-08	0.02316	NA	2.81e-06	T-test significant	Uncatagorised	HC	HNF4G	HNF4G(76pc/2n)
gSEM	rs17564430	2.81e-29	0.0422	0.00376	same	NA	0.0127	0.0019	7.17e-11	0.02954	NA	2.37e-12	T-test significant	Uncatagorised	HC	CADM1	CADM1(100pc/5n)
gSEM	rs12107172	6.43e-13	0.0352	0.00489	same	NA	0.0127	0.0027	3.51e-06	0.02245	NA	5.8e-05	T-test significant	Uncatagorised	HC	ZIC1	ZIC1(92pc/3n),ZIC4(57pc/2n)
gSEM	rs10796828	4.17e-17	0.0309	0.00367	same	NA	0.0128	0.0018	4.53e-13	0.01807	NA	9.93e-06	T-test significant	Uncatagorised	HC	CCND1	CCND1(73pc/2n)
gSEM	rs982692	1.35e-24	0.0376	0.00368	same	NA	0.0128	0.0018	5.09e-13	0.02483	NA	1.3e-09	T-test significant	Uncatagorised	HC	CALCR	CALCR(96pc/3n)
gSEM	rs2890652	5.75e-09	0.0262	0.00451	rs17835238	0.674	0.0128	0.0026	5.94e-07	0.01344	NA	0.00977	T-test NS	Uncatagorised	HC	LRP1B	LRP1B(1pc/2n)
gSEM	rs1933437	1.36e-30	0.0418	0.00363	rs9512996	0.995	0.0129	0.002	5.75e-11	0.02886	NA	3.4e-12	T-test significant	Uncatagorised	HC	FLT3	FLT3(100pc/5n),PAN3(96pc/2n),LNX2(77pc/2n)
gSEM	rs11170468	1.39e-19	0.0361	0.00399	same	NA	0.013	0.0019	1.12e-11	0.02311	NA	1.68e-07	T-test significant	Uncatagorised	NA	KIF21A	NA
gSEM	rs78575685	2.46e-16	0.0516	0.00629	same	NA	0.013	0.0037	0.000367	0.03858	NA	1.26e-07	T-test significant	Uncatagorised	HC	ZNF133	ZNF133(99pc/4n),DZANK1(98pc/4n),DTD1(84pc/2n),POLR3F(80pc/2n),RBBP9(73pc/2n),SEC23B(53pc/2n)
gSEM	rs56018934	5.75e-10	0.0428	0.00691	same	NA	0.013	0.0038	0.000542	0.02982	NA	0.000156	T-test NS	Uncatagorised	HC	GSTM3	GSTM3(99pc/3n),PSRC1(98pc/2n),AMIGO1(97pc/2n),GSTM4(95pc/3n),GNAT2(92pc/2n),MYBPHL(87pc/2n),SYPL2(87pc/2n),GNAI3(86pc/2n)
gSEM	rs460799	7.63e-20	0.035	0.00384	same	NA	0.0131	0.0019	4.01e-12	0.02194	NA	3.09e-07	T-test significant	Uncatagorised	HC	MAST4	MAST4(95pc/4n),MAST4-AS1(75pc/2n)
gSEM	rs957512	9.84e-21	0.0338	0.00362	same	NA	0.0132	0.0018	3.38e-13	0.02063	NA	3.41e-07	T-test significant	Uncatagorised	HC	TLR4	TLR4(99pc/3n)
gSEM	rs10182996	1.36e-08	0.0184	0.00324	same	NA	0.0132	0.0019	4.03e-12	0.0052	NA	0.166	T-test NS	Uncatagorised	HC	ERBB4	ERBB4(90pc/5n)
gSEM	rs4864201	1.03e-19	0.0322	0.00354	rs11099020	0.961	0.0132	0.002	1.43e-11	0.01896	NA	3.12e-06	T-test significant	Uncatagorised	NA	LINC02465	NA
gSEM	rs9929613	9.24e-09	0.0226	0.00394	same	NA	0.0132	0.0022	3e-09	0.00944	NA	0.0365	T-test NS	Uncatagorised	HC	TNRC6A	TNRC6A(100pc/4n)
gSEM	rs13211684	4.73e-24	0.0371	0.00367	same	NA	0.0133	0.0018	6.48e-14	0.02385	NA	5.52e-09	T-test significant	Uncatagorised	HC	PKHD1	PKHD1(96pc/4n)
gSEM	rs1336486	2.28e-17	0.0324	0.00382	same	NA	0.0133	0.0018	2.12e-13	0.01912	NA	6.08e-06	T-test significant	Uncatagorised	HC	COG6	COG6(96pc/4n),LINC00548(71pc/2n)
gSEM	rs538579	6.13e-10	0.0232	0.00374	same	NA	0.0133	0.0018	2.56e-13	0.00987	NA	0.0176	T-test NS	Uncatagorised	HC	CADPS	CADPS(63pc/2n)
gSEM	rs7633995	1.56e-09	0.0353	0.00585	same	NA	0.0133	0.0033	4.85e-05	0.02199	NA	0.00105	T-test NS	Uncatagorised	NA	TTC14	NA
gSEM	rs1852006	1.72e-09	0.0219	0.00364	rs3779274	0.771	0.0134	0.0017	7.44e-15	0.00853	NA	0.0339	T-test NS	Uncatagorised	HC	MAGI2	MAGI2(38pc/2n)
gSEM	rs6845639	8.37e-10	0.0216	0.00352	same	NA	0.0134	0.0017	8.27e-15	0.00818	NA	0.0362	T-test NS	Uncatagorised	HC	KLF3	KLF3(78pc/2n),TLR1(46pc/2n),TLR10(45pc/2n)
gSEM	rs1935354	1.06e-10	0.0229	0.00355	same	NA	0.0134	0.0019	2.37e-12	0.00952	NA	0.018	T-test NS	Uncatagorised	HC	LINGO2	LINGO2(96pc/4n)
gSEM	rs595514	3.4e-08	0.0296	0.00536	rs640212	0.99	0.0134	0.0029	4.15e-06	0.01619	NA	0.00789	T-test NS	Uncatagorised	NA	PTPRG	NA
gSEM	rs628730	7.93e-11	0.0215	0.00331	same	NA	0.0135	0.002	4e-12	0.00803	NA	0.0379	T-test NS	Uncatagorised	HC	DLG2	DLG2(1pc/2n)
gSEM	rs67937375	1.5e-10	0.0225	0.00351	same	NA	0.0135	0.002	8.71e-12	0.009	NA	0.026	T-test NS	Uncatagorised	HC	RIT2	RIT2(65pc/3n)
gSEM	rs9464047	6.42e-11	0.0523	0.008	same	NA	0.0135	0.0039	0.000562	0.03875	NA	1.33e-05	T-test significant	Uncatagorised	HC	MLIP	MLIP(96pc/3n)
gSEM	rs1552759	1.22e-11	0.0248	0.00367	same	NA	0.0136	0.0018	3.56e-14	0.01124	NA	0.0059	T-test NS	Uncatagorised	HC	ANKS1B	ANKS1B(1pc/2n)
gSEM	rs12343000	1.94e-09	0.023	0.00384	rs7023913	0.967	0.0136	0.0019	2.29e-13	0.00943	NA	0.0276	T-test NS	Uncatagorised	HC	DNM1	DNM1(100pc/5n),CIZ1(94pc/2n),C9orf16(93pc/2n),SLC27A4(87pc/4n),SWI5(72pc/2n),URM1(71pc/2n),COQ4(59pc/2n)
gSEM	rs72667418	6.84e-09	0.0297	0.00513	same	NA	0.0138	0.0029	2.92e-06	0.01591	NA	0.00692	T-test NS	Uncatagorised	HC	RIMS2	RIMS2(84pc/4n),DCSTAMP(43pc/2n)
gSEM	rs79842954	2.31e-10	0.0419	0.00661	same	NA	0.0138	0.0038	0.000286	0.02808	NA	0.00023	T-test NS	Uncatagorised	HC	LINC01305	LINC01305(74pc/2n),SP3(53pc/2n)
gSEM	rs74566047	5.75e-09	0.0434	0.00744	same	NA	0.0138	0.004	0.000594	0.02956	NA	0.00047	T-test NS	Uncatagorised	HC	CCDC178	CCDC178(89pc/4n)
gSEM	rs4678416	9.24e-19	0.0398	0.0045	same	NA	0.0139	0.0024	1.43e-08	0.0259	NA	3.8e-07	T-test significant	Uncatagorised	HC	CEP70	CEP70(98pc/4n),FAIM(87pc/2n),MRAS(86pc/3n),DBR1(72pc/2n),ESYT3(67pc/3n),NME9(66pc/2n)
gSEM	rs12817542	3.51e-11	0.0475	0.00717	rs12424464	0.427	0.0139	0.003	3.96e-06	0.03359	NA	1.55e-05	T-test significant	Uncatagorised	NA	STAB2	NA
gSEM	rs2271189	4.99e-08	0.0181	0.00332	same	NA	0.0141	0.0018	9.26e-16	0.00402	NA	0.288	T-test NS	Uncatagorised	HC	ERBB3	ERBB3(92pc/3n),SUOX(74pc/2n)
gSEM	rs12872889	4.79e-11	0.0261	0.00397	same	NA	0.0141	0.0023	3.82e-10	0.01205	NA	0.00872	T-test NS	Uncatagorised	HC	FLT3	FLT3(100pc/5n),PAN3(96pc/2n),LNX2(77pc/2n)
gSEM	rs10058350	5.22e-21	0.0325	0.00346	same	NA	0.0142	0.0021	9.83e-12	0.01829	NA	6.05e-06	T-test significant	Uncatagorised	HC	ZNF131	ZNF131(100pc/5n),CCL28(97pc/3n),C5orf34(87pc/2n),NNT-AS1(86pc/2n),PAIP1(86pc/2n),GHR(70pc/2n),NIM1K(52pc/2n)
gSEM	rs6107853	5.58e-14	0.0277	0.00368	same	NA	0.0144	0.0017	5.56e-17	0.01326	NA	0.00107	T-test NS	Uncatagorised	NA	CASC20	NA
gSEM	rs10883553	3.67e-15	0.0259	0.00329	rs34277166	0.995	0.0144	0.0019	8.26e-14	0.01148	NA	0.00252	T-test NS	Uncatagorised	HC	SEMA4G	SEMA4G(92pc/2n),BTRC(84pc/2n)
gSEM	rs7998440	3.05e-09	0.0206	0.00347	rs7328939	0.997	0.0145	0.002	2.81e-13	0.00608	NA	0.129	T-test NS	Uncatagorised	HC	N4BP2L2	N4BP2L2(94pc/4n),PDS5B(84pc/3n),N4BP2L1(55pc/2n),KL(53pc/2n)
gSEM	rs13256823	4.52e-08	0.0251	0.00459	same	NA	0.0145	0.0026	2.38e-08	0.01058	NA	0.0447	T-test NS	Uncatagorised	NA	LINC00536	NA
gSEM	rs11781699	3.26e-09	0.0263	0.00445	rs72673939	0.996	0.0146	0.0025	4.45e-09	0.01172	NA	0.0216	T-test NS	Uncatagorised	HC	EXT1	EXT1(95pc/4n)
gSEM	rs2072445	8.83e-14	0.0433	0.0058	rs3785930	0.996	0.0146	0.003	1.3e-06	0.02867	NA	1.14e-05	T-test significant	Uncatagorised	HC	NGFR	NGFR(100pc/4n),ZNF652(97pc/3n),PHB(82pc/2n)
gSEM	rs29940	1.09e-14	0.0272	0.00352	same	NA	0.0147	0.002	5.51e-13	0.0125	NA	0.00202	T-test NS	Uncatagorised	HC	KCTD15	KCTD15(97pc/3n),LSM14A(97pc/3n),CEBPG(93pc/2n),KIAA0355(76pc/2n),PEPD(64pc/2n)
gSEM	rs10733682	7.25e-17	0.0292	0.0035	same	NA	0.0148	0.0016	1.76e-19	0.01436	NA	0.000187	T-test NS	Uncatagorised	HC	LMX1B	LMX1B(94pc/3n),RALGPS1(91pc/2n)
gSEM	rs13047416	6.66e-16	0.0302	0.00374	same	NA	0.0152	0.0018	6.93e-18	0.01502	NA	0.000298	T-test NS	Uncatagorised	HC	BRWD1	BRWD1(98pc/4n),PSMG1(93pc/3n),HMGN1(88pc/2n),LCA5L(86pc/2n)
gSEM	rs4780885	4.22e-24	0.0334	0.0033	same	NA	0.0152	0.0019	1.04e-15	0.01825	NA	1.68e-06	T-test significant	Uncatagorised	HC	PDILT	PDILT(94pc/3n),THUMPD1(83pc/2n)
gSEM	rs1348252	2.87e-11	0.0261	0.00393	same	NA	0.0152	0.0022	1.15e-11	0.01094	NA	0.0151	T-test NS	Uncatagorised	HC	LYZL4	LYZL4(73pc/2n)
gSEM	rs872281	1.04e-09	0.0268	0.00439	same	NA	0.0152	0.0023	1.56e-11	0.0116	NA	0.0193	T-test NS	Uncatagorised	NA	NA	NA
gSEM	rs17336628	2.91e-16	0.0489	0.00598	rs17336607	0.999	0.0154	0.0029	1.28e-07	0.03351	NA	4.64e-07	T-test significant	Uncatagorised	NA	CSMD1	NA
gSEM	rs12514413	5.91e-11	0.0261	0.00399	same	NA	0.0155	0.002	2.69e-14	0.01064	NA	0.0172	T-test NS	Uncatagorised	HC	FBXL17	FBXL17(50pc/2n)
gSEM	rs9538146	9.51e-15	0.0278	0.00358	same	NA	0.0156	0.0019	3.57e-16	0.01216	NA	0.00272	T-test NS	Uncatagorised	NA	LINC00374	NA
gSEM	rs2072858	1.46e-21	0.0354	0.00372	same	NA	0.0158	0.0018	1.63e-18	0.01964	NA	1.97e-06	T-test significant	Uncatagorised	HC	TNRC6B	TNRC6B(97pc/4n),SGSM3(54pc/2n),ADSL(54pc/2n)
gSEM	rs76495904	4.44e-10	0.0365	0.00585	rs78395142	0.563	0.0159	0.0031	2.15e-07	0.02061	NA	0.00186	T-test NS	Uncatagorised	HC	INO80	INO80(100pc/4n),SPINT1(99pc/2n),CHP1(94pc/2n),NDUFAF1(91pc/2n),NUSAP1(90pc/2n),EXD1(67pc/2n)
gSEM	rs56282717	4.13e-08	0.0215	0.00391	same	NA	0.016	0.0022	1.1e-12	0.00546	NA	0.224	T-test NS	Uncatagorised	HC	KCNH2	KCNH2(97pc/4n),SLC4A2(87pc/3n),AGAP3(78pc/2n),AOC1(74pc/3n),SMARCD3(69pc/2n),TMEM176B(61pc/2n),NOS3(57pc/2n)
gSEM	rs815715	6.48e-26	0.0367	0.00348	same	NA	0.0162	0.0018	1.62e-20	0.02046	NA	1.79e-07	T-test significant	Uncatagorised	HC	FHIT	FHIT(93pc/4n)
gSEM	rs138429802	2.83e-08	0.033	0.00594	same	NA	0.0162	0.0032	5.45e-07	0.01676	NA	0.013	T-test NS	Uncatagorised	HC	CHID1	CHID1(78pc/3n),MUC6(56pc/2n),AP2A2(52pc/2n)
gSEM	rs7708584	3.06e-32	0.0413	0.0035	same	NA	0.0163	0.0017	1.41e-21	0.02502	NA	1.22e-10	T-test significant	Uncatagorised	HC	GALNT10	GALNT10(96pc/4n),FAM114A2(90pc/3n),MFAP3(58pc/2n)
gSEM	rs9507895	6.76e-21	0.0357	0.00381	same	NA	0.0163	0.0022	4.86e-14	0.01939	NA	1.03e-05	T-test significant	Uncatagorised	HC	GTF3A	GTF3A(92pc/3n),MTIF3(92pc/3n),LNX2(77pc/2n)
gSEM	rs12457718	1.5e-20	0.0378	0.00407	same	NA	0.0165	0.002	1.53e-16	0.02131	NA	2.6e-06	T-test significant	Uncatagorised	HC	CCDC68	CCDC68(90pc/3n),RAB27B(85pc/3n),DYNAP(45pc/2n),TCF4(36pc/2n)
gSEM	rs273496	7.19e-12	0.0229	0.00334	same	NA	0.0168	0.002	1.13e-17	0.00608	NA	0.118	T-test NS	Uncatagorised	HC	IL12RB1	IL12RB1(99pc/4n),MAST3(99pc/4n),JUND(98pc/2n),LRRC25(96pc/3n),GDF15(93pc/3n),SSBP4(92pc/2n),PGPEP1(91pc/2n),MPV17L2(89pc/3n),RAB3A(83pc/2n),ARRDC2(82pc/2n),PIK3R2(81pc/2n),IFI30(74pc/2n)
gSEM	rs72906474	1.76e-17	0.0287	0.00338	same	NA	0.0169	0.0019	3.5e-18	0.01183	NA	0.00226	T-test NS	Uncatagorised	HC	SMARCC1	SMARCC1(75pc/2n),ZNF589(54pc/2n),CSPG5(41pc/2n),MAP4(34pc/2n)
gSEM	rs11886864	1.46e-08	0.0254	0.00449	same	NA	0.0169	0.0025	2.21e-11	0.00854	NA	0.0966	T-test NS	Uncatagorised	HC	PTPRN	PTPRN(97pc/4n),PRKAG3(88pc/2n),DNAJB2(83pc/3n),SLC23A3(82pc/2n),ATG9A(82pc/3n),WNT6(81pc/2n),CYP27A1(79pc/2n),NHEJ1(77pc/2n),ANKZF1(61pc/2n),GLB1L(61pc/2n),RESP18(47pc/2n)
gSEM	rs2053682	3.01e-14	0.0277	0.00364	same	NA	0.017	0.0018	2.59e-20	0.01069	NA	0.00855	T-test NS	Uncatagorised	HC	RANBP17	RANBP17(89pc/3n)
gSEM	rs1982441	2.65e-11	0.0342	0.00512	same	NA	0.017	0.0025	2.17e-11	0.01715	NA	0.00263	T-test NS	Uncatagorised	HC	ELP3	ELP3(65pc/2n),SCARA5(65pc/2n)
gSEM	rs4801809	8.35e-11	0.0374	0.00576	same	NA	0.017	0.0036	1.96e-06	0.02039	NA	0.00268	T-test NS	Uncatagorised	HC	PRR12	PRR12(91pc/2n),PRRG2(83pc/2n),NUP62(44pc/2n)
gSEM	rs12601380	3.78e-11	0.0232	0.0035	rs35915570	0.98	0.0171	0.0019	1.5e-18	0.00608	NA	0.128	T-test NS	Uncatagorised	HC	GGNBP2	GGNBP2(99pc/4n),DHRS11(98pc/3n),MRM1(95pc/3n),MYO19(91pc/3n),PIGW(83pc/2n),ZNHIT3(82pc/2n)
gSEM	rs17424987	2.4e-09	0.0396	0.00663	same	NA	0.0171	0.0033	2.08e-07	0.02248	NA	0.00241	T-test NS	Uncatagorised	HC	OTOL1	OTOL1(74pc/2n),SPTSSB(70pc/2n)
gSEM	rs4906266	2.17e-11	0.0245	0.00366	same	NA	0.0173	0.002	2.5e-18	0.00721	NA	0.0838	T-test NS	Uncatagorised	HC	TRAF3	TRAF3(94pc/4n),AMN(88pc/2n),CDC42BPB(65pc/2n),RCOR1(64pc/2n)
gSEM	rs1441264	2.29e-19	0.0322	0.00358	same	NA	0.0174	0.0017	7.6e-25	0.01482	NA	0.000184	T-test NS	Uncatagorised	NA	LINC00331	NA
gSEM	rs4735652	2.97e-34	0.0455	0.00373	same	NA	0.0175	0.0017	2.51e-24	0.028	NA	8.28e-12	T-test significant	Uncatagorised	HC	HNF4G	HNF4G(76pc/2n)
gSEM	rs12883788	3.65e-13	0.0257	0.00354	same	NA	0.0175	0.0019	6.97e-20	0.0082	NA	0.041	T-test NS	Uncatagorised	HC	AKAP6	AKAP6(75pc/3n)
gSEM	rs7569376	1.13e-10	0.027	0.00419	same	NA	0.018	0.0021	3.55e-18	0.00904	NA	0.0538	T-test NS	Uncatagorised	HC	PARD3B	PARD3B(75pc/2n)
gSEM	rs137882846	1.17e-08	0.078	0.01368	same	NA	0.018	0.008	0.0246	0.06001	NA	0.000152	T-test NS	Uncatagorised	HC	BUB3	BUB3(95pc/3n),PSTK(88pc/2n)
gSEM	rs16996644	1.06e-24	0.0537	0.00524	same	NA	0.0181	0.0026	1.6e-12	0.03563	NA	1.1e-09	T-test significant	Uncatagorised	HC	LOC613266	LOC613266(66pc/2n),MACROD2(1pc/2n)
gSEM	rs262350	1.35e-13	0.026	0.00352	same	NA	0.0182	0.0019	4.84e-21	0.00782	NA	0.0503	T-test NS	Uncatagorised	HC	RELN	RELN(83pc/2n)
gSEM	rs1379575	6.56e-39	0.054	0.00414	same	NA	0.0182	0.0023	7.61e-16	0.03583	NA	3.92e-14	T-test significant	Uncatagorised	HC	PDILT	PDILT(94pc/3n),IQCK(89pc/2n),CCP110(79pc/2n)
gSEM	rs11881338	2.28e-19	0.0295	0.00328	same	NA	0.0185	0.0019	4.17e-22	0.01102	NA	0.00365	T-test NS	Uncatagorised	HC	SUGP2	SUGP2(99pc/3n),JUND(98pc/2n),LRRC25(96pc/3n),GDF15(93pc/3n),SSBP4(92pc/2n),PGPEP1(91pc/2n),KLHL26(91pc/2n),CRTC1(90pc/3n),TMEM161A(80pc/2n),SLC25A42(78pc/2n)
gSEM	rs7159565	2.66e-14	0.0278	0.00365	same	NA	0.0186	0.0018	2.37e-25	0.00918	NA	0.024	T-test NS	Uncatagorised	HC	NRXN3	NRXN3(11pc/2n)
gSEM	rs4900184	2.44e-21	0.0316	0.00333	same	NA	0.0188	0.0019	3.47e-22	0.01279	NA	0.000853	T-test NS	Uncatagorised	HC	UNC79	UNC79(98pc/5n),COX8C(82pc/2n)
gSEM	rs887912	1.84e-16	0.0299	0.00363	rs2192498	0.996	0.0192	0.0021	2.87e-20	0.01072	NA	0.0107	T-test NS	Uncatagorised	HC	LINC01122	LINC01122(75pc/2n)
gSEM	rs61910820	4.67e-10	0.0276	0.00443	same	NA	0.0194	0.0025	2.96e-14	0.0082	NA	0.107	T-test NS	Uncatagorised	HC	VPS26B	VPS26B(71pc/2n)
gSEM	rs16907751	3.15e-12	0.0405	0.00581	same	NA	0.0194	0.0029	1.63e-11	0.02107	NA	0.00117	T-test NS	Uncatagorised	HC	ZNF704	ZNF704(93pc/3n),ZBTB10(91pc/2n)
gSEM	rs76873624	4.62e-08	0.0333	0.00609	same	NA	0.0194	0.0035	2.25e-08	0.01388	NA	0.0482	T-test NS	Uncatagorised	NA	FSTL5	NA
gSEM	rs10134101	4.04e-08	0.048	0.00875	same	NA	0.02	0.0049	4.25e-05	0.02802	NA	0.0052	T-test NS	Uncatagorised	HC	CDKL1	CDKL1(94pc/3n),MAP4K5(84pc/3n),SOS2(84pc/2n)
gSEM	rs74237689	1.51e-09	0.0394	0.00652	same	NA	0.0201	0.0036	2.42e-08	0.01931	NA	0.00952	T-test NS	Uncatagorised	HC	RBM19	RBM19(64pc/2n)
gSEM	rs9957320	2.24e-12	0.0316	0.0045	same	NA	0.0202	0.0023	1.1e-18	0.01141	NA	0.0241	T-test NS	Uncatagorised	HC	GRP	GRP(95pc/4n),ZNF532(65pc/2n),LMAN1(56pc/2n)
gSEM	rs114386472	1.15e-10	0.0376	0.00584	same	NA	0.0203	0.0032	2.71e-10	0.01732	NA	0.00927	T-test NS	Uncatagorised	HC	CPNE4	CPNE4(99pc/4n)
gSEM	rs10470001	2.03e-12	0.0442	0.00629	same	NA	0.0203	0.0039	2.09e-07	0.02391	NA	0.00123	T-test NS	Uncatagorised	HC	TMEM18	TMEM18(100pc/3n),SH3YL1(86pc/2n),SNTG2(84pc/2n)
gSEM	rs1652344	1.92e-13	0.0253	0.00345	same	NA	0.0204	0.0017	1.47e-33	0.00494	NA	0.199	T-test NS	Uncatagorised	HC	NPC1	NPC1(97pc/4n),RIOK3(70pc/2n),ANKRD29(67pc/2n),CABLES1(65pc/2n),TMEM241(64pc/3n),TTC39C(51pc/2n),LAMA3(50pc/2n)
gSEM	rs11150745	7.41e-20	0.0342	0.00375	same	NA	0.0205	0.0021	2.03e-23	0.01371	NA	0.00142	T-test NS	Uncatagorised	HC	SLC38A10	SLC38A10(99pc/4n),RPTOR(64pc/2n)
gSEM	rs2855475	1.67e-11	0.0236	0.0035	same	NA	0.0206	0.0017	1.68e-34	0.00298	NA	0.444	T-test NS	Uncatagorised	HC	PRSS8	PRSS8(95pc/4n),STX4(87pc/3n),ZNF646(87pc/3n),HSD3B7(82pc/3n),KAT8(80pc/3n),SETD1A(79pc/3n),VKORC1(73pc/2n),BCKDK(73pc/2n),PRSS53(73pc/3n),PRSS36(71pc/2n),ZNF668(71pc/2n),RNF40(71pc/2n),FUS(71pc/2n),STX1B(70pc/2n),ITGAM(66pc/3n),PYDC1(60pc/2n),FBXL19-AS1(60pc/2n),ORAI3(59pc/2n),CTF1(59pc/2n),SLC5A2(59pc/2n),ZNF843(59pc/2n),ARMC5(58pc/2n),PHKG2(57pc/2n),TRIM72(56pc/2n),BCL7C(53pc/2n),FBXL19(41pc/2n),ITGAD(40pc/2n)
gSEM	rs4238585	3.18e-21	0.0487	0.00515	same	NA	0.0206	0.0024	2.92e-18	0.02811	NA	7.53e-07	T-test significant	Uncatagorised	HC	PDILT	PDILT(94pc/3n),IQCK(89pc/2n),THUMPD1(83pc/2n)
gSEM	rs56920675	1.83e-14	0.0668	0.00872	same	NA	0.0213	0.0049	1.56e-05	0.04552	NA	5.35e-06	T-test significant	Uncatagorised	HC	MKLN1	MKLN1(76pc/2n)
gSEM	rs7631156	9.76e-13	0.0265	0.00371	same	NA	0.0215	0.0018	3.33e-32	0.00496	NA	0.229	T-test NS	Uncatagorised	HC	CPNE4	CPNE4(99pc/4n)
gSEM	rs17456958	8.26e-11	0.0252	0.00388	same	NA	0.022	0.0019	3.58e-30	0.00318	NA	0.461	T-test NS	Uncatagorised	NA	STXBP6	NA
gSEM	rs754635	1.5e-18	0.0473	0.00538	same	NA	0.0223	0.0026	1.6e-17	0.025	NA	2.87e-05	T-test significant	Uncatagorised	NA	VIPR1	NA
gSEM	rs879620	1.83e-33	0.0445	0.00369	same	NA	0.0226	0.0017	8.45e-39	0.0219	NA	7.09e-08	T-test significant	Uncatagorised	HC	NLRC3	NLRC3(94pc/3n),ADCY9(89pc/3n),DNASE1(89pc/3n),SLX4(87pc/2n),CLUAP1(86pc/2n),CREBBP(84pc/2n),TRAP1(67pc/2n)
gSEM	rs6565175	5.93e-25	0.0345	0.00335	same	NA	0.0227	0.0019	2.64e-31	0.01183	NA	0.00212	T-test NS	Uncatagorised	HC	MAPK3	MAPK3(99pc/4n),QPRT(80pc/2n),GDPD3(72pc/2n),DCTPP1(59pc/2n),TBC1D10B(43pc/2n),TAOK2(42pc/2n),ITGAL(39pc/2n)
gSEM	rs4858934	7.32e-29	0.058	0.0052	same	NA	0.0229	0.003	3.2e-14	0.0351	NA	5.09e-09	T-test significant	Uncatagorised	HC	C3orf38	C3orf38(92pc/3n),ZNF654(90pc/4n),CGGBP1(52pc/2n),HTR1F(50pc/2n)
gSEM	rs13078960	3.42e-19	0.0395	0.00441	same	NA	0.0231	0.002	1.23e-29	0.01638	NA	0.000715	T-test NS	Uncatagorised	HC	CADM2	CADM2(3pc/2n)
gSEM	rs13233916	6.87e-21	0.0563	0.00601	rs11525873	0.902	0.0232	0.0032	2.98e-13	0.03314	NA	1.13e-06	T-test significant	Uncatagorised	HC	UBN2	UBN2(66pc/2n)
gSEM	rs11571404	8.61e-25	0.0437	0.00425	same	NA	0.0234	0.0024	1.94e-22	0.02034	NA	3.13e-05	T-test significant	Uncatagorised	HC	RAD52	RAD52(85pc/3n),WNK1(50pc/2n)
gSEM	rs4727295	2.66e-10	0.03	0.00474	same	NA	0.0238	0.0025	8.96e-22	0.00617	NA	0.25	T-test NS	Uncatagorised	HC	CCDC146	CCDC146(76pc/2n)
gSEM	rs147190113	2.4e-08	0.0811	0.01454	same	NA	0.0245	0.0083	0.00319	0.05664	NA	0.000717	T-test NS	Uncatagorised	HC	ZFHX3	ZFHX3(48pc/2n)
gSEM	rs11671304	1.7e-43	0.0497	0.0036	same	NA	0.025	0.002	8.54e-36	0.02475	NA	1.83e-09	T-test significant	Uncatagorised	HC	ZC3H4	ZC3H4(94pc/2n),DHX34(86pc/2n)
gSEM	rs115126664	9.16e-11	0.0526	0.00811	same	NA	0.0251	0.0047	1.06e-07	0.02747	NA	0.00339	T-test NS	Uncatagorised	HC	PSMB4	PSMB4(97pc/3n),POGZ(90pc/2n),SEMA6C(86pc/3n),CTSS(78pc/2n),ARNT(77pc/2n),C1orf56(70pc/2n),CERS2(69pc/2n),GABPB2(66pc/2n),PRUNE1(54pc/2n)
gSEM	rs6457808	1.31e-08	0.075	0.01319	same	NA	0.0251	0.0063	6.43e-05	0.04987	NA	0.000645	T-test NS	Uncatagorised	HC	TCP11	TCP11(94pc/3n),UHRF1BP1(93pc/3n),SNRPC(85pc/2n),PPARD(84pc/3n),RPL10A(78pc/2n),FANCE(77pc/3n),DEF6(77pc/3n),TAF11(67pc/2n),ZNF76(52pc/2n),SCUBE3(52pc/2n),FKBP5(50pc/2n)
gSEM	rs17399739	1.22e-15	0.0556	0.00695	same	NA	0.0267	0.0037	7.73e-13	0.02893	NA	0.000239	T-test NS	Uncatagorised	HC	GRID1	GRID1(84pc/3n)
gSEM	rs111304137	3.95e-10	0.07	0.01118	same	NA	0.027	0.0061	9.96e-06	0.04297	NA	0.000744	T-test NS	Uncatagorised	NA	LINC01351	NA
gSEM	rs6864091	5.72e-10	0.0223	0.0036	same	NA	0.0282	0.002	2.1e-46	-0.00587	NA	0.154	T-test NS	Uncatagorised	HC	POC5	POC5(94pc/4n),HMGCR(87pc/3n),ANKDD1B(77pc/3n),POLK(65pc/2n),ANKRD31(35pc/2n)
gSEM	rs41310284	6.4e-20	0.0539	0.0059	same	NA	0.029	0.0032	3.98e-19	0.02494	NA	0.000204	T-test NS	Uncatagorised	HC	SEMA4G	SEMA4G(92pc/2n)
gSEM	rs55742087	3.77e-24	0.042	0.00414	same	NA	0.0291	0.0025	2.24e-32	0.0129	NA	0.00766	T-test NS	Uncatagorised	HC	ETV5	ETV5(94pc/3n),TRA2B(87pc/3n)
gSEM	rs8030456	6.77e-56	0.0658	0.00418	same	NA	0.0296	0.0019	6.24e-53	0.0362	NA	3.06e-15	T-test significant	Uncatagorised	HC	SKOR1	SKOR1(92pc/3n),MAP2K5(83pc/3n),PIAS1(64pc/2n),IQCH(63pc/2n),C15orf61(57pc/2n)
gSEM	rs12429545	1.57e-26	0.0558	0.00523	same	NA	0.0313	0.0024	1.42e-37	0.02448	NA	2.12e-05	T-test significant	Uncatagorised	NA	LINC00558	NA
gSEM	rs148965598	3.89e-66	0.0895	0.00521	same	NA	0.0324	0.0028	2e-30	0.0571	NA	4.74e-22	T-test significant	Uncatagorised	HC	PDILT	PDILT(94pc/3n),IQCK(89pc/2n),CCP110(79pc/2n)
gSEM	rs11672660	3.1e-09	0.0265	0.00447	same	NA	0.0338	0.0021	6.83e-60	-0.00733	NA	0.138	T-test NS	Uncatagorised	HC	GIPR	GIPR(97pc/3n),FOSB(95pc/2n),SNRPD2(93pc/2n),DMWD(93pc/2n),QPCTL(92pc/2n),VASP(92pc/2n),FBXO46(80pc/2n),EML2(69pc/2n)
gSEM	rs34153025	6.39e-14	0.0848	0.01131	same	NA	0.035	0.0067	1.61e-07	0.04984	NA	0.00015	T-test NS	Uncatagorised	HC	INO80	INO80(100pc/4n),SPINT1(99pc/2n),CHP1(94pc/2n),ITPKA(92pc/2n),NDUFAF1(91pc/2n),NUSAP1(90pc/2n),RPAP1(69pc/2n),EXD1(67pc/2n)
gSEM	rs12140153	5.95e-25	0.0618	0.00599	same	NA	0.0353	0.0034	1.44e-25	0.02646	NA	0.000121	T-test NS	Uncatagorised	NA	MIR3116-1	NA
gSEM	rs116777637	2.39e-08	0.0716	0.01283	same	NA	0.0372	0.0075	7.3e-07	0.03444	NA	0.0205	T-test NS	Uncatagorised	HC	ACYP2	ACYP2(100pc/4n),PSME4(98pc/4n),CHAC2(97pc/3n),GPR75(95pc/2n),ASB3(84pc/2n),TSPYL6(81pc/2n),GPR75-ASB3(63pc/2n)
gSEM	rs17391694	4.12e-14	0.0379	0.00502	rs34517439	0.745	0.0391	0.003	3.4e-39	-0.0012	NA	0.837	T-test NS	Uncatagorised	HC	DNAJB4	DNAJB4(94pc/2n),GIPC2(94pc/3n),FUBP1(78pc/2n),NEXN(67pc/2n)
gSEM	rs190892797	6.35e-09	0.0751	0.01293	same	NA	0.0398	0.0074	6.82e-08	0.03527	NA	0.0179	T-test NS	Uncatagorised	HC	DGKB	DGKB(30pc/2n)
gSEM	rs13107325	2.65e-15	0.0545	0.00689	rs13135092	0.896	0.0433	0.0035	1.13e-34	0.01121	NA	0.147	T-test NS	Uncatagorised	HC	MANBA	MANBA(89pc/2n),SLC39A8(76pc/2n)
moba_bmi_b_6w	rs5418	4.19e-09	0.0394	0.0067	same	NA	0.0064	0.0017	0.000211	0.033	NA	1.83e-06	T-test significant	Uncatagorised	HC	SLC2A4	SLC2A4(88pc/3n),ACADVL(87pc/3n),CTDNEP1(86pc/2n),DLG4(85pc/3n),CLDN7(82pc/3n),ELP5(81pc/3n),DVL2(77pc/2n),KCTD11(59pc/2n),PHF23(58pc/2n),EIF5A(57pc/2n),ASGR1(56pc/2n),ACAP1(53pc/2n)
moba_bmi_b_6w	rs75233715	3.98e-08	0.0616	0.01122	same	NA	0.0133	0.0034	9.19e-05	0.04832	NA	3.77e-05	T-test significant	Uncatagorised	NA	LINC02817	NA
moba_bmi_c_3m	rs72874467	4.47e-08	0.0438	0.008	same	NA	0.0065	0.0028	0.0226	0.03727	NA	1.1e-05	T-test significant	Uncatagorised	HC	LGR4	LGR4(83pc/2n)
moba_bmi_c_3m	rs10160596	5.09e-15	0.0488	0.00623	same	NA	0.0072	0.0022	0.00092	0.04157	NA	3.19e-10	T-test significant	Uncatagorised	HC	EHBP1L1	EHBP1L1(86pc/3n),TSGA10IP(80pc/2n),SART1(79pc/2n),LTBP3(78pc/2n),CFL1(42pc/2n),MUS81(41pc/2n)
moba_bmi_c_3m	rs12343333	3.13e-09	0.0349	0.0059	same	NA	0.0095	0.0021	3.89e-06	0.02544	NA	4.82e-05	T-test significant	Uncatagorised	HC	ZNF462	ZNF462(88pc/3n)
moba_bmi_d_6m	rs6751837	9.93e-12	0.0404	0.00593	same	NA	0.0038	0.0019	0.0478	0.03656	NA	4.29e-09	T-test significant	Uncatagorised	HC	ACVR2A	ACVR2A(92pc/3n)
moba_bmi_d_6m	rs6493361	5.92e-14	0.0429	0.00571	same	NA	0.0042	0.0018	0.019	0.03871	NA	1.04e-10	T-test significant	Uncatagorised	HC	COPS2	COPS2(91pc/3n),GALK2(87pc/3n),FAM227B(79pc/2n),SECISBP2L(51pc/2n)
moba_bmi_d_6m	rs7927865	2.16e-15	0.0472	0.00595	same	NA	0.0049	0.0018	0.00726	0.0423	NA	1.02e-11	T-test significant	Uncatagorised	HC	ARNTL	ARNTL(67pc/2n),TEAD1(61pc/2n)
moba_bmi_d_6m	rs179269	1.15e-31	0.0653	0.00557	same	NA	0.005	0.0018	0.00516	0.06027	NA	7.95e-25	T-test significant	Uncatagorised	HC	DNAH8	DNAH8(95pc/3n),SAYSD1(89pc/2n),GLP1R(88pc/3n)
moba_bmi_d_6m	rs10877032	3.83e-09	0.0327	0.00555	same	NA	0.005	0.002	0.0118	0.02768	NA	2.67e-06	T-test significant	Uncatagorised	HC	CDK4	CDK4(77pc/2n),CYP27B1(77pc/3n),TSFM(75pc/3n),METTL1(62pc/2n),TSPAN31(61pc/2n),OS9(58pc/2n),ATP23(46pc/2n)
moba_bmi_d_6m	rs10817580	1.71e-08	0.0343	0.00609	same	NA	0.0056	0.002	0.00469	0.02874	NA	7.34e-06	T-test significant	Uncatagorised	HC	AKNA	AKNA(99pc/4n),COL27A1(98pc/3n),AMBP(92pc/2n),ZNF618(86pc/2n)
moba_bmi_d_6m	rs12198480	9.83e-09	0.0336	0.00586	same	NA	0.0061	0.002	0.00263	0.02749	NA	8.97e-06	T-test significant	Uncatagorised	HC	RWDD2A	RWDD2A(96pc/2n)
moba_bmi_d_6m	rs2378662	1.8e-12	0.0383	0.00543	same	NA	0.0065	0.0017	0.000182	0.03181	NA	2.32e-08	T-test significant	Uncatagorised	NA	HNRNPK	NA
moba_bmi_d_6m	rs10954754	1.07e-08	0.0445	0.00778	same	NA	0.0068	0.0025	0.00774	0.03767	NA	3.98e-06	T-test significant	Uncatagorised	HC	LOC101927378	LOC101927378(74pc/2n),SEMA3A(66pc/2n)
moba_bmi_d_6m	rs2033237	8.68e-09	0.0342	0.00594	same	NA	0.0085	0.0019	7.95e-06	0.0257	NA	3.8e-05	T-test significant	Uncatagorised	NA	LOC642366	NA
moba_bmi_d_6m	rs2272368	7.98e-11	0.0501	0.00771	same	NA	0.0085	0.0025	0.00076	0.04165	NA	2.81e-07	T-test significant	Uncatagorised	HC	CCDC92	CCDC92(98pc/3n),ZNF664(98pc/3n),DNAH10(91pc/3n),NCOR2(91pc/3n)
moba_bmi_d_6m	rs7305424	4.36e-08	0.0305	0.00557	same	NA	0.0089	0.0018	6.02e-07	0.0216	NA	0.000224	T-test NS	Uncatagorised	HC	KSR2	KSR2(65pc/2n)
moba_bmi_d_6m	rs6058077	6.37e-09	0.0423	0.00728	same	NA	0.0091	0.0025	0.000213	0.03318	NA	1.63e-05	T-test significant	Uncatagorised	HC	MAP1LC3A	MAP1LC3A(94pc/3n),ASIP(91pc/3n),GSS(86pc/3n),TP53INP2(80pc/2n),NCOA6(76pc/2n),EIF2S2(66pc/2n),GGT7(66pc/2n),ACSS2(66pc/2n),TRPC4AP(64pc/2n),PIGU(60pc/2n),ITCH(55pc/2n)
moba_bmi_d_6m	rs9357851	3.17e-11	0.0424	0.00639	same	NA	0.0092	0.002	3.69e-06	0.03323	NA	6.99e-07	T-test significant	Uncatagorised	HC	HCRTR2	HCRTR2(80pc/2n)
moba_bmi_d_6m	rs4969072	3.26e-08	0.0306	0.00554	same	NA	0.0094	0.002	1.89e-06	0.02124	NA	0.000313	T-test NS	Uncatagorised	HC	SSTR2	SSTR2(83pc/2n)
moba_bmi_d_6m	rs7307053	7.07e-11	0.0377	0.00579	same	NA	0.0095	0.0018	2.38e-07	0.02822	NA	3.21e-06	T-test significant	Uncatagorised	HC	CCDC92	CCDC92(98pc/3n),ZNF664(98pc/3n),DNAH10(91pc/3n),NCOR2(91pc/3n),TCTN2(55pc/2n)
moba_bmi_d_6m	rs3786915	1.62e-08	0.0326	0.00578	same	NA	0.0112	0.0019	1.94e-09	0.02144	NA	0.000425	T-test NS	Uncatagorised	HC	CEBPG	CEBPG(90pc/3n),PEPD(86pc/3n),CEBPA(60pc/2n)
moba_bmi_d_6m	rs61023343	1.15e-10	0.0364	0.00564	same	NA	0.0113	0.002	1.26e-08	0.02506	NA	2.83e-05	T-test significant	Uncatagorised	NA	SREK1IP1	NA
moba_bmi_d_6m	rs17287315	1.27e-08	0.0522	0.00918	same	NA	0.012	0.0034	0.00042	0.04023	NA	3.96e-05	T-test significant	Uncatagorised	HC	SPRY4	SPRY4(83pc/2n),NDFIP1(70pc/2n)
moba_bmi_d_6m	rs9893527	9.56e-11	0.0359	0.00554	same	NA	0.0129	0.002	8.79e-11	0.02299	NA	9.6e-05	T-test NS	Uncatagorised	HC	SMG6	SMG6(98pc/5n),LOC101927839(78pc/2n),DPH1(77pc/3n),TSR1(77pc/2n),SRR(76pc/2n),OVCA2(64pc/2n),HIC1(63pc/2n),RPA1(55pc/2n)
moba_bmi_d_6m	rs34136796	1.58e-08	0.0312	0.00553	same	NA	0.0131	0.002	2.65e-11	0.01813	NA	0.00203	T-test NS	Uncatagorised	HC	HYAL3	HYAL3(96pc/4n),SEMA3F(84pc/3n),IFRD2(63pc/2n),SEMA3B(63pc/2n),HYAL1(62pc/2n),HYAL2(48pc/2n),MST1R(47pc/2n)
moba_bmi_d_6m	rs6804842	3.39e-08	0.03	0.00543	same	NA	0.0141	0.0016	7.57e-18	0.01588	NA	0.00504	T-test NS	Uncatagorised	HC	RARB	RARB(34pc/2n)
moba_bmi_d_6m	rs74082072	3.47e-08	0.0507	0.00919	same	NA	0.0211	0.0034	3.17e-10	0.02959	NA	0.00253	T-test NS	Uncatagorised	HC	LEPR	LEPR(100pc/4n),LEPROT(95pc/2n),DNAJC6(94pc/3n)
moba_bmi_e_8m	rs853849	7.53e-11	0.0377	0.00579	same	NA	0.0041	0.0017	0.0149	0.0336	NA	2.59e-08	T-test significant	Uncatagorised	HC	MAPRE1	MAPRE1(97pc/4n),EFCAB8(49pc/2n)
moba_bmi_e_8m	rs7020491	5.15e-09	0.0336	0.00576	same	NA	0.0048	0.0019	0.0122	0.02884	NA	1.97e-06	T-test significant	Uncatagorised	HC	GAPVD1	GAPVD1(82pc/3n),PBX3(73pc/2n)
moba_bmi_e_8m	rs8117463	2.56e-10	0.0383	0.00605	same	NA	0.0079	0.0018	1.66e-05	0.03036	NA	1.51e-06	T-test significant	Uncatagorised	HC	PCSK2	PCSK2(92pc/3n)
moba_bmi_e_8m	rs61974201	1.53e-11	0.0404	0.00599	same	NA	0.008	0.002	4.95e-05	0.03243	NA	2.86e-07	T-test significant	Uncatagorised	NA	LINC00645	NA
moba_bmi_f_1y	rs300132	1.09e-08	0.0339	0.00594	same	NA	0.0039	0.002	0.048	0.03003	NA	1.64e-06	T-test significant	Uncatagorised	HC	MPC1	MPC1(75pc/2n)
moba_bmi_f_1y	rs6769442	1.87e-08	0.0383	0.0068	rs35398158	0.882	0.0064	0.0023	0.00476	0.03186	NA	9.15e-06	T-test significant	Uncatagorised	HC	FNDC3B	FNDC3B(80pc/3n),TMEM212(74pc/2n)
moba_bmi_f_1y	rs2268647	9.53e-17	0.0478	0.00575	same	NA	0.0066	0.0019	0.000487	0.04121	NA	1.03e-11	T-test significant	Uncatagorised	HC	GLP1R	GLP1R(98pc/4n),DNAH8(93pc/3n)
moba_bmi_f_1y	rs13165926	1.39e-11	0.0464	0.00686	same	NA	0.007	0.002	0.000492	0.03936	NA	3.6e-08	T-test significant	Uncatagorised	HC	SREK1IP1	SREK1IP1(82pc/2n)
moba_bmi_f_1y	rs10494981	5.73e-09	0.0628	0.01079	same	NA	0.0072	0.0036	0.0435	0.05564	NA	9.98e-07	T-test significant	Uncatagorised	HC	PTPN14	PTPN14(99pc/4n)
moba_bmi_f_1y	rs77439332	3.06e-10	0.0546	0.00868	rs79978648	0.955	0.0074	0.0031	0.0171	0.04723	NA	2.97e-07	T-test significant	Uncatagorised	HC	ITGB6	ITGB6(86pc/3n),PLA2R1(57pc/2n)
moba_bmi_f_1y	rs2764261	3.97e-09	0.035	0.00595	same	NA	0.0166	0.0019	1.46e-17	0.01842	NA	0.00319	T-test NS	Uncatagorised	HC	FOXO3	FOXO3(98pc/4n)
moba_bmi_f_1y	rs34020954	5.9e-12	0.0505	0.00734	same	NA	0.0283	0.0024	4.98e-32	0.02222	NA	0.00402	T-test NS	Uncatagorised	HC	NEGR1	NEGR1(92pc/5n)
moba_bmi_f_1y	rs17309874	1.54e-10	0.0412	0.00644	same	NA	0.0289	0.0019	1.42e-54	0.01234	NA	0.0662	T-test NS	Uncatagorised	HC	BDNF	BDNF(94pc/4n),BDNF-AS(86pc/3n)
moba_bmi_f_1y	rs6752378	3.01e-37	0.0731	0.00573	same	NA	0.0326	0.0016	8.45e-91	0.04047	NA	1.03e-11	T-test significant	Uncatagorised	HC	POMC	POMC(96pc/3n),ADCY3(93pc/4n),DNAJC27-AS1(73pc/2n),EFR3B(56pc/2n)
moba_bmi_g_16m	rs10520573	3.67e-09	0.0394	0.00668	same	NA	0.0055	0.0016	0.000691	0.0339	NA	8e-07	T-test significant	Uncatagorised	HC	ADAMTSL3	ADAMTSL3(90pc/4n),SH3GL3(49pc/2n)
moba_bmi_g_16m	rs889399	8.03e-09	0.0387	0.00672	same	NA	0.0199	0.0017	1.53e-30	0.01885	NA	0.00653	T-test NS	Uncatagorised	HC	NFAT5	NFAT5(57pc/2n)
moba_bmi_h_2y	rs2933170	6.46e-09	0.0445	0.00767	same	NA	0.0061	0.0018	0.000762	0.03843	NA	1.08e-06	T-test significant	Uncatagorised	NA	LINC02546	NA
moba_bmi_h_2y	rs41301283	2.86e-08	0.0764	0.01377	same	NA	0.0269	0.0042	1.96e-10	0.04955	NA	0.000581	T-test NS	Uncatagorised	HC	AMIGO1	AMIGO1(76pc/3n),SYPL2(75pc/3n),GSTM3(71pc/3n),SORT1(68pc/3n),CYB561D1(64pc/2n),GNAT2(63pc/2n),MYBPHL(62pc/2n),PSRC1(50pc/2n),ATXN7L2(49pc/2n),GSTM4(48pc/2n)
moba_bmi_i_3y	rs1837269	3.41e-10	0.0429	0.00683	same	NA	0.015	0.0017	2.65e-18	0.02786	NA	7.48e-05	T-test significant	Uncatagorised	HC	PCSK1	PCSK1(73pc/4n),CAST(53pc/3n),ERAP1(48pc/2n)
moba_bmi_k_7y	rs1795443	4.23e-08	0.0463	0.00845	same	NA	0.0074	0.0019	0.000149	0.03894	NA	7e-06	T-test significant	Uncatagorised	HC	ROBO2	ROBO2(35pc/2n)
moba_bmi_k_7y	rs1336242	6.75e-09	0.0426	0.00735	same	NA	0.011	0.0017	1.01e-10	0.03162	NA	2.78e-05	T-test significant	Uncatagorised	HC	ASCC3	ASCC3(49pc/4n),SIM1(7pc/2n)
moba_bmi_k_7y	rs4650277	1.27e-16	0.0612	0.00739	same	NA	0.0174	0.0019	3.98e-20	0.0438	NA	9.64e-09	T-test significant	Uncatagorised	HC	TNNI3K	TNNI3K(58pc/2n),LRRC53(57pc/2n)
moba_bmi_k_7y	rs10938398	3.15e-10	0.0469	0.00746	same	NA	0.029	0.0019	2.31e-51	0.01792	NA	0.0199	T-test NS	Uncatagorised	NA	GUF1	NA
moba_bmi_k_7y	rs78425303	4.03e-08	0.0866	0.01578	same	NA	0.034	0.004	9.72e-18	0.0526	NA	0.00123	T-test NS	Uncatagorised	HC	RASA2	RASA2(63pc/4n)
moba_bmi_k_7y	rs2076308	1.12e-10	0.0604	0.00937	same	NA	0.0393	0.0025	4.44e-57	0.02112	NA	0.0294	T-test NS	Uncatagorised	HC	TFAP2B	TFAP2B(59pc/3n)
moba_bmi_k_7y	rs1320336	1.33e-16	0.0812	0.00982	same	NA	0.0571	0.0022	7.94e-155	0.02409	NA	0.0166	T-test NS	Uncatagorised	HC	TMEM18	TMEM18(64pc/4n)
moba_bmi_k_7y	rs62104180	2.94e-11	0.1355	0.02037	rs62107261	0.892	0.0909	0.0045	6.24e-90	0.04457	NA	0.0327	T-test NS	Uncatagorised	HC	TMEM18	TMEM18(64pc/4n)
moba_bmi_l_8y	rs77226405	3.35e-13	0.1735	0.02383	same	NA	0.1104	0.0069	3.96e-58	0.06309	in top 5%	0.011	T-test NS	Uncatagorised	HC	MC4R	MC4R(85pc/4n)
moba_bmi_l_8y	rs4279921	5.34e-09	0.0495	0.00848	same	NA	0.0065	0.0017	0.000123	0.04298	NA	6.68e-07	T-test significant	Uncatagorised	NA	LINC02645	NA
moba_bmi_l_8y	rs7601586	2.27e-09	0.0538	0.009	same	NA	0.013	0.002	1.58e-10	0.0408	NA	9.64e-06	T-test significant	Uncatagorised	HC	LOC400940	LOC400940(69pc/2n)
moba_bmi_l_8y	rs35626515	3.22e-09	0.0506	0.00855	same	NA	0.0272	0.0019	1.45e-44	0.02343	NA	0.00749	T-test NS	Uncatagorised	HC	SULT1A2	SULT1A2(77pc/3n),IL27(76pc/4n),SULT1A1(75pc/4n),NPIPB8(70pc/3n),APOBR(68pc/3n),ATXN2L(66pc/3n),NUPR1(62pc/2n),CLN3(61pc/2n),SH2B1(60pc/3n),SBK1(59pc/2n),TUFM(54pc/2n),RABEP2(52pc/2n),SPNS1(32pc/2n)
moba_bmi_l_8y	rs7132908	9.03e-17	0.0711	0.00855	rs3205718	0.95	0.0287	0.002	2.46e-47	0.04243	NA	1.36e-06	T-test significant	Uncatagorised	HC	NCKAP5L	NCKAP5L(74pc/3n),FAIM2(65pc/2n)
moba_bmi_l_8y	rs545608	2.55e-27	0.1084	0.01001	same	NA	0.0479	0.0022	2.91e-109	0.06052	NA	3.57e-09	T-test significant	Uncatagorised	HC	SEC16B	SEC16B(84pc/4n)
moba_bmi_l_8y	rs476828	6.93e-17	0.0804	0.00964	same	NA	0.0529	0.0019	1.73e-172	0.02754	NA	0.00505	T-test NS	Uncatagorised	HC	MC4R	MC4R(85pc/4n)
moba_bmi_l_8y	rs9972653	6.96e-21	0.0804	0.00858	same	NA	0.0702	0.002	9.13e-284	0.01019	NA	0.247	T-test NS	Uncatagorised	HC	FTO	FTO(73pc/3n)

### Sheet: 20 Hypomap cells
Cell code	Cluster Name	Top Markers	Predicted Cell location	C2L Mapped Cell region	Classification	gSEM magma pvalue	gSEM log10(P)	Adult BMI magma pvalue	Adult BMI log10(P)
C4_160	C4-160 Mid-1 GABA-6 IL13RA1 GHRH	GHRH|GSX1|LUM|TMEM155|GABRE	Neurons_Middle	ARC	Adult; Child	3.52e-16	15.4535	9.26e-17	16.0334
C4_288	C4-288 Mid-3 GLU-2 ITGA8 RORB	ROS1|EBF1|ZIC2|ITGA8|FBN2	Neurons_Middle	LH	Adult; Child	5.38e-16	15.2692	4.74e-19	18.3242
C4_104	C4-104 Mid-1 GABA-3 NR2F1 RORB	SP8|NR2F1|RORB|NFIA|NFIX	Neurons_Middle	DMH	Adult; Child	6.93e-16	15.1593	2.27e-20	19.644
C4_150	C4-150 Mid-1 GABA-6 ADAMTSL1 HMCN1	HMCN1|MYO3B|ADAMTSL1|TLL1|OTP	Neurons_Middle	LTN	Adult; Child	1.22e-15	14.9136	3.17e-18	17.4989
C4_157	C4-157 Mid-1 GABA-6 SLC10A4 CHST9	DLK1|SLC10A4|SST|CHST9|OTP	Neurons_Middle	LTN	Adult; Child	1.43e-15	14.8447	1.31e-14	13.8827
C4_279	C4-279 Mid-3 GLU-2 CBLN2 ONECUT3	ONECUT3|TRH|PMFBP1|ZIC2|ONECUT1	Neurons_Middle	MPOA	Adult; Child	1.91e-15	14.719	7.69e-12	11.1141
C4_62	C4-62 Mid-1 GABA-1 SHISAL2B	SATB2|SIX6|PRDM8|LHX1|NFIA	Neurons_Middle	Periventricular	Adult; Child	2.75e-15	14.5607	6.66e-16	15.1765
C4_93	C4-93 Mid-1 GABA-3 ZNF385D ZIC2	ZIC2|NR2F1|PTPRK|SPHKAP|NPFFR2	Neurons_Middle	DMH	Adult; Child	4.22e-15	14.3747	5.24e-17	16.2807
C4_149	C4-149 Mid-1 GABA-6 ADAMTSL1 MDFIC	MDFIC|GPC3|PDZRN4|PROX1|OTP	Neurons_Middle	LTN	Adult; Child	1.59e-14	13.7986	3.55e-16	15.4498
C4_290	C4-290 Mid-3 GLU-2 ONECUT3 CARTPT	ONECUT3|ONECUT1|PMFBP1|TRH|COL27A1	Neurons_Middle	LH	Adult; Child	1.86e-14	13.7305	3.7e-16	15.4318
C4_77	C4-77 Mid-1 GABA-2 ERFL DISC1FP1	ONECUT3|ONECUT1|ERFL|POU6F2|PMFBP1	Neurons_Middle	DMH	Adult; Child	2.39e-14	13.6216	1.43e-26	25.8447
C4_158	C4-158 Mid-1 GABA-6 IL13RA1 SST	SST|DLK1|SIX6|GLP1R|OTP	Neurons_Middle	ARC	Adult; Child	2.41e-14	13.618	7.57e-14	13.1209
C4_373	C4-373 Mid-2 GABA-GLU-3 POMC PRDM12	POMC|WIF1|GABRE|TBX3|CYSLTR2	Neurons_Middle	ARC	Adult; Child	1.18e-13	12.9281	1.92e-10	9.7167
C4_271	C4-271 Mid-3 GLU-1 DLK1 ITGA8	TBR1|PLPP4|TNC|ITGA8|PAMR1	Neurons_Middle	None	Adult; Child	1.45e-13	12.8386	6.98e-16	15.1561
C4_278	C4-278 Mid-3 GLU-2 CBLN2 EBF1	EBF1|ONECUT1|TRH|CBLN1|SIM1	Neurons_Middle	MPOA	Adult; Child	1.73e-13	12.762	3.02e-15	14.52
C4_159	C4-159 Mid-1 GABA-6 IL13RA1 PDZRN4	RORB|SIX6|OTP|MCAM|GHRH	Neurons_Middle	ARC	Adult; Child	2.47e-13	12.6073	4.96e-14	13.3045
C4_112	C4-112 Mid-1 GABA-3 ECEL1 NDST4	GPC3|MEIS2|ECEL1|NR2F1|TRHDE	Neurons_Middle	DMH	Adult; Child	2.71e-13	12.567	3.6e-24	23.4437
C4_291	C4-291 Mid-3 GLU-2 ONECUT3 ZIC2	PMFBP1|OTP|PRDM8|ZIC2|ONECUT3	Neurons_Middle	LH	Adult; Child	3.39e-13	12.4698	1.82e-14	13.7399
C4_334	C4-334 Mid-2 GLU-2 CALB1 TINAG	TINAG|FAM9B|FEZF1|NTNG1|CHST9	Neurons_Middle	VMH	Adult; Child	3.59e-13	12.4449	4.45e-19	18.3516
C4_107	C4-107 Mid-1 GABA-3 ECEL1 POU6F2	GPC3|POU6F2|ZEB2|ZNF385D|ECEL1	Neurons_Middle	DMH	Adult; Child	4.45e-13	12.3516	8.96e-18	17.0477
C4_110	C4-110 Mid-1 GABA-3 ECEL1 GPC3	GPC3|MEIS2|SST|ECEL1|ZEB2	Neurons_Middle	DMH	Adult; Child	4.68e-13	12.3298	1.27e-16	15.8962
C4_117	C4-117 Mid-1 GABA-4 NTS SATB2	SATB2|PNOC|STK32B|GRIK1|FAM9B	Neurons_Middle	MPOA	Adult; Child	5.06e-13	12.2958	4.28e-19	18.3686
C4_317	C4-317 Mid-2 GLU-1 CHST9 LHX9	EOMES|LHX9|PGR|SLC16A12|CHST9	Neurons_Middle	MPOA	Adult; Child	5.22e-13	12.2823	4.13e-17	16.384
C4_152	C4-152 Mid-1 GABA-6 TRHDE CALCR	SOX6|DLK1|ADAMTS20|POU3F1|TMEM26	Neurons_Middle	LH	Adult; Child	5.99e-13	12.2226	3.12e-15	14.5058
C4_125	C4-125 Mid-1 GABA-4 HMX3 GPC3	FAM9B|GPC3|PDE11A|ESR1|NR2F1	Neurons_Middle	MPOA	Adult; Child	6.53e-13	12.1851	1.69e-17	16.7721
C4_128	C4-128 Mid-1 GABA-4 HMX3 HMCN1	HMCN1|EGFLAM|RORB|HMX3|NR2F1	Neurons_Middle	MPOA	Adult; Child	1.13e-12	11.9469	1.94e-17	16.7122
C4_287	C4-287 Mid-3 GLU-2 EBF2 EBF1	EBF2|EBF1|OTP|SIM1|NWD2	Neurons_Middle	LH	Adult; Child	1.13e-12	11.9469	3.49e-17	16.4572
C4_339	C4-339 Mid-2 GLU-2 MEGF10 IQGAP2	PRDM13|NR5A1|IQGAP2|RSPO3|CDH13	Neurons_Middle	VMH	Adult; Child	1.17e-12	11.9318	2.26e-16	15.6459
C4_137	C4-137 Mid-1 GABA-5 DLK1 FIGN	NTS|EBF1|FIGN|DLK1|NPAS1	Neurons_Middle	LH	Adult; Child	1.23e-12	11.9101	1.02e-17	16.9914
C4_283	C4-283 Mid-3 GLU-2 OTP AGTR1	AGTR1|CARTPT|SST|PRDM8|OTP	Neurons_Middle	Ventricular	Adult; Child	1.37e-12	11.8633	4.18e-13	12.3788
C4_87	C4-87 Mid-1 GABA-2 SIX6	SIX6|GPR101|LHX1|TBL1Y|VEGFC	Neurons_Middle	Periventricular	Adult; Child	1.71e-12	11.767	9e-17	16.0458
C4_284	C4-284 Mid-3 GLU-2 OTP ADAM2	OTP|ADAM2|ZIC2|ARHGAP36|TRH	Neurons_Middle	Ventricular	Adult; Child	1.79e-12	11.7471	4.5e-12	11.3468
C4_277	C4-277 Mid-3 GLU-2 CBLN2 PTPRC	TRH|ZIC2|OTP|ASCL1|CCKAR	Neurons_Middle	MPOA	Adult; Child	2.02e-12	11.6946	4.82e-13	12.317
C4_203	C4-203 Pre-2 GABA-4 LHX6 SLC7A3	SLC7A3|NPY|LHX6|KCNG1|NFIX	Neurons_Anterior	None	Adult; Child	2.9e-12	11.5376	1.51e-14	13.821
C4_282	C4-282 Mid-3 GLU-2 OTP EBF1	FAM83B|EBF1|OTP|TRH|SIM1	Neurons_Middle	Ventricular	Adult; Child	3.35e-12	11.475	1.46e-15	14.8356
C4_74	C4-74 Mid-1 GABA-2 CLMP ADAMTSL1	DLK1|NWD2|FBN2|OR8A1|ANKRD30A	Neurons_Middle	SCN	Adult; Child	5.08e-12	11.2941	5.4e-14	13.2676
C4_73	C4-73 Mid-1 GABA-2 CLMP ONECUT1	ONECUT1|ONECUT3|ZIC2|ZIC1|ZIC5	Neurons_Middle	SCN	Adult; Child	5.8e-12	11.2366	1.58e-12	11.8013
C4_297	C4-297 Mid-3 GLU-3 AVP PGF	CRH|CARTPT|AVP|PGF|TH	Neurons_Middle	PVN	Adult; Child	1.18e-11	10.9281	1.91e-16	15.719
C4_295	C4-295 Mid-3 GLU-3 AVP NTS	NTS|OTP|EBF3|DLK1|CCKAR	Neurons_Middle	PVN	Adult; Child	1.19e-11	10.9245	2.62e-16	15.5817
C4_326	C4-326 Mid-2 GLU-1 SOX14 ADCYAP1	SKOR2|SOX14|FAM9B|ADCYAP1|SOX3	Neurons_Middle	MPOA	Adult; Child	1.24e-11	10.9066	2.07e-14	13.684
C4_292	C4-292 Mid-3 GLU-2 ONECUT3 SIM2	ONECUT3|ONECUT1|SLC16A12|TRH|ASIC4	Neurons_Middle	LH	Adult; Child	1.33e-11	10.8761	7.31e-15	14.1361
C4_99	C4-99 Mid-1 GABA-3 LHX6 TEX41	TEX41|NTS|LHX8|PNOC|ONECUT1	Neurons_Middle	None	Adult; Child	1.36e-11	10.8665	3.1e-18	17.5086
C4_333	C4-333 Mid-2 GLU-2 CALB1 ONECUT1	FAM9B|FEZF1|HS3ST4|NTNG1|PTH2R	Neurons_Middle	VMH	Adult; Child	1.6e-11	10.7959	1.65e-20	19.7825
C4_153	C4-153 Mid-1 GABA-6 TRHDE TAC3	SOX6|DLK1|RORB|CDH20|ITGA2	Neurons_Middle	LH	Adult; Child	1.6e-11	10.7959	9.73e-18	17.0119
C4_356	C4-356 Mid-2 GABA-GLU-1 RGS22 GPC3	SST|GPC3|OTP|SPHKAP|SLC10A4	Neurons_Middle	ARC	Adult; Child	1.78e-11	10.7496	2.86e-13	12.5436
C4_315	C4-315 Mid-3 GLU-5 TRH	G6PC2|TRH|C1orf87|SATB2|BMPR1B	Neurons_Middle	PVN	Adult; Child	1.94e-11	10.7122	5.19e-11	10.2848
C4_65	C4-65 Mid-1 GABA-1 HGF	SATB2|SIX6|APOL4|HGF|NOX4	Neurons_Middle	Periventricular	Adult; Child	2.3e-11	10.6383	3.77e-11	10.4237
C4_151	C4-151 Mid-1 GABA-6 TRHDE RELN	SLC10A4|ITGA2|SOX6|RORB|RELN	Neurons_Middle	LH	Adult; Child	2.6e-11	10.585	1.77e-11	10.752
C4_340	C4-340 Mid-2 GLU-2 MEGF10 IGFBP7	ADGRD2|IGFBP7|RERGL|WIF1|RELN	Neurons_Middle	VMH	Adult; Child	2.63e-11	10.58	9.16e-13	12.0381
C4_138	C4-138 Mid-1 GABA-5 DLK1 GAL	DLK1|ARHGAP36|PROX1|IGSF1|ECEL1	Neurons_Middle	LH	Adult; Child	2.94e-11	10.5317	1.6e-20	19.7959
C4_145	C4-145 Mid-1 GABA-5 RORB CGNL1	NTS|PENK|RORB|GABRE|CGNL1	Neurons_Middle	MPOA	Adult; Child	3.86e-11	10.4134	8.3e-13	12.0809
C4_281	C4-281 Mid-3 GLU-2 CBLN2 ADAMTS12	EBF1|SIM1|OTP|ADGRG4|ADAMTS12	Neurons_Middle	MPOA	Adult; Child	4.02e-11	10.3958	1.37e-09	8.86328
C4_72	C4-72 Mid-1 GABA-2 CLMP NFIX	TP73|ONECUT3|ZIC2|PRDM16|ONECUT1	Neurons_Middle	SCN	Adult; Child	4.3e-11	10.3665	7.35e-17	16.1337
C4_129	C4-129 Mid-1 GABA-4 HMX3 CYSLTR2	HMX3|RORB|PLS3|COL4A6|TMEM114	Neurons_Middle	MPOA	Adult; Child	4.4e-11	10.3565	4.24e-14	13.3726
C4_316	C4-316 Mid-2 GLU-1 CHST9 NMBR	EOMES|FAM9B|SLC16A12|NMBR|STK32B	Neurons_Middle	MPOA	Adult; Child	4.57e-11	10.3401	1.3e-13	12.8861
C4_251	C4-251 Post-1 GLU-3 CBLN2 CALCRL	LMX1A|IRX3|CRNDE|NXPH2|CBLN2	Neurons_Posterior	MAM	Adult; Child	6.13e-11	10.2125	2.58e-10	9.58838
C4_264	C4-264 Mid-3 GLU-1 ONECUT3 AGTR1	AGTR1|RXFP1|C1QL1|MCOLN3|ONECUT3	Neurons_Middle	POA	Adult; Child	6.36e-11	10.1965	3.56e-11	10.4486
C4_275	C4-275 Mid-3 GLU-1 OTP ZIC2	ZIC2|POSTN|ZIC1|SMOC1|NWD2	Neurons_Middle	Thalamus	Adult; Child	6.84e-11	10.1649	7.97e-14	13.0985
C4_75	C4-75 Mid-1 GABA-2 CLMP SCGN	SCGN|ZIC2|ZIC5|CLMP|ONECUT1	Neurons_Middle	SCN	Adult; Child	7.24e-11	10.1403	3.08e-14	13.5114
C4_320	C4-320 Mid-2 GLU-1 ITGA2 ANKRD30A	WIF1|ANKRD30A|SOX3|FAM9B|SOX4	Neurons_Middle	MPOA	Adult; Child	1.01e-10	9.99568	1.18e-11	10.9281
C4_108	C4-108 Mid-1 GABA-3 ECEL1 FIGN	FIGN|ECEL1|SST|NR2F1|KCNMB2	Neurons_Middle	DMH	Adult; Child	1.02e-10	9.9914	4.06e-19	18.3915
C4_76	C4-76 Mid-1 GABA-2 CLMP MBNL3	ARHGAP36|SP9|Z96074.1|ECEL1|DLK1	Neurons_Middle	SCN	Adult; Child	1.11e-10	9.95468	9.55e-15	14.02
C4_280	C4-280 Mid-3 GLU-2 CBLN2 SIM2	MAB21L2|ONECUT3|SIM2|TRH|ONECUT1	Neurons_Middle	MPOA	Adult; Child	1.3e-10	9.88606	2.61e-11	10.5834
C4_121	C4-121 Mid-1 GABA-4 OR8A1 SNTB1	NPSR1|SNTB1|RELN|C1QL3|DLK1	Neurons_Middle	MPOA	Adult; Child	1.37e-10	9.86328	1.5e-23	22.8239
C4_109	C4-109 Mid-1 GABA-3 ECEL1 ST18	ECEL1|NR2F1|ARHGAP36|GABRQ|ST18	Neurons_Middle	DMH	Adult; Child	1.5e-10	9.82391	2.27e-20	19.644
C4_64	C4-64 Mid-1 GABA-1 NR5A2	SLC6A3|NR5A2|DLK1|MC3R|ITIH5	Neurons_Middle	Periventricular	Adult; Child	1.65e-10	9.78252	3.1e-08	7.50864
C4_80	C4-80 Mid-1 GABA-2 ERFL TH	TH|POU6F2|ONECUT1|GHRH|SLC18A2	Neurons_Middle	DMH	Adult; Child	1.83e-10	9.73755	4.05e-20	19.3925
C4_141	C4-141 Mid-1 GABA-5 DLK1 SEMA3C	DLK1|SEMA3C|PROX1|ARHGAP36|SDK1	Neurons_Middle	LH	Adult; Child	1.85e-10	9.73283	6.33e-16	15.1986
C4_335	C4-335 Mid-2 GLU-2 CALB1 TLL1	FEZF1|FAM9B|SOX14|KCNH8|AASS	Neurons_Middle	VMH	Adult; Child	1.99e-10	9.70115	7.36e-19	18.1331
C4_355	C4-355 Mid-2 GABA-GLU-1 RGS22 AGRP	AGRP|AGTR1|NPY|GABRE|OTP	Neurons_Middle	ARC	Adult; Child	2.04e-10	9.69037	5.36e-06	5.27084
C4_359	C4-359 Mid-2 GABA-GLU-1 RGS22 NDNF	VGLL3|NDNF|GABRE|SST|OTP	Neurons_Middle	ARC	Adult; Child	2.16e-10	9.66555	1.71e-10	9.767
C4_118	C4-118 Mid-1 GABA-4 NTS ABCG2	TMEM114|ESR1|FAM9B|PGR|STK32B	Neurons_Middle	MPOA	Adult; Child	2.27e-10	9.64397	9.26e-18	17.0334
C4_133	C4-133 Mid-1 GABA-5 TRPC4 NTS	NTS|KC877982.1|ARHGAP36|SHOX2|BHLHE22	Neurons_Middle	None	Adult; Child	2.62e-10	9.5817	1.29e-19	18.8894
C4_337	C4-337 Mid-2 GLU-2 CALB1 SATB2	FEZF1|RASSF6|PTH2R|RORB|KCNH8	Neurons_Middle	VMH	Adult; Child	2.65e-10	9.57675	1.24e-17	16.9066
C4_156	C4-156 Mid-1 GABA-6 SLC10A4 BHLHE22	BHLHE22|SNTB1|SLC10A4|OTP|DLK1	Neurons_Middle	LTN	Adult; Child	2.7e-10	9.56864	5.76e-11	10.2396
C4_265	C4-265 Mid-3 GLU-1 ONECUT3 OPN5	OPN5|ONECUT3|LHX9|EMX2|WDR72	Neurons_Middle	POA	Adult; Child	2.71e-10	9.56703	4.94e-10	9.30627
C4_342	C4-342 Mid-2 GLU-2 MEGF10 NR5A2	NR5A2|SOX14|PRSS12|THSD7B|COL12A1	Neurons_Middle	VMH	Adult; Child	3.12e-10	9.50585	7.33e-16	15.1349
C4_347	C4-347 Mid-2 GLU-2 SLC22A10 GSTA1	GSTA1|PGR|ADAMTSL1|DNAH11|HS3ST4	Neurons_Middle	VMH	Adult; Child	3.58e-10	9.44612	1.35e-13	12.8697
C4_296	C4-296 Mid-3 GLU-3 AVP TFPI2	TFPI2|CARTPT|TH|SCGN|OXT	Neurons_Middle	PVN	Adult; Child	3.76e-10	9.42481	1.8e-16	15.7447
C4_126	C4-126 Mid-1 GABA-4 HMX3 COL4A4	COL4A4|HMX3|THSD7B|RELN|COL4A3	Neurons_Middle	MPOA	Adult; Child	3.8e-10	9.42022	7.02e-16	15.1537
C4_97	C4-97 Mid-1 GABA-3 ZNF385D ONECUT1	POU6F2|ONECUT1|MEIS2|PNOC|HMCN1	Neurons_Middle	DMH	Adult; Child	4.06e-10	9.39147	1.7e-16	15.7696
C4_318	C4-318 Mid-2 GLU-1 CHST9 CYP19A1	CYP19A1|FAM9B|PDE11A|HMX3|SLC17A6	Neurons_Middle	MPOA	Adult; Child	4.83e-10	9.31605	1.48e-15	14.8297
C4_132	C4-132 Mid-1 GABA-5 TRPC4 TAC3	RORB|FAM9B|HMX3|MDK|THSD7B	Neurons_Middle	None	Adult; Child	4.9e-10	9.3098	3.29e-16	15.4828
C4_314	C4-314 Mid-3 GLU-5 AGTR1	CRH|AGTR1|CARTPT|PGF|AVP	Neurons_Middle	PVN	Adult; Child	5.42e-10	9.266	4.15e-10	9.38195
C4_364	C4-364 Mid-2 GABA-GLU-2 PPP1R17 TAFA4	KC877982.1|PPP1R17|PROX1|RORB|NR2E1	Neurons_Middle	Periventricular	Adult; Child	5.45e-10	9.2636	5.98e-09	8.2233
C4_106	C4-106 Mid-1 GABA-3 NR2F1 NDST4	SCGN|NR2F1|ARHGAP36|TRHDE|DIRAS3	Neurons_Middle	DMH	Adult; Child	6.23e-10	9.20551	5.94e-19	18.2262
C4_69	C4-69 Mid-1 GABA-2 LGR5 MKX	C1QL2|COL12A1|LRP4|FBN2|LRP2	Neurons_Middle	SCN	Adult; Child	6.83e-10	9.16558	3e-15	14.5229
C4_286	C4-286 Mid-3 GLU-2 EBF2 LRP2	EBF2|LRP2|ONECUT1|MUC19|CHRM2	Neurons_Middle	LH	Adult; Child	6.91e-10	9.16052	5.44e-14	13.2644
