## Supplementary Tables for "The role of common and rare genetic variation on adiposity across childhood" (part 2 of 3)

### Sheet: 20 Hypomap cells (continued)
Cell code	Cluster Name	Top Markers	Predicted Cell location	C2L Mapped Cell region	Classification	gSEM magma pvalue	gSEM log10(P)	Adult BMI magma pvalue	Adult BMI log10(P)
C4_232	C4-232 Post-1 GLU-2 CRYBG3 THSD7B	SKOR2|PITX2|MLIP|THSD7B|PANCR	Neurons_Posterior	None	Adult; Child	6.99e-10	9.15552	3.58e-11	10.4461
C4_119	C4-119 Mid-1 GABA-4 NTS BRS3	STC2|TMEM114|EYA2|BRS3|NTS	Neurons_Middle	MPOA	Adult; Child	7.37e-10	9.13253	2.27e-12	11.644
C4_143	C4-143 Mid-1 GABA-5 RORB GAL	ART5|RORB|HMX3|NTS|ECEL1	Neurons_Middle	MPOA	Adult; Child	8.42e-10	9.07469	5.79e-12	11.2373
C4_83	C4-83 Mid-1 GABA-2 PMFBP1 CHST9	ONECUT3|ONECUT1|PMFBP1|ETV1|FREM3	Neurons_Middle	LH	Adult; Child	9.79e-10	9.00922	1.96e-17	16.7077
C4_392	C4-392 Mid-2 GLU-4 ANKRD30A MBNL3	RASSF6|ONECUT1|MBNL3|NPPC|ANKRD30A	Neurons_Middle	None	Adult; Child	1.15e-09	8.9393	2.21e-13	12.6556
C4_123	C4-123 Mid-1 GABA-4 HMX3 KISS1	PGR|ESR1|KISS1|ROR2|FAM9B	Neurons_Middle	MPOA	Adult; Child	1.32e-09	8.87943	2.19e-07	6.65956
C4_111	C4-111 Mid-1 GABA-3 ECEL1 ABI3BP	DLK1|NR2F1|ST18|GABRQ|KCNMB2	Neurons_Middle	DMH	Adult; Child	1.47e-09	8.83268	1.51e-13	12.821
C4_200	C4-200 Pre-2 GABA-4 LHX6 ZIC2	ZIC2|LHX6|ADAMTSL1|RELN|NR2F1	Neurons_Anterior	None	Adult; Child	1.58e-09	8.80134	3.93e-12	11.4056
C4_127	C4-127 Mid-1 GABA-4 HMX3 HMCN1	HMCN1|HMX3|NTS|PTGER3|ZIC1	Neurons_Middle	MPOA	Adult; Child	1.61e-09	8.79317	2.95e-16	15.5302
C4_71	C4-71 Mid-1 GABA-2 CLMP TAC3	KLHL14|ZIC2|PNOC|SLC22A10|FAM9B	Neurons_Middle	SCN	Adult; Child	1.64e-09	8.78516	7.13e-10	9.14691
C4_155	C4-155 Mid-1 GABA-6 SLC10A4 NOX4	SLC10A4|SIX6|RELN|SNTG2|OTP	Neurons_Middle	LTN	Adult; Child	1.79e-09	8.74715	2.59e-15	14.5867
C4_319	C4-319 Mid-2 GLU-1 CHST9 PROX1	EOMES|LHX9|LHX2|SLC16A12|NR2F1	Neurons_Middle	MPOA	Adult; Child	1.88e-09	8.72584	1.98e-15	14.7033
C4_323	C4-323 Mid-2 GLU-1 ITGA2 SLC17A8	SLC17A8|LEF1|RORB|HMX3|SOX4	Neurons_Middle	MPOA	Adult; Child	2.29e-09	8.64016	6.22e-13	12.2062
C4_362	C4-362 Mid-2 GABA-GLU-2 NTS	NTS|RORB|HMCN1|WIF1|COL14A1	Neurons_Middle	Periventricular	Adult; Child	2.49e-09	8.6038	1.81e-13	12.7423
C4_164	C4-164 Mid-1 GABA-7 KCNH8 PCDH11Y	LEF1|SP5|GPR101|RELN|FAM9B	Neurons_Middle	TMN	Adult; Child	2.76e-09	8.55909	3.39e-15	14.4698
C4_130	C4-130 Mid-1 GABA-5 TRPC4 NPSR1	NPSR1|HMX3|HMX2|CDH12|DLX1	Neurons_Middle	None	Adult; Child	2.78e-09	8.55596	3.12e-21	20.5058
C4_82	C4-82 Mid-1 GABA-2 FAM9B ONECUT1	ONECUT1|POU6F2|TEX41|THSD7B|PTPRK	Neurons_Middle	LH	Adult; Child	2.85e-09	8.54516	2.72e-15	14.5654
C4_247	C4-247 Post-1 GLU-3 AGTR1 EBF2	CRNDE|LMX1A|CARTPT|TTC6|IRX3	Neurons_Posterior	MAM	Adult; Child	2.9e-09	8.5376	1.28e-06	5.89279
C4_210	C4-210 Pre-2 GABA-4 CHST9 TMEM255A	CYP19A1|LHX6|MOXD1|NR2F1|GABRE	Neurons_Anterior	POA	Adult; Child	3.43e-09	8.46471	4.17e-12	11.3799
C4_85	C4-85 Mid-1 GABA-2 PMFBP1 FAM9B	ONECUT3|ONECUT1|PMFBP1|ETV1|SV2B	Neurons_Middle	LH	Adult; Child	3.7e-09	8.4318	4.36e-13	12.3605
C4_358	C4-358 Mid-2 GABA-GLU-1 RGS22 POU6F2	OTP|POU6F2|COL12A1|NR5A2|PDZRN3	Neurons_Middle	ARC	Adult; Child	3.78e-09	8.42251	1.05e-15	14.9788
C4_96	C4-96 Mid-1 GABA-3 ZNF385D SOX6	POU6F2|SOX6|PNOC|GRP|SST	Neurons_Middle	DMH	Adult; Child	4.27e-09	8.36957	5.39e-18	17.2684
C4_324	C4-324 Mid-2 GLU-1 ITGA2 ONECUT3	ONECUT3|TEX41|LEF1|SLC5A7|TH	Neurons_Middle	MPOA	Adult; Child	4.93e-09	8.30715	3.28e-12	11.4841
C4_345	C4-345 Mid-2 GLU-2 ARHGAP42 COL15A1	NR5A1|COL15A1|FEZF1|CCBE1|ARHGAP42	Neurons_Middle	VMH	Adult; Child	5.11e-09	8.29158	3.98e-15	14.4001
C4_293	C4-293 Mid-3 GLU-3 AVP AGRP	TH|CARTPT|AGRP|TRH|OTP	Neurons_Middle	PVN	Adult; Child	5.21e-09	8.28316	6.5e-12	11.1871
C4_120	C4-120 Mid-1 GABA-4 OR8A1 SCGN	SCGN|NPSR1|OR8A1|EPHA3|RELN	Neurons_Middle	MPOA	Adult; Child	5.29e-09	8.27654	4.96e-18	17.3045
C4_63	C4-63 Mid-1 GABA-1 BRS3	SATB2|BRS3|SLC6A3|TH|PTGFR	Neurons_Middle	Periventricular	Adult; Child	5.48e-09	8.26122	2.57e-08	7.59007
C4_122	C4-122 Mid-1 GABA-4 OR8A1 POU6F2	TRPM6|CYSLTR2|TMEM114|OR8A1|POU6F2	Neurons_Middle	MPOA	Adult; Child	6.27e-09	8.20273	1.21e-16	15.9172
C4_147	C4-147 Mid-1 GABA-5 FOXD2 NPW	EBF1|FOXD2|NPW|TIE1|PROX1	Neurons_Middle	Periventricular	Adult; Child	8.13e-09	8.08991	5.19e-11	10.2848
C4_298	C4-298 Mid-3 GLU-3 AVP SLC17A7	SLC17A7|CPB1|EBF1|OTP|NKX2-2	Neurons_Middle	PVN	Adult; Child	9.3e-09	8.03152	3.99e-14	13.399
C4_325	C4-325 Mid-2 GLU-1 ITGA2 PRLH	PRLH|MBNL3|WIF1|SOX4|PCOLCE2	Neurons_Middle	MPOA	Adult; Child	9.84e-09	8.007	7.45e-07	6.12784
C4_343	C4-343 Mid-2 GLU-2 ARHGAP42 ADAMTSL1	FEZF1|SATB2|HS3ST4|DGKK|ADAMTSL1	Neurons_Middle	VMH	Adult; Child	1.11e-08	7.95468	3.81e-12	11.4191
C4_124	C4-124 Mid-1 GABA-4 HMX3 ADAMTS6	HMX3|ZIC1|STK32A|ANO1|DLX1	Neurons_Middle	MPOA	Adult; Child	1.41e-08	7.85078	1.29e-08	7.88941
C4_274	C4-274 Mid-3 GLU-1 OTP SIM1	SIM1|OTP|LHX2|MLIP|ARHGAP36	Neurons_Middle	Thalamus	Adult; Child	1.44e-08	7.84164	1.07e-11	10.9706
C4_136	C4-136 Mid-1 GABA-5 GAL PGR	MBNL3|NTS|PGR|DLK1|MLIP	Neurons_Middle	ARC	Adult; Child	1.53e-08	7.81531	1.59e-10	9.7986
C4_154	C4-154 Mid-1 GABA-6 TRHDE LEF1	LEF1|RORB|CDH20|PDZRN4|ECEL1	Neurons_Middle	LH	Adult; Child	1.62e-08	7.79048	6.78e-17	16.1688
C4_202	C4-202 Pre-2 GABA-4 LHX6 NPY	NPY|LHX6|SST|SOX6|CORT	Neurons_Anterior	None	Adult; Child	1.68e-08	7.77469	1.74e-09	8.75945
C4_367	C4-367 Mid-2 GABA-GLU-2 PPP1R17 NPY	PPP1R17|NPY|GRP|KC877982.1|RORB	Neurons_Middle	Periventricular	Adult; Child	1.69e-08	7.77211	3.71e-07	6.43063
C4_237	C4-237 Post-1 GLU-2 IL1RAPL2 FIGN	EBF3|FIGN|SEMA3C|SIM1|LHX1	Neurons_Posterior	MAM	Adult; Child	1.77e-08	7.75203	3.55e-07	6.44977
C4_294	C4-294 Mid-3 GLU-3 AVP TEX41	TEX41|C1QL4|TH|ONECUT1|PMFBP1	Neurons_Middle	PVN	Adult; Child	1.84e-08	7.73518	6.33e-08	7.1986
C4_332	C4-332 Mid-2 GLU-2 CALB1 RXFP2	FEZF1|SOX14|RXFP2|GPC5|IQGAP2	Neurons_Middle	VMH	Adult; Child	2.27e-08	7.64397	9.65e-17	16.0155
C4_161	C4-161 Mid-1 GABA-6 IL13RA1 GHRH	GHRH|ADGRF4|GHSR|ITGA4|DLK1	Neurons_Middle	ARC	Child	2.68e-08	7.57187	0.000242	3.61618
C4_66	C4-66 Mid-1 GABA-2 LGR5 NMS	NMS|COL4A6|VIPR2|COL4A5|RORB	Neurons_Middle	SCN	Adult; Child	2.73e-08	7.56384	8.75e-08	7.05799
C4_94	C4-94 Mid-1 GABA-3 ZNF385D GAL	SPHKAP|NR2F1|POU6F2|PRDM12|MEIS2	Neurons_Middle	DMH	Adult; Child	2.84e-08	7.54668	1e-19	19
C4_95	C4-95 Mid-1 GABA-3 ZNF385D POU6F2	POU6F2|ONECUT1|ABCB5|SST|SEMA3D	Neurons_Middle	DMH	Adult; Child	2.96e-08	7.52871	3.85e-13	12.4145
C4_100	C4-100 Mid-1 GABA-3 LHX6 BHLHE22	BHLHE22|LHX6|NKX2-2|GRM8|PCDH11Y	Neurons_Middle	None	Adult; Child	3.12e-08	7.50585	4.07e-17	16.3904
C4_328	C4-328 Mid-2 GLU-1 SOX14 CYP19A1	SKOR2|CYP19A1|FAM9B|QRFPR|PTGER3	Neurons_Middle	MPOA	Adult; Child	3.18e-08	7.49757	2.36e-11	10.6271
C4_148	C4-148 Mid-1 GABA-5 FOXD2 GABRE	FOXD2|ARHGAP36|TRH|PROX1|TCF7L1	Neurons_Middle	Periventricular	Adult; Child	3.73e-08	7.42829	8.62e-12	11.0645
C4_285	C4-285 Mid-3 GLU-2 OTP NXPH2	UCN3|NXPH2|CARTPT|TRH|GHSR	Neurons_Middle	Ventricular	Adult; Child	3.85e-08	7.41454	2.22e-10	9.65365
C4_250	C4-250 Post-1 GLU-3 CBLN2 CHST9	IRX3|LMX1A|CRNDE|CHST9|CARTPT	Neurons_Posterior	MAM	Adult; Child	4.24e-08	7.37263	2.06e-07	6.68613
C4_178	C4-178 Pre-2 GABA-2 LHX8 CDH23	KCNU1|LHX8|CDH23|SCGN|PENK	Neurons_Anterior	POA	Adult; Child	4.58e-08	7.33913	4.93e-12	11.3072
C4_84	C4-84 Mid-1 GABA-2 PMFBP1 PDE11A	ONECUT1|ONECUT3|PMFBP1|PDE11A|GFRA1	Neurons_Middle	LH	Adult; Child	4.67e-08	7.33068	2.88e-14	13.5406
C4_273	C4-273 Mid-3 GLU-1 DLK1 TSPEAR	TBR1|FIRRE|ONECUT1|PAX6|DLK1	Neurons_Middle	None	Adult; Child	4.88e-08	7.31158	3.88e-10	9.41117
C4_86	C4-86 Mid-1 GABA-2 PMFBP1 ARHGAP36	ONECUT3|PMFBP1|ONECUT1|CHST9|ARHGAP36	Neurons_Middle	LH	Adult; Child	5.06e-08	7.29585	3.23e-13	12.4908
C4_266	C4-266 Mid-3 GLU-1 DLK1 TAC1	TBR1|LHX9|PLPP4|COL9A1|GRIK1	Neurons_Middle	None	Adult; Child	5.72e-08	7.2426	1.57e-14	13.8041
C4_231	C4-231 Post-1 GLU-1 EBF2 PLEKHH2	EBF2|PLEKHH2|TTC6|FOXA1|LMX1A	Neurons_Posterior	MAM	Child	5.93e-08	7.22695	0.000725	3.13966
C4_368	C4-368 Mid-2 GABA-GLU-2 PPP1R17 SFRP1	KC877982.1|LGSN|PPP1R17|SFRP1|PROX1	Neurons_Middle	Periventricular	Adult; Child	5.97e-08	7.22403	1.29e-14	13.8894
C4_361	C4-361 Mid-2 GABA-GLU-1 P2RX2 SNTG2	P2RX2|OTP|SERPINE2|SLC10A4|SST	Neurons_Middle	LTN	Adult; Child	6.45e-08	7.19044	4.19e-09	8.37779
C4_146	C4-146 Mid-1 GABA-5 FOXD2 ROR1	TMEM176B|FOXD2|PENK|HLA-B|SOCS1	Neurons_Middle	Periventricular	Adult; Child	6.46e-08	7.18977	1.33e-07	6.87615
C4_105	C4-105 Mid-1 GABA-3 NR2F1 CCK	SCGN|CCK|SP8|SFRP1|NFIA	Neurons_Middle	DMH	Adult; Child	6.62e-08	7.17914	5.79e-15	14.2373
C4_365	C4-365 Mid-2 GABA-GLU-2 PPP1R17 LMO1	PPP1R17|RORB|LMO1|PRDM13|CCBE1	Neurons_Middle	Periventricular	Adult; Child	6.63e-08	7.17849	1.12e-11	10.9508
C4_78	C4-78 Mid-1 GABA-2 ERFL COL8A1	ONECUT3|COL8A1|ONECUT1|AP003100.2|PMFBP1	Neurons_Middle	DMH	Adult; Child	6.65e-08	7.17718	4.35e-14	13.3615
C4_144	C4-144 Mid-1 GABA-5 RORB GLI3	GLI3|TPTE|HMX3|NPSR1|RELN	Neurons_Middle	MPOA	Adult; Child	6.78e-08	7.16877	1.73e-17	16.762
C4_209	C4-209 Pre-2 GABA-4 CHST9 SATB2	SATB2|SGCG|CYP19A1|MOXD1|LHX6	Neurons_Anterior	POA	Adult; Child	7.17e-08	7.14448	1.06e-11	10.9747
C4_198	C4-198 Pre-2 GABA-4 FIGN COL12A1	CYP19A1|NR2F1|TRHDE|PTH2R|ANO2	Neurons_Anterior	None	Adult; Child	7.65e-08	7.11634	4.88e-11	10.3116
C4_116	C4-116 Mid-1 GABA-4 NTS CALCR	NTS|ESR1|FAM9B|NDST4|PGR	Neurons_Middle	MPOA	Adult; Child	7.72e-08	7.11238	5.09e-13	12.2933
C4_91	C4-91 Mid-1 GABA-3 LHX1 PTGFR	PTGFR|LHX1|ARX|THSD7B|ENOX2	Neurons_Middle	LH	Adult; Child	9.21e-08	7.03574	1.55e-14	13.8097
C4_350	C4-350 Mid-2 GLU-2 SLC22A10 PGR	PGR|ADAMTSL1|DNAH11|ESR1|SST	Neurons_Middle	VMH	Adult; Child	1.16e-07	6.93554	7.58e-10	9.12033
C4_256	C4-256 Post-1 GLU-4 CRNDE EBF2	LMX1A|CRNDE|EBF2|BARHL1|IRX6	Neurons_Posterior	MAM	Adult; Child	1.16e-07	6.93554	3.06e-09	8.51428
C4_270	C4-270 Mid-3 GLU-1 DLK1 MEIS1	MEIS1|PAX6|PNOC|POU6F2|SAMD3	Neurons_Middle	None	Adult; Child	1.34e-07	6.8729	6.24e-11	10.2048
C4_321	C4-321 Mid-2 GLU-1 ITGA2 LEF1	ITGA2|LEF1|RORB|NTNG1|PCOLCE2	Neurons_Middle	MPOA	Adult; Child	1.41e-07	6.85078	4.14e-10	9.383
C4_352	C4-352 Mid-2 GLU-2 PGR ONECUT1	PGR|FEZF1|NOTCH2|CGNL1|C1QL2	Neurons_Middle	VMH	Adult; Child	1.64e-07	6.78516	7.18e-09	8.14388
C4_67	C4-67 Mid-1 GABA-2 LGR5 NTS	VIPR2|COL4A6|VIP|NTS|ONECUT3	Neurons_Middle	SCN	Adult; Child	1.65e-07	6.78252	5.95e-09	8.22548
C4_205	C4-205 Pre-2 GABA-4 LHX6 EYS	SOX6|AF130359.1|LHX6|CASR|NR2F1	Neurons_Anterior	None	Adult; Child	2.02e-07	6.69465	6.74e-06	5.17134
C4_88	C4-88 Mid-1 GABA-3 LHX1 PDZRN4	TFAP2B|GATA3|PAX7|PAX6|ZEB2	Neurons_Middle	LH	Adult; Child	2.05e-07	6.68825	3.14e-11	10.5031
C4_134	C4-134 Mid-1 GABA-5 TRPC4 LEF1	LEF1|NPSR1|THSD7B|FAM9B|SULF1	Neurons_Middle	None	Adult; Child	2.41e-07	6.61798	1.53e-14	13.8153
C4_208	C4-208 Pre-2 GABA-4 SATB2 SLC22A10	SATB2|PNOC|NR2F1|SLC22A10|COL15A1	Neurons_Anterior	MPOA	Adult; Child	2.72e-07	6.56543	1.28e-09	8.89279
C4_179	C4-179 Pre-2 GABA-2 LHX8 SCGN	SCGN|LHX8|TGFBI|GLI3|CD36	Neurons_Anterior	POA	Adult; Child	3.31e-07	6.48017	2.16e-11	10.6655
C4_307	C4-307 Mid-3 GLU-3 METTL11B CALCR	METTL11B|ITGA6|EBF3|DOCK5|STK32B	Neurons_Middle	None	Child	3.43e-07	6.46471	0.000646	3.18977
C4_267	C4-267 Mid-3 GLU-1 DLK1 MBNL3	TBR1|POSTN|ZIC2|GHRH|MBNL3	Neurons_Middle	None	Adult; Child	3.55e-07	6.44977	7.43e-08	7.12901
C4_230	C4-230 Post-1 GLU-1 EBF2 IL1RAPL2	ADH1B|EBF2|NEUROD6|LMX1A|EBF3	Neurons_Posterior	MAM	Adult; Child	4.2e-07	6.37675	4.89e-06	5.31069
C4_68	C4-68 Mid-1 GABA-2 LGR5 LGALS3	VIP|SEMA3D|COL4A6|LGR5|ARSJ	Neurons_Middle	SCN	Adult; Child	4.51e-07	6.34582	1.79e-10	9.74715
C4_338	C4-338 Mid-2 GLU-2 CALB1 RASSF6	RASSF6|FEZF1|C1QL2|ANKRD30A|SPHKAP	Neurons_Middle	VMH	Adult; Child	4.54e-07	6.34294	8.82e-15	14.0545
C4_98	C4-98 Mid-1 GABA-3 ZNF385D NPSR1	NPSR1|GHRH|POU6F2|PTH2R|MEIS2	Neurons_Middle	DMH	Adult; Child	4.75e-07	6.32331	2.02e-17	16.6946
C4_252	C4-252 Post-1 GLU-4 THSD7B PTH2R	LMX1A|NTS|CDH23|LMX1B|TTC6	Neurons_Posterior	MAM	Adult; Child	4.79e-07	6.31966	1.02e-06	5.9914
C4_225	C4-225 Post-1 GLU-1 ZNF676 HMCN1	LMX1A|CRNDE|TTC6|HMCN1|BARHL1	Neurons_Posterior	None	Adult; Child	4.99e-07	6.3019	4.47e-07	6.34969
C4_206	C4-206 Pre-2 GABA-4 LHX6 NR0B1	NPY|NR0B1|LHX6|MOXD1|CYP19A1	Neurons_Anterior	None	Adult; Child	5.74e-07	6.24109	9.88e-11	10.0052
C4_327	C4-327 Mid-2 GLU-1 SOX14 COL4A6	COL4A6|CDKN2A|GNG8|RELN|ADGRD2	Neurons_Middle	MPOA	Child	7.72e-07	6.11238	0.00029	3.5376
C4_175	C4-175 Pre-2 GABA-2 MDFIC CALCR	ZEB2|NTS|LHX6|ASIC4|LHX8	Neurons_Anterior	POA	Adult; Child	7.86e-07	6.10458	1.43e-09	8.84466
C4_189	C4-189 Pre-2 GABA-3 GBX1 ETV1	LHX8|GBX1|ELFN1|MEGF10|CHRNA3	Neurons_Anterior	LPOA	Adult; Child	8.96e-07	6.04769	4.16e-09	8.38091
C4_289	C4-289 Mid-3 GLU-2 ITGA8 LRP2	ITGA8|CARD11|EBF1|ONECUT1|LRP2	Neurons_Middle	LH	Adult; Child	1e-06	6	1.53e-09	8.81531
C4_215	C4-215 Post-1 GLU-1 EBF2 SCGN	EBF2|LMX1A|DMRTA2|TTC6|AP005242.1	Neurons_Posterior	None	Adult; Child	1.28e-06	5.89279	3.12e-10	9.50585
C4_330	C4-330 Mid-2 GLU-1 LHX9 NPVF	NPVF|LHX9|VGLL2|RERGL|PIK3C2G	Neurons_Middle	LH	Adult; Child	1.43e-06	5.84466	1.43e-11	10.8447
C4_341	C4-341 Mid-2 GLU-2 MEGF10 MDFIC	PRDM13|NR5A1|ITGA8|CDH13|RSPO3	Neurons_Middle	VMH	Adult; Child	1.55e-06	5.80967	1.25e-11	10.9031
C4_135	C4-135 Mid-1 GABA-5 GAL ACVR1C	MORC1|MBNL3|SRPX2|POTEE|ECEL1	Neurons_Middle	ARC	Adult; Child	1.69e-06	5.77211	5.05e-08	7.29671
C4_223	C4-223 Post-1 GLU-1 ZNF676 EBF2	TTC6|LMX1A|CDH23|EBF2|FSHR	Neurons_Posterior	None	Adult; Child	1.75e-06	5.75696	4.46e-06	5.35067
C4_201	C4-201 Pre-2 GABA-4 LHX6 CASR	CASR|LHX6|EGFL6|NFIX|SOX6	Neurons_Anterior	None	Adult; Child	1.76e-06	5.75449	1.66e-07	6.77989
C4_197	C4-197 Pre-2 GABA-4 FIGN CYP19A1	CYP19A1|ARHGAP36|LHX6|NR2F1|SCN5A	Neurons_Anterior	None	Adult; Child	1.85e-06	5.73283	1.06e-07	6.97469
C4_363	C4-363 Mid-2 GABA-GLU-2 PPP1R17 ADGRG6	ADGRG6|PPP1R17|NPY|RORB|ADAMTS6	Neurons_Middle	Periventricular	Adult; Child	2.37e-06	5.62525	3.48e-07	6.45842
C4_140	C4-140 Mid-1 GABA-5 DLK1 EBF1	DLK1|EBF1|RELN|PROX1|RORB	Neurons_Middle	LH	Adult; Child	2.41e-06	5.61798	1.28e-12	11.8928
C4_376	C4-376 Mid-2 GABA-GLU-3 PDGFD PGR	PGR|GABRE|VGLL3|CYSLTR2|TBX3	Neurons_Middle	ARC	Child	2.83e-06	5.54821	0.00538	2.26922
C4_90	C4-90 Mid-1 GABA-3 LHX1 STK32B	POU6F2|STK32B|ONECUT1|LHX1|PDE11A	Neurons_Middle	LH	Adult; Child	3.46e-06	5.46092	1.31e-09	8.88273
C4_351	C4-351 Mid-2 GLU-2 PGR SATB2	PGR|SATB2|CGNL1|FEZF1|CBLN1	Neurons_Middle	VMH	Adult; Child	3.57e-06	5.44733	5.16e-06	5.28735
C4_45	C4-45 Pre-1 GABA-3 PRDM16 LHX8	PRDM16|MOXD1|LHX8|CDH23|FREM2	Neurons_Anterior	POA	Adult; Child	3.7e-06	5.4318	3.8e-07	6.42022
C4_248	C4-248 Post-1 GLU-3 AGTR1 EPB41L4A	LMX1A|CRNDE|IRX3|CARTPT|TTC6	Neurons_Posterior	MAM	Child	3.77e-06	5.42366	0.00128	2.89279
C4_336	C4-336 Mid-2 GLU-2 CALB1 IQGAP2	FEZF1|IQGAP2|NR5A1|ADAMTSL1|SOX14	Neurons_Middle	VMH	Adult; Child	3.78e-06	5.42251	2.69e-12	11.5702
C4_92	C4-92 Mid-1 GABA-3 LHX1 PAX6	PAX6|CYP26A1|CDH23|POU6F2|KCNMB2	Neurons_Middle	LH	Adult; Child	3.85e-06	5.41454	1.65e-15	14.7825
C4_113	C4-113 Mid-1 GABA-3 SFRP1 TAFA4	SFRP1|ST18|LHX6|PDGFD|NKX2-2	Neurons_Middle	None	Adult; Child	3.96e-06	5.4023	2.4e-09	8.61979
C4_181	C4-181 Pre-2 GABA-2 LHX8 KCNU1	KCNU1|LHX8|CHST9|ITIH5|GPR156	Neurons_Anterior	POA	Adult; Child	4.39e-06	5.35754	1.2e-07	6.92082
C4_204	C4-204 Pre-2 GABA-4 LHX6 IGF1	CASR|LHX6|ITGA8|CCBE1|CMTM8	Neurons_Anterior	None	Child	4.46e-06	5.35067	0.000158	3.80134
C4_249	C4-249 Post-1 GLU-3 CBLN2 ADAMTS17	IRX3|LMX1A|CRNDE|NXPH2|SLCO1C1	Neurons_Posterior	MAM	Adult; Child	4.88e-06	5.31158	2.62e-05	4.5817
C4_369	C4-369 Mid-2 GLU-3 PDZRN4 MLIP	LEF1|WLS|PDZRN4|MLIP|ZIC1	Neurons_Middle	Thalamus	Adult; Child	4.89e-06	5.31069	3.22e-07	6.49214
C4_51	C4-51 Pre-1 GABA-3 CRH PDYN	CRH|PDYN|TNC|ADRA1B|PTN	Neurons_Anterior	LPOA	Adult; Child	5.02e-06	5.2993	9.26e-12	11.0334
C4_257	C4-257 Post-1 GLU-4 CRNDE ADCYAP1	LMX1A|LMX1B|CRNDE|NTS|CDH23	Neurons_Posterior	MAM	Adult; Child	5.21e-06	5.28316	9.77e-07	6.01011
C4_217	C4-217 Post-1 GLU-1 ZEB2 POSTN	LMX1A|TTC6|NEUROD6|ITGA8|FOXA1	Neurons_Posterior	MAM	Adult; Child	5.31e-06	5.27491	1.44e-05	4.84164
C4_52	C4-52 Pre-1 GABA-3 TBL1Y SOX6	PRDM16|PRDM16-DT|ZIC2|ZIC1|TBL1Y	Neurons_Anterior	POA	Adult; Child	5.5e-06	5.25964	3.23e-06	5.4908
C4_390	C4-390 Mid-2 GABA-GLU-3 PGR TAC1	KISS1|NR5A2|SKOR2|PGR|COL22A1	Neurons_Middle	ARC	Child	5.78e-06	5.23807	0.0877	1.057
C4_142	C4-142 Mid-1 GABA-5 RORB VGF	NPSR1|RORB|NTS|C11orf96|TMEM114	Neurons_Middle	MPOA	Adult; Child	5.79e-06	5.23732	2.66e-08	7.57512
C4_182	C4-182 Pre-2 GABA-2 LHX8 CALCR	LHX8|LHX6|GNGT1|GLI3|POU3F1	Neurons_Anterior	POA	Adult; Child	6.25e-06	5.20412	2.9e-07	6.5376
C4_213	C4-213 Post-1 GLU-1 EBF2 TAC1	EBF2|LMX1A|EBF1|DMRTA2|EBF3	Neurons_Posterior	None	Adult; Child	6.99e-06	5.15552	8.02e-07	6.09583
C4_354	C4-354 Mid-2 GLU-2 PGR PENK	PGR|FEZF1|HS3ST4|ADAMTSL1|WDR49	Neurons_Middle	VMH	Adult; Child	7.14e-06	5.1463	3.78e-08	7.42251
C4_167	C4-167 Mid-1 GABA-8	IGF1|NXPH2|P2RY6|SST|KCNMB2	Neurons_Middle	Thalamus	Adult; Child	7.15e-06	5.14569	1.6e-08	7.79588
C4_227	C4-227 Post-1 GLU-1 ZNF676 BNC2	DMRTA2|TTC6|BNC2|LMX1A|SLC17A8	Neurons_Posterior	None	Adult; Child	8.72e-06	5.05948	3.46e-07	6.46092
C4_261	C4-261 Mid-3 GLU-1 RSPO3 ROR1	RSPO3|TBR1|ROR1|LEF1|NDNF	Neurons_Middle	None	Adult; Child	9.02e-06	5.04479	1.59e-09	8.7986
C4_413	C4-413 Post-2 GLU-1 SALL3 DMRTA2	NPSR1|DMRTA2|KIT|FGL2|ONECUT2	Neurons_Posterior	LH	Adult; Child	9.08e-06	5.04191	4.26e-07	6.37059
C4_302	C4-302 Mid-3 GLU-3 SLITRK6 FIGN	OR10AG1|EBF3|FIGN|CBLN2|SERPINI2	Neurons_Middle	MAM	Adult; Child	1e-05	5	1.02e-10	9.9914
C4_238	C4-238 Post-1 GLU-2 C1QL2 SPHKAP	EBF3|C1QL2|SIM1|FEZF2|NTS	Neurons_Posterior	MAM	Child	1.08e-05	4.96658	0.000298	3.52578
C4_229	C4-229 Post-1 GLU-1 ZNF676 CDH23	LMX1A|TTC6|CDH23|LMX1B|FOXA1	Neurons_Posterior	None	Adult; Child	1.16e-05	4.93554	3.1e-08	7.50864
C4_366	C4-366 Mid-2 GABA-GLU-2 PPP1R17 CCBE1	PPP1R17|CCBE1|RERGL|RORB|PROX1	Neurons_Middle	Periventricular	Child	1.17e-05	4.93181	0.000163	3.78781
C4_79	C4-79 Mid-1 GABA-2 ERFL TEX41	TEX41|ONECUT1|POU6F2|ITGA8|ERFL	Neurons_Middle	DMH	Adult; Child	1.26e-05	4.89963	1.17e-08	7.93181
C4_349	C4-349 Mid-2 GLU-2 SLC22A10 CCBE1	SLC22A10|PGR|DNAH11|ADAMTSL1|C1QL2	Neurons_Middle	VMH	Adult; Child	1.31e-05	4.88273	8.35e-06	5.07831
C4_131	C4-131 Mid-1 GABA-5 TRPC4 SLC38A11	SLC38A11|NPSR1|PDZRN4|RORB|LEF1	Neurons_Middle	None	Adult; Child	1.37e-05	4.86328	7.13e-13	12.1469
C4_53	C4-53 Pre-1 GABA-3 TBL1Y CRH	PRDM16|PRDM16-DT|ZIC2|PAPSS2|OTX2	Neurons_Anterior	POA	Adult; Child	1.51e-05	4.82102	4.64e-06	5.33348
C4_228	C4-228 Post-1 GLU-1 ZNF676 POU6F2	LMX1A|TTC6|POU6F2|SLC17A8|NTNG1	Neurons_Posterior	None	Adult; Child	1.58e-05	4.80134	4.61e-06	5.3363
C4_329	C4-329 Mid-2 GLU-1 LHX9 OTP	LHX9|RERGL|FEZF2|NKX2-2|EDARADD	Neurons_Middle	LH	Adult; Child	1.61e-05	4.79317	3.02e-07	6.51999
C4_102	C4-102 Mid-1 GABA-3 LHX6 LHX1	LHX1|LHX6|MOXD1|IL18R1|PCDH11Y	Neurons_Middle	None	Adult; Child	1.77e-05	4.75203	4.7e-13	12.3279
C4_58	C4-58 Pre-1 GABA-6	PLEKHH2|NPY|C1QL1|PENK|MEIS2	Neurons_Anterior	None	Child	1.85e-05	4.73283	0.000181	3.74232
C4_311	C4-311 Mid-3 GLU-3 OR10AG1 DACH1	EBF3|NTS|COL1A2|NEUROD6|GRIK1	Neurons_Middle	None	Adult; Child	1.87e-05	4.72816	2.86e-05	4.54363
C4_163	C4-163 Mid-1 GABA-7 KCNH8 MORC1	LEF1|MORC1|CCBE1|CASR|CCKAR	Neurons_Middle	TMN	Adult; Child	1.89e-05	4.72354	5.96e-09	8.22475
C4_239	C4-239 Post-1 GLU-2 C1QL2 NTS	KCNMB1|NTS|FEZF2|C1QL2|SIM1	Neurons_Posterior	MAM	Child	1.93e-05	4.71444	0.000151	3.82102
C4_29	C4-29 Pre-1 GABA-1 PRKCH PWWP3B	SLC22A10|SCML4|EBF1|MPPED1|TMEM215	Neurons_Anterior	None	Adult; Child	1.99e-05	4.70115	1.7e-09	8.76955
C4_276	C4-276 Mid-3 GLU-1 OTP MEIS1	LHX9|LHX2|MEIS1|NPSR1|SAMD3	Neurons_Middle	Thalamus	Adult; Child	2e-05	4.69897	8.26e-12	11.083
C4_344	C4-344 Mid-2 GLU-2 ARHGAP42 QRFPR	FEZF1|HS3ST4|DGKK|NR5A1|SLC22A10	Neurons_Middle	VMH	Adult; Child	2.01e-05	4.6968	2.6e-08	7.58503
C4_196	C4-196 Pre-2 GABA-4 FIGN SOX6	SOX6|PROX1|NR2F1|IL1RAPL2|MEIS2	Neurons_Anterior	None	Adult; Child	2.19e-05	4.65956	6.98e-09	8.15614
C4_348	C4-348 Mid-2 GLU-2 SLC22A10 WDR64	SLC22A10|CCBE1|FEZF1|HS3ST4|PRLR	Neurons_Middle	VMH	Adult; Child	2.34e-05	4.63078	1.86e-08	7.73049
C4_199	C4-199 Pre-2 GABA-4 FIGN NXPH2	NXPH2|NR2E1|LHX6|CYP19A1|ARHGAP36	Neurons_Anterior	None	Adult; Child	3.3e-05	4.48149	1.41e-06	5.85078
C4_70	C4-70 Mid-1 GABA-2 LGR5 SEMA3D	SEMA3D|LGR5|LHX1|ITGA8|RORB	Neurons_Middle	SCN	Adult; Child	3.34e-05	4.47625	9.39e-07	6.02733
C4_395	C4-395 Mid-2 GLU-4 WNT7B MCTP2	WNT7B|MCTP2|SLC18A2|WIF1|LPAR1	Neurons_Middle	None	Child	4.01e-05	4.39686	0.0208	1.68194
C4_353	C4-353 Mid-2 GLU-2 PGR DCN	PGR|FEZF1|DCN|NOTCH2|MAPK15	Neurons_Middle	VMH	Adult; Child	4.22e-05	4.37469	6.94e-08	7.15864
C4_44	C4-44 Pre-1 GABA-3 PRDM16 SLC24A4	PRDM16|FREM2|PRDM16-DT|CLIC4|TRPC4	Neurons_Anterior	POA	Adult; Child	4.32e-05	4.36452	2.86e-07	6.54363
C4_306	C4-306 Mid-3 GLU-3 CD36 LMCD1	OTP|KCNH8|LMCD1|STK32B|SIM1	Neurons_Middle	MAM	Child	4.34e-05	4.36251	0.000556	3.25493
C4_357	C4-357 Mid-2 GABA-GLU-1 RGS22 NPY	NPY|SST|OTP|NR5A2|PIEZO2	Neurons_Middle	ARC	Adult; Child	4.42e-05	4.35458	8.77e-06	5.057
C4_49	C4-49 Pre-1 GABA-3 CRH SCGN	SCGN|OR8A1|POU6F2|DLK1|ZIC1	Neurons_Anterior	LPOA	Adult; Child	4.47e-05	4.34969	4.36e-08	7.36051
C4_377	C4-377 Mid-2 GABA-GLU-3 PDGFD ALDH1A1	GABRE|VGLL3|TBX3|NDNF|WIF1	Neurons_Middle	ARC	Child	4.54e-05	4.34294	0.0286	1.54363
C4_272	C4-272 Mid-3 GLU-1 DLK1 EMX2	UCN3|EMX2|EMX2OS|COBLL1|TFPI	Neurons_Middle	None	Adult; Child	4.77e-05	4.32148	1.3e-06	5.88606
C4_258	C4-258 Post-1 GLU-4 NDNF FBN2	NTS|LMX1A|CDH23|LMX1B|KCNMB2	Neurons_Posterior	LH	Adult; Child	5.01e-05	4.30016	6.17e-05	4.20971
C4_177	C4-177 Pre-2 GABA-2 MDFIC NMU	LHX8|NMU|ZEB2|GBX1|ASIC4	Neurons_Anterior	POA	Adult; Child	5.63e-05	4.24949	1.78e-06	5.74958
C4_374	C4-374 Mid-2 GABA-GLU-3 POMC CALCR	POMC|WIF1|PGR|TBX3|GABRE	Neurons_Middle	ARC	Child	6.62e-05	4.17914	0.0664	1.17783
C4_81	C4-81 Mid-1 GABA-2 FAM9B ADAMTSL1	ZIC2|FAM9B|ADAMTS17|ADAMTSL1|NR2F1	Neurons_Middle	LH	Adult; Child	6.82e-05	4.16622	5.06e-07	6.29585
C4_346	C4-346 Mid-2 GLU-2 ARHGAP42 SHISAL2B	NR5A1|IQGAP2|SNTB1|CDH13|FAT4	Neurons_Middle	VMH	Adult; Child	6.93e-05	4.15927	9.65e-11	10.0155
C4_115	C4-115 Mid-1 GABA-3 SFRP1 THSD7B	SFRP1|BHLHE22|LHX6|ABI3BP|ST18	Neurons_Middle	None	Adult; Child	6.97e-05	4.15677	5.17e-08	7.28651
C4_60	C4-60 Pre-1 GABA-7 DCDC2C TENT5A	SLC22A10|DCDC2C|PENK|TMEM215|MEIS2	Neurons_Anterior	None	Adult; Child	7.2e-05	4.14267	6.34e-06	5.19791
C4_394	C4-394 Mid-2 GLU-4 ANKRD30A CASR	CASR|LEF1|ONECUT1|BMP4|ITIH5	Neurons_Middle	None	Adult; Child	8.29e-05	4.08145	2.78e-06	5.55596
C4_226	C4-226 Post-1 GLU-1 ZNF676 IRX6	CRNDE|LMX1A|IRX6|LMX1B|C1QL1	Neurons_Posterior	None	Child	8.66e-05	4.06248	0.000142	3.84771
C4_382	C4-382 Mid-2 GABA-GLU-3 LEF1 IL1RAPL2	LEF1|IL1RAPL2|CCN3|ANKRD30A|GPC3	Neurons_Middle	TMN	Child	8.7e-05	4.06048	0.00132	2.87943
C4_31	C4-31 Pre-1 GABA-1 KCNH8 SLC17A8	FIGN|MEIS2|TMEM215|SLC17A8|FOXP2	Neurons_Anterior	None	Child	8.94e-05	4.04866	0.000137	3.86328
C4_360	C4-360 Mid-2 GABA-GLU-1 P2RX2 RND3	P2RX2|APBB1IP|ADAMTSL1|LMNTD1|PDE3A	Neurons_Middle	LTN	Adult; Child	9.21e-05	4.03574	3.1e-07	6.50864
C4_381	C4-381 Mid-2 GABA-GLU-3 LEF1 NTS	LEF1|NTS|SP5|GPC3|TCF7L2	Neurons_Middle	TMN	Adult; Child	9.22e-05	4.03527	3.84e-06	5.41567
C4_268	C4-268 Mid-3 GLU-1 DLK1 EBF2	EBF2|EBF3|TNC|EOMES|ST8SIA6	Neurons_Middle	None	Adult; Child	0.000101	3.99568	4.59e-08	7.33819
C4_322	C4-322 Mid-2 GLU-1 ITGA2 RASSF6	WIF1|RASSF6|LEF1|THSD7B|LRIG3	Neurons_Middle	MPOA	Adult; Child	0.000101	3.99568	3.8e-06	5.42022
C4_313	C4-313 Mid-3 GLU-4 OXT	TH|OXT|SCGN|PTGFR|CPA4	Neurons_Middle	PVN	Adult; Child	0.000102	3.9914	2.34e-05	4.63078
C4_180	C4-180 Pre-2 GABA-2 LHX8 SULF1	TGFBI|LHX8|LHX6|CHRDL1|ANO2	Neurons_Anterior	POA	Adult; Child	0.000109	3.96257	1.87e-05	4.72816
C4_89	C4-89 Mid-1 GABA-3 LHX1 CDH23	CDH23|PAX6|ONECUT1|POU6F2|CHRM2	Neurons_Middle	LH	Adult	0.000112	3.95078	4.13e-07	6.38405
C4_224	C4-224 Post-1 GLU-1 ZNF676 NXPH2	LMX1A|CRNDE|LMX1B|NXPH2|TWIST1	Neurons_Posterior	None	Adult	0.000119	3.92445	4.51e-06	5.34582
C4_220	C4-220 Post-1 GLU-1 ZEB2 VIP	VIP|C1QL1|LMX1A|TTC6|AP005242.1	Neurons_Posterior	MAM	Adult	0.00012	3.92082	5.15e-06	5.28819
C4_312	C4-312 Mid-3 GLU-4 MEDAG	TH|MEDAG|SCGN|AVP|GLP1R	Neurons_Middle	SON	Adult	0.000122	3.91364	4.42e-05	4.35458
C4_370	C4-370 Mid-2 GLU-3 PDZRN4 PMCH	PMCH|OTX1|IGF1|OSBPL3|SLC15A1	Neurons_Middle	Thalamus	Adult	0.000127	3.8962	8.01e-05	4.09637
C4_254	C4-254 Post-1 GLU-4 THSD7B FAM83B	NTS|EBF2|FAM83B|CDH23|LMX1A	Neurons_Posterior	MAM	Adult	0.000128	3.89279	6.41e-05	4.19314
C4_385	C4-385 Mid-2 GABA-GLU-3 PGR DNAH11	SKOR2|KISS1|DNAH11|VGLL3|PGR	Neurons_Middle	ARC	None	0.000133	3.87615	0.232	0.634512
C4_48	C4-48 Pre-1 GABA-3 CRH BNC2	BNC2|EBF1|RELN|CRH|SEMA3C	Neurons_Anterior	LPOA	Adult	0.000135	3.86967	1.57e-08	7.8041
C4_260	C4-260 Mid-3 GLU-1 RSPO3 POU6F2	RSPO3|TBR1|TCF7L2|IL1RAPL2|PGM5	Neurons_Middle	None	Adult	0.000146	3.83565	5.35e-07	6.27165
C4_384	C4-384 Mid-2 GABA-GLU-3 PGR ANKRD30A	ANKRD30A|PLCH1|TRPC6|POU6F2|PRLR	Neurons_Middle	ARC	None	0.000151	3.82102	0.000207	3.68403
C4_242	C4-242 Post-1 GLU-2 PAX7	PAX7|ITGA4|SIM1|ADGRG4|PLCH1	Neurons_Posterior	None	None	0.000152	3.81816	0.00345	2.46218
C4_139	C4-139 Mid-1 GABA-5 DLK1 SOX6	SOX6|NPR3|RELN|DLK1|NFIX	Neurons_Middle	LH	Adult	0.000154	3.81248	1.14e-08	7.9431
C4_103	C4-103 Mid-1 GABA-3 LHX6 FIGN	FIGN|MOXD1|NPSR1|LHX6|PDZRN4	Neurons_Middle	None	Adult	0.000156	3.80688	1.11e-05	4.95468
C4_207	C4-207 Pre-2 GABA-4 SATB2 TNS3	SATB2|COL15A1|EGFLAM|ZIC2|DGKK	Neurons_Anterior	MPOA	Adult	0.000182	3.73993	3.05e-05	4.5157
C4_218	C4-218 Post-1 GLU-1 ZEB2 FREM2	AP005242.1|EBF2|LMX1A|ITGA4|EBF3	Neurons_Posterior	MAM	Adult	0.000189	3.72354	1.37e-06	5.86328
C4_378	C4-378 Mid-2 GABA-GLU-3 PDGFD CALCRL	PIK3C2G|RERGL|TBX3|PLCZ1|VGLL3	Neurons_Middle	ARC	None	0.00019	3.72125	0.0359	1.44491
C4_216	C4-216 Post-1 GLU-1 EBF2 POSTN	POSTN|EBF2|SLC26A7|LMX1A|SLC17A8	Neurons_Posterior	None	Adult	0.000193	3.71444	3.84e-05	4.41567
C4_194	C4-194 Pre-2 CHOL-1 BMPR1B	SLC5A7|COL6A5|CHAT|LHX8|PRIMA1	Neurons_Anterior	LPOA	Adult	0.000225	3.64782	7.56e-06	5.12148
C4_253	C4-253 Post-1 GLU-4 THSD7B SGCG	EBF2|NTS|LMX1A|FSHR|SGCG	Neurons_Posterior	MAM	Adult	0.000227	3.64397	3.66e-05	4.43652
C4_211	C4-211 Pre-2 GABA-4 POSTN	POSTN|SHISA8|NR2F1|AP001636.3|NFIX	Neurons_Anterior	None	Adult	0.000229	3.64016	7.52e-08	7.12378
C4_101	C4-101 Mid-1 GABA-3 LHX6 PROX1	BHLHE22|LHX6|PROX1|C5orf64|MEGF10	Neurons_Middle	None	Adult	0.00023	3.63827	1.58e-06	5.80134
C4_6	C4-6 Pre-1 GABA-8 DRD1 TACR3	TMEM215|DRD1|NELL1|ARHGAP10|MEIS2	Neurons_Anterior	None	Adult	0.000235	3.62893	1.93e-05	4.71444
C4_300	C4-300 Mid-3 GLU-3 SLITRK6 CRH	CRH|EBF3|PLPP4|OTP|STK32B	Neurons_Middle	MAM	Adult	0.000248	3.60555	2.44e-11	10.6126
C4_301	C4-301 Mid-3 GLU-3 SLITRK6 NPSR1	NPSR1|DTHD1|STK32B|LYPD6|EBF3	Neurons_Middle	MAM	Adult	0.000271	3.56703	1.32e-06	5.87943
C4_375	C4-375 Mid-2 GABA-GLU-3 POMC ANKRD30A	SOX3|PGR|POMC|TBX3|SFRP2	Neurons_Middle	ARC	None	0.000286	3.54363	0.12	0.920819
C4_185	C4-185 Pre-2 GABA-3 NXPH2 CXCL14	NXPH2|LHX6|NR2E1|CXCL14|FREM3	Neurons_Anterior	LPOA	Adult	0.000309	3.51004	1.85e-06	5.73283
C4_169	C4-169 Pre-2 GABA-1 TAC3 RERGL	RERGL|NXPH2|LHX6|FNDC1|EGFR	Neurons_Anterior	POA	Adult	0.000354	3.451	3.29e-05	4.4828
C4_308	C4-308 Mid-3 GLU-3 METTL11B TMEM244	COL1A2|ITGA6|METTL11B|EBF3|SST	Neurons_Middle	None	None	0.000362	3.44129	0.00164	2.78516
C4_393	C4-393 Mid-2 GLU-4 ANKRD30A ADAMTSL3	LEF1|ANKRD30A|SLC5A7|QPCT|COL12A1	Neurons_Middle	None	None	0.000365	3.43771	0.00176	2.75449
C4_50	C4-50 Pre-1 GABA-3 CRH VIPR2	EBF1|VIPR2|MEIS2|MPPED1|PNOC	Neurons_Anterior	LPOA	Adult	0.000372	3.42946	7.9e-07	6.10237
C4_407	C4-407 Post-2 GLU-1 ADGRL4 IGF2BP2	ADGRL4|LTBP1|MYO5B|SCTR|HTR7	Neurons_Posterior	None	Adult	0.000381	3.41908	6.1e-05	4.21467
C4_412	C4-412 Post-2 GLU-1 SALL3 TAC3	LTBP1|FSHR|SIM1|ISM1|VCAN	Neurons_Posterior	LH	Adult	0.000382	3.41794	8.82e-06	5.05453
C4_219	C4-219 Post-1 GLU-1 ZEB2 SLC26A7	SLC26A7|C1QL1|LMX1A|TTC6|EBF2	Neurons_Posterior	MAM	None	0.000396	3.4023	0.000401	3.39686
C4_222	C4-222 Post-1 GLU-1 ZEB2 SST	VIP|LMX1A|MYOC|NEUROD6|TTC6	Neurons_Posterior	MAM	Adult	0.000415	3.38195	2.42e-06	5.61618
C4_61	C4-61 Pre-1 GABA-7 FREM2	FREM2|EMILIN2|IQGAP2|MLIP|CCN2	Neurons_Anterior	None	Adult	0.000462	3.33536	3.88e-05	4.41117
C4_310	C4-310 Mid-3 GLU-3 OR10AG1 KCNMB2	OR10AG1|EBF3|METTL11B|PRSS12|ABCA13	Neurons_Middle	None	None	0.000468	3.32975	0.00567	2.24642
C4_186	C4-186 Pre-2 GABA-3 NXPH2 C1QL2	LHX8|LHX6|C1QL2|PIEZO2|CHRM2	Neurons_Anterior	LPOA	None	0.000512	3.29073	0.000183	3.73755
C4_171	C4-171 Pre-2 GABA-1 IL1RAPL2 SST	MOXD1|IL1RAPL2|LHX6|NXPH2|SOX6	Neurons_Anterior	LPOA	None	0.00055	3.25964	0.000323	3.4908
C4_255	C4-255 Post-1 GLU-4 THSD7B IL1RAPL2	EBF2|LMX1A|EBF3|BMP5|THSD7B	Neurons_Posterior	MAM	None	0.000616	3.21042	0.000146	3.83565
C4_236	C4-236 Post-1 GLU-2 IL1RAPL2 NTS	IL1RAPL2|EMX2|EBF3|EYA1|EMX2OS	Neurons_Posterior	MAM	Adult	0.000672	3.17263	0.000103	3.98716
C4_235	C4-235 Post-1 GLU-2 IL1RAPL2 TOX3	EBF3|EYA1|IL1RAPL2|SIM1|EMX2	Neurons_Posterior	MAM	None	0.000841	3.0752	0.00145	2.83863
C4_380	C4-380 Mid-2 GABA-GLU-3 PDGFD WIF1	WIF1|PIK3C2G|RERGL|TBX3|FOLR1	Neurons_Middle	ARC	None	0.000858	3.06651	0.00506	2.29585
C4_243	C4-243 Post-1 GLU-2 ADGRG4 NTS	NTS|TWIST2|KCNMB1|ADGRG4|NFIA	Neurons_Posterior	MAM	Adult	0.000879	3.05601	9.41e-06	5.02641
C4_46	C4-46 Pre-1 GABA-3 PAX6 SCGN	PAX6|SCGN|ZIC2|CMTM8|SP8	Neurons_Anterior	None	Adult	0.000932	3.03058	2.54e-05	4.59517
C4_212	C4-212 Post-1 GLU-1 EBF2 BNC2	BNC2|TH|SLC6A3|EBF2|TWIST1	Neurons_Posterior	None	Adult	0.000983	3.00745	1.49e-05	4.82681
C4_22	C4-22 Pre-1 GABA-1 SEMA3C GNG7	SLC25A48|RARB|FOXP2|NTN1|GNG7	Neurons_Anterior	None	Adult	0.001	3	2.06e-05	4.68613
C4_410	C4-410 Post-2 GLU-1 KIT LAMA1	SIM1|CCDC68|FRMPD2|OTX2|MYO1B	Neurons_Posterior	None	None	0.00101	2.99568	0.000803	3.09528
C4_309	C4-309 Mid-3 GLU-3 METTL11B ADGRG4	METTL11B|ADGRG4|BHLHE22|SST|HS3ST3A1	Neurons_Middle	None	None	0.00125	2.90309	0.0234	1.63078
C4_188	C4-188 Pre-2 GABA-3 GBX1 MEIS1	SOX6|GBX1|MEIS1|IGF1|CLMP	Neurons_Anterior	LPOA	Adult	0.00127	2.8962	8.02e-08	7.09583
C4_233	C4-233 Post-1 GLU-2 CRYBG3 STXBP6	SIM1|PITX2|NTNG1|STXBP6|SLC44A5	Neurons_Posterior	None	Adult	0.00129	2.88941	5.57e-05	4.25414
C4_305	C4-305 Mid-3 GLU-3 CD36 SPTLC3	TINAG|SPTLC3|SLC16A12|THSD4|SIM1	Neurons_Middle	MAM	Adult	0.00131	2.88273	4.86e-05	4.31336
C4_331	C4-331 Mid-2 GLU-1 LHX9 HCRT	HCRT|LHX9|PLCZ1|RERGL|PIK3C2G	Neurons_Middle	LH	Adult	0.00136	2.86646	2.15e-05	4.66756
C4_214	C4-214 Post-1 GLU-1 EBF2 THSD7B	EBF2|EBF3|LMX1A|PDZRN4|CRNDE	Neurons_Posterior	None	None	0.00147	2.83268	0.000746	3.12726
C4_183	C4-183 Pre-2 GABA-3 NXPH2 HCRTR2	LHX6|SOX6|MOXD1|SST|LHX8	Neurons_Anterior	LPOA	Adult	0.00178	2.74958	1.47e-06	5.83268
C4_398	C4-398 Mid-2 GLU-4 WNT7B HMCN1	PIK3C2G|RERGL|RSPO3|LEF1|HMCN1	Neurons_Middle	None	None	0.00183	2.73755	0.214	0.669586
C4_262	C4-262 Mid-3 GLU-1 RSPO3 NMBR	TBR1|IL1RAPL2|NMBR|NDNF|TCF7L2	Neurons_Middle	None	Adult	0.00185	2.73283	1.8e-10	9.74473
C4_386	C4-386 Mid-2 GABA-GLU-3 PGR MECOM	PKHD1L1|RFX6|MECOM|PGR|TBX3	Neurons_Middle	ARC	None	0.00204	2.69037	0.788	0.103474
C4_165	C4-165 Mid-1 GABA-7 KCNH8 NPSR1	NPSR1|ROR2|WIF1|LEF1|ADAMTS6	Neurons_Middle	TMN	None	0.00217	2.66354	0.00295	2.53018
C4_399	C4-399 Mid-2 GLU-4 WNT7B DCN	DCN|BMPR1B|LEF1|NPPC|IL18R1	Neurons_Middle	None	None	0.00225	2.64782	0.0753	1.12321
C4_114	C4-114 Mid-1 GABA-3 SFRP1 RELN	SFRP1|LHX6|EGFL6|ST18|ADAMTS20	Neurons_Middle	None	Adult	0.00256	2.59176	2.63e-07	6.58004
C4_371	C4-371 Mid-2 GLU-3 PDZRN4 SULF1	PMCH|OTX1|SLC15A1|LEF1|CRHBP	Neurons_Middle	Thalamus	None	0.00256	2.59176	0.0127	1.8962
C4_162	C4-162 Mid-1 GABA-7 KCNH8 GAL	LEF1|RORB|PTGER3|ADAMTS6|RELN	Neurons_Middle	TMN	None	0.00267	2.57349	0.000745	3.12784
C4_173	C4-173 Pre-2 GABA-2 MDFIC CHRDL1	LHX6|MOXD1|TMEM255A|NELL1|CHRDL1	Neurons_Anterior	POA	Adult	0.00289	2.5391	0.000108	3.96658
C4_38	C4-38 Pre-1 GABA-2 EYA2 EPHA3	EYA2|MEIS1|NPFFR2|MEIS2|FOXP2	Neurons_Anterior	None	Adult	0.00307	2.51286	1.64e-06	5.78516
C4_190	C4-190 Pre-2 GABA-3 GBX1 ADAMTS12	GBX1|ADAMTS12|LHX8|SOX6|LHX6	Neurons_Anterior	LPOA	Adult	0.00354	2.451	8.89e-07	6.0511
C4_304	C4-304 Mid-3 GLU-3 CD36 EBF1	EBF1|TINAG|CD36|EYA1|GNAT3	Neurons_Middle	MAM	None	0.00359	2.44491	0.0347	1.45967
C4_40	C4-40 Pre-1 GABA-2 SLC22A10 NDST4	RXFP1|SEMA5B|FOXP2|SLC22A10|MEIS2	Neurons_Anterior	None	None	0.0036	2.4437	0.000578	3.23807
C4_193	C4-193 Pre-2 GABA-3 GBX1 BMPR1B	GBX1|BMPR1B|LHX8|LHX6|SOX6	Neurons_Anterior	LPOA	Adult	0.00425	2.37161	1.01e-05	4.99568
C4_299	C4-299 Mid-3 GLU-3 SLITRK6 TAFA4	EBF3|DTHD1|CBLN2|TAFA4|STK32B	Neurons_Middle	MAM	None	0.00426	2.37059	0.00538	2.26922
C4_372	C4-372 Mid-2 GLU-3 PMCH	PMCH|ESM1|CARTPT|CRHBP|CBLN1	Neurons_Middle	None	Adult	0.00463	2.33442	6.03e-06	5.21968
C4_269	C4-269 Mid-3 GLU-1 DLK1 CLDN1	TP73|TBR1|POSTN|CLDN1|EMX2	Neurons_Middle	None	Adult	0.00497	2.30364	1.1e-05	4.95861
C4_30	C4-30 Pre-1 GABA-1 KCNH8 PTPRQ	TMEM215|FST|U95743.1|DCDC2C|FAM160A1	Neurons_Anterior	None	None	0.00498	2.30277	0.000337	3.47237
C4_54	C4-54 Pre-1 GABA-4 TTN	LOXHD1|ATP10A|DRD2|SLC22A10|MEIS2	Neurons_Anterior	None	None	0.00573	2.24185	0.0106	1.97469
C4_411	C4-411 Post-2 GLU-1 SALL3 PVALB	FSHR|CFAP299|MYO5B|TNFRSF11B|HAPLN1	Neurons_Posterior	LH	None	0.00601	2.22113	0.000384	3.41567
C4_402	C4-402 Mid-2 GLU-4 HDC TECRL	TECRL|PPP1R1C|GMNC|HDC|SLC26A4	Neurons_Middle	TMN	None	0.00625	2.20412	0.105	0.978811
C4_47	C4-47 Pre-1 GABA-3 PAX6 SPHKAP	FREM2|EYA4|CASR|MOXD1|PAX6	Neurons_Anterior	None	None	0.0073	2.13668	0.000855	3.06803
C4_406	C4-406 Mid-2 GLU-4 EYA4 NPNT	WIF1|LEF1|TBX3|VEGFC|HDC	Neurons_Middle	TMN	None	0.00798	2.098	0.684	0.164944
C4_246	C4-246 Post-1 GLU-2 PGM5	OTX2|SIM1|EYA1|PGM5|PKHD1L1	Neurons_Posterior	MAM	None	0.00838	2.07676	0.0121	1.91721
C4_388	C4-388 Mid-2 GABA-GLU-3 PGR CALCR	PGR|NR5A2|LHX4|TBX3|NMU	Neurons_Middle	ARC	None	0.00862	2.06449	0.989	0.00480371
C4_221	C4-221 Post-1 GLU-1 ZEB2 IGF1	AP005242.1|AP003062.2|EBF2|NEUROD6|FOXA1	Neurons_Posterior	MAM	None	0.0105	1.97881	0.00213	2.67162
C4_389	C4-389 Mid-2 GABA-GLU-3 PGR TGFBR2	CERNA2|SKOR2|UGT2B7|IGFBP3|TGFBR2	Neurons_Middle	ARC	None	0.0107	1.97062	0.525	0.279841
C4_404	C4-404 Mid-2 GLU-4 HDC PDK4	PPP1R1C|HDC|SLC18A2|LEF1|RSPO2	Neurons_Middle	TMN	None	0.0137	1.86328	0.212	0.673664
C4_396	C4-396 Mid-2 GLU-4 WNT7B PRRX1	LEF1|WIF1|RSPO3|TRABD2B|HDC	Neurons_Middle	None	None	0.0138	1.86012	0.0188	1.72584
C4_414	C4-414 Post-2 GLU-2 TAC3	SIM1|CD36|LTBP1|TEX41|CCBE1	Neurons_Posterior	None	None	0.0142	1.84771	0.059	1.22915
C4_191	C4-191 Pre-2 GABA-3 GBX1 PTTG1	PTTG1|FGF10|SOX6|GBX1|LHX8	Neurons_Anterior	LPOA	Adult	0.0146	1.83565	6.75e-06	5.1707
C4_39	C4-39 Pre-1 GABA-2 EYA2 PDYN	RXFP1|EYA2|PDYN|CAPSL|SEMA5B	Neurons_Anterior	None	None	0.015	1.82391	0.000553	3.25727
C4_20	C4-20 Pre-1 GABA-1 SEMA3C PDYN	CXCL14|PDYN|DRD1|IGFBP4|COL4A1	Neurons_Anterior	None	None	0.0158	1.80134	0.0172	1.76447
C4_187	C4-187 Pre-2 GABA-3 NXPH2 SST	NPY|SST|LHX6|CORT|MOXD1	Neurons_Anterior	LPOA	None	0.0174	1.75945	0.00035	3.45593
C4_174	C4-174 Pre-2 GABA-2 MDFIC GBX1	GBX1|CPLX4|LHX8|GBX2|LHX6	Neurons_Anterior	POA	Adult	0.0185	1.73283	2.22e-05	4.65365
C4_195	C4-195 Pre-2 CHOL-1 MEPE	MEPE|NGFR|SLC5A7|SLC18A3|LHX8	Neurons_Anterior	LPOA	None	0.0187	1.72816	0.000686	3.16368
C4_383	C4-383 Mid-2 GABA-GLU-3 LEF1 MUC7	MUC7|PRR27|OPRPN|FDCSP|SMR3B	Neurons_Middle	TMN	None	0.0198	1.70333	0.634	0.197911
C4_303	C4-303 Mid-3 GLU-3 SLITRK6 FBN2	FBN2|SIM1|OTP|LYPD6|STK32B	Neurons_Middle	MAM	None	0.0209	1.67985	0.00501	2.30016
C4_176	C4-176 Pre-2 GABA-2 MDFIC ROR1	NR2E1|ROR1|NXPH2|THSD7B|TRHDE	Neurons_Anterior	POA	Adult	0.0235	1.62893	9.89e-05	4.0048
C4_400	C4-400 Mid-2 GLU-4 WNT7B NPY	LEF1|RSPO3|LPAR1|NPY|PIK3C2G	Neurons_Middle	None	None	0.0251	1.60033	0.017	1.76955
C4_409	C4-409 Post-2 GLU-1 KIT MCTP2	SIM1|LTBP1|VCAN|FRMPD2|KIT	Neurons_Posterior	None	None	0.0329	1.4828	0.0159	1.7986
C4_192	C4-192 Pre-2 GABA-3 GBX1 CASR	CASR|LHX8|FGF10|LHX6|GBX1	Neurons_Anterior	LPOA	Adult	0.0339	1.4698	3.66e-05	4.43652
C4_2	C4-2 Pre-1 GABA-8 PRKCH PDYN	PDYN|EBF1|SH3RF2|MEIS2|PDE1C	Neurons_Anterior	None	None	0.0372	1.42946	0.000475	3.32331
C4_5	C4-5 Pre-1 GABA-8 DRD1 OPN4	PDYN|DRD1|PPP1R1B|PTPRQ|OPN4	Neurons_Anterior	None	None	0.0406	1.39147	0.00258	2.58838
C4_244	C4-244 Post-1 GLU-2 ADGRG4 PTH2R	ADGRG4|OTX2|TWIST2|NTS|PTH2R	Neurons_Posterior	MAM	None	0.0414	1.383	0.00743	2.12901
C4_36	C4-36 Pre-1 GABA-2 EYA2 CAV1	EYA2|NPFFR2|SHISA8|FOXP2|MEIS2	Neurons_Anterior	None	None	0.0421	1.37572	0.00969	2.01368
C4_42	C4-42 Pre-1 GABA-2 CXCL14 CALCRL	RXFP1|CXCL14|SEMA5B|FOXP2|NPFFR2	Neurons_Anterior	None	None	0.0423	1.37366	0.0083	2.08092
C4_408	C4-408 Post-2 GLU-1 ADGRL4 IL1RAPL2	ADGRL4|CFAP299|MYO5B|LTBP1|PAPPA	Neurons_Posterior	None	None	0.0436	1.36051	0.0163	1.78781
C4_405	C4-405 Mid-2 GLU-4 EYA4 HDC	HDC|LEF1|WIF1|TBX3|EYA4	Neurons_Middle	TMN	None	0.0468	1.32975	0.224	0.649752
C4_35	C4-35 Pre-1 GABA-2 EYA2 RXFP1	RXFP1|EYA2|NPFFR2|SEMA5B|LMNTD1	Neurons_Anterior	None	None	0.0473	1.32514	0.0089	2.05061
C4_1	C4-1 Pre-1 GABA-8 PRKCH EYA1	SH3RF2|CCDC88C|PTPRQ|CA12|PRKCH	Neurons_Anterior	None	None	0.0563	1.24949	0.000693	3.15927
C4_25	C4-25 Pre-1 GABA-1 SEMA3C COL15A1	COL15A1|MEIS2|HMCN1|PLCH1|PDGFD	Neurons_Anterior	None	None	0.0568	1.24565	0.000532	3.27409
C4_403	C4-403 Mid-2 GLU-4 HDC GPR101	HDC|SLC18A2|SLC35D3|LEF1|PPP1R1C	Neurons_Middle	TMN	None	0.0583	1.23433	0.151	0.821023
C4_391	C4-391 Mid-2 GABA-GLU-3 PGR TAC3	KISS1|SKOR2|UGT2B7|EMP2|PGR	Neurons_Middle	ARC	None	0.0619	1.20831	0.917	0.0376307
C4_32	C4-32 Pre-1 GABA-1 KCNH8 DCDC2C	DCDC2C|SGCG|FST|FAM160A1|DRD1	Neurons_Anterior	None	None	0.0634	1.19791	0.00958	2.01863
C4_59	C4-59 Pre-1 GABA-7 DCDC2C SMOC2	DCDC2C|TMEM215|SLC22A10|DIO3OS|P2RY1	Neurons_Anterior	None	None	0.0635	1.19723	0.0358	1.44612
C4_401	C4-401 Mid-2 GLU-4 WNT7B TBX3	LEF1|TBX3|PIK3C2G|WIF1|RERGL	Neurons_Middle	None	None	0.085	1.07058	0.729	0.137272
C4_263	C4-263 Mid-3 GLU-1 RSPO3 TGFBI	TGFBI|NDNF|EOMES|SLC16A12|RSPO3	Neurons_Middle	None	Adult	0.0883	1.05404	7.69e-06	5.11407
C4_27	C4-27 Pre-1 GABA-1 PRKCH DCDC2C	DCDC2C|FAM160A1|SGCG|GNG7|PDE1C	Neurons_Anterior	None	None	0.0888	1.05159	0.00644	2.19111
C4_259	C4-259 Post-1 GLU-4 NDNF COBLL1	COBLL1|CDH23|LMX1A|NDNF|BTNL9	Neurons_Posterior	LH	None	0.0894	1.04866	0.167	0.777284
C4_18	C4-18 Pre-1 GABA-1 SEMA3C CAV1	CAV1|PROK2|CXCL14|COL4A1|NPNT	Neurons_Anterior	None	None	0.0929	1.03198	0.1	1
C4_415	C4-415 Post-2 GLU-2 BTNL9	CHRNA2|CLNK|PMFBP1|BTNL9|ITGA8	Neurons_Posterior	None	None	0.0992	1.00349	0.0589	1.22988
C4_56	C4-56 Pre-1 GABA-5 FAP	FRMD7|TRDN|FAP|ZEB2|ROR1	Neurons_Anterior	None	None	0.107	0.970616	0.0332	1.47886
C4_28	C4-28 Pre-1 GABA-1 PRKCH EBF1	EBF1|FAM160A1|PPP1R1B|U95743.1|AJ239322.1	Neurons_Anterior	None	None	0.129	0.88941	0.0166	1.77989
C4_168	C4-168 Pre-2 GABA-1 TAC3 CTXND1	CER1|CTXND1|NXPH2|CRABP1|GLP1R	Neurons_Anterior	POA	None	0.137	0.863279	0.00201	2.6968
C4_11	C4-11 Pre-1 GABA-8 SLC1A3 HGF	HGF|CXCL14|DRD1|SLC25A48|PDYN	Neurons_Anterior	None	None	0.142	0.847712	0.13	0.886057
C4_57	C4-57 Pre-1 GABA-5 EBF1	ZEB2|MEIS2|MDGA1|TSHZ1|EYA2	Neurons_Anterior	None	None	0.147	0.832683	0.000799	3.09745
C4_3	C4-3 Pre-1 GABA-8 PRKCH EYA2	DRD2|CCDC88C|MEIS2|PRKCH|RBM20	Neurons_Anterior	None	None	0.149	0.826814	0.0143	1.84466
C4_13	C4-13 Pre-1 GABA-8 DRD2 EYA2	DRD2|MCHR2|CCDC88C|MEIS2|PENK	Neurons_Anterior	None	None	0.15	0.823909	0.106	0.974694
C4_4	C4-4 Pre-1 GABA-8 PRKCH PTPRQ	PTPRQ|PDYN|DRD1|PPP1R1B|CCDC88C	Neurons_Anterior	None	None	0.152	0.818156	0.0786	1.10458
C4_34	C4-34 Pre-1 GABA-2 EYA2 MCOLN3	MCOLN3|EYA2|SEMA5B|FOXP2|RXFP1	Neurons_Anterior	None	None	0.16	0.79588	0.00188	2.72584
C4_37	C4-37 Pre-1 GABA-2 EYA2 SNTB1	RXFP1|EYA2|FAM160A1|FOXP2|SEMA5B	Neurons_Anterior	None	None	0.163	0.787812	0.00695	2.15802
C4_33	C4-33 Pre-1 GABA-2 EYA2 CXCL14	RXFP1|EYA2|FOXP2|SEMA5B|MEIS2	Neurons_Anterior	None	None	0.176	0.754487	0.00938	2.0278
C4_170	C4-170 Pre-2 GABA-1 IL1RAPL2 KMO	HTR3A|CTXND1|IL1RAPL2|MAF|KMO	Neurons_Anterior	LPOA	None	0.181	0.742321	0.0463	1.33442
C4_16	C4-16 Pre-1 GABA-1 SEMA3C ITGA8	ABI3BP|VIP|ITGA8|CXCL14|IGFBP4	Neurons_Anterior	None	None	0.186	0.730487	0.0089	2.05061
C4_234	C4-234 Post-1 GLU-2 IL1RAPL2 NWD2	IL1RAPL2|EBF3|CTXN3|NWD2|EYA1	Neurons_Posterior	MAM	None	0.195	0.709965	0.224	0.649752
C4_43	C4-43 Pre-1 GABA-2 CXCL14 FAM160A1	RXFP1|FAM160A1|SEMA5B|CXCL14|NPFFR2	Neurons_Anterior	None	None	0.196	0.707744	0.0153	1.81531
C4_397	C4-397 Mid-2 GLU-4 WNT7B GNB4	LEF1|PIK3C2G|EPHA3|WNT7B|PDGFD	Neurons_Middle	None	None	0.197	0.705534	0.109	0.962574
C4_387	C4-387 Mid-2 GABA-GLU-3 PGR TRPC6	PGR|TBX3|NR5A2|ESR1|TRPC6	Neurons_Middle	ARC	None	0.199	0.701147	0.992	0.00348833
C4_166	C4-166 Mid-1 GABA-7 TRABD2B	LEF1|TRABD2B|SOX14|NPSR1|KITLG	Neurons_Middle	TMN	None	0.202	0.694649	0.143	0.844664
C4_184	C4-184 Pre-2 GABA-3 NXPH2 NPY	NPY|CORT|NXPH2|LHX6|SOX6	Neurons_Anterior	LPOA	None	0.207	0.68403	0.0313	1.50446
C4_55	C4-55 Pre-1 GABA-4 PENK	LOXHD1|PENK|DRD2|MEIS2|DCDC2C	Neurons_Anterior	None	None	0.222	0.653647	0.0337	1.47237
C4_17	C4-17 Pre-1 GABA-1 SEMA3C PTPN14	CFH|PTPN14|LGR6|VIP|PROK2	Neurons_Anterior	None	None	0.243	0.614394	0.00653	2.18509
C4_14	C4-14 Pre-1 GABA-8 DRD2 P2RY1	P2RY1|PENK|ADORA2A|GPR6|PPP1R1B	Neurons_Anterior	None	None	0.252	0.598599	0.0486	1.31336
C4_41	C4-41 Pre-1 GABA-2 SLC22A10 LOXHD1	RXFP1|LOXHD1|FOXP2|C6orf141|SEMA5B	Neurons_Anterior	None	None	0.264	0.578396	0.0904	1.04383
C4_26	C4-26 Pre-1 GABA-1 PRKCH RXFP2	RXFP2|FAM160A1|MME|PPP1R1B|PMEPA1	Neurons_Anterior	None	None	0.268	0.571865	0.0765	1.11634
C4_172	C4-172 Pre-2 GABA-1 IL1RAPL2 CHST9	CCBE1|MAF|LHX6|GPD1|ZEB2	Neurons_Anterior	LPOA	None	0.27	0.568636	0.586	0.232102
C4_245	C4-245 Post-1 GLU-2 ADGRG4 TFAP2B	TFAP2B|ADGRG4|OTX2|GRP|NTS	Neurons_Posterior	MAM	None	0.293	0.533132	0.26	0.585027
C4_21	C4-21 Pre-1 GABA-1 SEMA3C TAC3	LGR6|VIP|IGFBP4|SEMA3C|NMBR	Neurons_Anterior	None	None	0.329	0.482804	0.0275	1.56067
C4_19	C4-19 Pre-1 GABA-1 SEMA3C SEMA3E	CXCL13|CXCL14|SLC25A48|NMBR|FOXP2	Neurons_Anterior	None	None	0.372	0.429457	0.0893	1.04915
C4_379	C4-379 Mid-2 GABA-GLU-3 PDGFD HMCN1	BRS3|HMCN1|PIK3C2G|RERGL|TBX3	Neurons_Middle	ARC	None	0.408	0.38934	0.326	0.486782
C4_9	C4-9 Pre-1 GABA-8 SLC1A3 DCDC2C	DCDC2C|SLC38A11|TARID|PRKCH|PDZD2	Neurons_Anterior	None	None	0.456	0.341035	0.217	0.66354
C3_5	C3-5 Astrocytes-2 TSPAN18	TSPAN18|LGR6|NPFFR1|SLC14A1|DGKG	Astrocytes	None	None	0.464	0.333482	0.727	0.138466
C4_7	C4-7 Pre-1 GABA-8 SLC1A3 AQP4	PLCG2|DDO|MT2A|MME|CA12	Neurons_Anterior	None	None	0.472	0.326058	0.0317	1.49894
C4_10	C4-10 Pre-1 GABA-8 SLC1A3 PTPRQ	PTPRQ|CA12|PRKCH|MEIS2|RELN	Neurons_Anterior	None	None	0.49	0.309804	0.0888	1.05159
C4_240	C4-240 Post-1 GLU-2 C1QL2 ADAMTSL1	OTX2|ADAMTSL1|FEZF2|SIM1|ANGPT1	Neurons_Posterior	MAM	None	0.502	0.299296	0.649	0.187755
C4_8	C4-8 Pre-1 GABA-8 SLC1A3 CALCRL	MME|SLC38A11|TESPA1|LOXHD1|ABHD12B	Neurons_Anterior	None	None	0.529	0.276544	0.329	0.482804
C4_15	C4-15 Pre-1 GABA-1 SEMA3C CXCL14	CXCL13|CXCL14|SLC25A48|FOXP2|HGF	Neurons_Anterior	None	None	0.57	0.244125	0.289	0.539102
C4_12	C4-12 Pre-1 GABA-8 SLC1A3 PDYN	SH3RF2|PDYN|C6orf141|AP003121.1|AP001993.1	Neurons_Anterior	None	None	0.57	0.244125	0.324	0.489455
C4_241	C4-241 Post-1 GLU-2 C1QL2 ADAMTSL1	OTX2|ADAMTSL1|FEZF2|SIM1|EMX2	Neurons_Posterior	MAM	None	0.647	0.189096	0.818	0.0872467
C4_24	C4-24 Pre-1 GABA-1 SEMA3C CFH	CFH|PTPN14|CXCL14|CXCL13|VIP	Neurons_Anterior	None	None	0.648	0.188425	0.132	0.879426
C4_23	C4-23 Pre-1 GABA-1 SEMA3C HGF	CXCL13|HGF|CXCL14|SLC25A48|FAM160A1	Neurons_Anterior	None	None	0.652	0.185752	0.241	0.617983
C3_15	C3-15 Oligo-Precursor-1 NELL1	NELL1|FOXG1|GPNMB|LRRC3B|PTPRT	Oligodendrocytes	None	None	0.817	0.0877779	0.975	0.0109954
C3_16	C3-16 Oligo-Precursor-1 MROH9	BX284613.2|MROH9|VCAN|TNR|KCNMB2	Oligodendrocytes	None	None	0.831	0.080399	0.927	0.0329203
C3_155	C3-155 Immune Myocytes	MYPN|TRDN|MYBPC2|BEST3|ASB5	Immune_cells	None	None	0.834	0.0788339	0.984	0.0070049
C3_2	C3-2 Astrocytes-2 VAV3	VAV3|ANGPTL4|KCND2|EGLN3	Astrocytes	None	None	0.869	0.0609802	0.982	0.00788851
C3_4	C3-4 Astrocytes-2 NEFM	NEFM|NEFH|SYT1|CNTNAP2|PLP1	Astrocytes	None	None	0.893	0.0491485	0.955	0.0199966
C3_17	C3-17 Oligo-Precursor-2	ADAM33|GPR17|BMPER|PRICKLE1|SH3RF3	Oligodendrocytes	None	None	0.906	0.0428718	0.989	0.00480371
C3_3	C3-3 Astrocytes-2 CPAMD8	CPAMD8|BTBD11|TTN|SLC24A4|GPC6	Astrocytes	None	None	0.909	0.0414361	0.974	0.011441
C3_1	C3-1 Astrocytes-1	WIF1|LHX2|EPHA6|GRM3|GABRA4	Astrocytes	None	None	0.91	0.0409586	0.936	0.0287242
C3_6	C3-6 Astrocytes-2 CHI3L1	CHI3L1|C11orf96|SERPINA3|HILPDA|SLC39A14	Astrocytes	None	None	0.962	0.0168249	0.999	0.000434512
C3_8	C3-8 Astrocytes-2 HES5	HES5|GABBR2|HES4|GLUL|RASL10A	Astrocytes	None	None	0.971	0.0127808	0.971	0.0127808
C3_7	C3-7 Astrocytes-2 LAMA2	LAMA2|UNC5D|SULF2|GABBR2|CHI3L1	Astrocytes	None	None	0.971	0.0127808	0.996	0.00174066
C3_9	C3-9 Astrocytes-2 SERPINA3	SERPINA3|GABBR2|CADPS|EGF|SULF2	Astrocytes	None	None	0.976	0.0105502	0.999	0.000434512
C3_20	C3-20 Oligo-Mature-1 TRPM3	TRPM3	Oligodendrocytes	Fx/OT/ac	None	0.991	0.00392635	0.945	0.0245682
C3_21	C3-21 Oligo-Mature-2	LAMA2|DYSF|ROR1|PLXDC2|SVEP1	Oligodendrocytes	Fx/OT/ac	None	0.991	0.00392635	0.951	0.0218195
C3_11	C3-11 Astrocytes-3 PPP1R1A	IGFBP5|PPP1R1A|FAU|FXYD6|NUPR1	Astrocytes	None	None	0.993	0.00305075	1	0
C3_18	C3-18 Oligo-Mature-1 NEDD4L	RASGRF1|PLEKHG1|SLC5A11|KANK4|ANKRD18A	Oligodendrocytes	Fx/OT/ac	None	0.995	0.00217692	0.939	0.0273344
C3_13	C3-13 Ependymal Tanycytes	TWIST2|HTR2C|ADGRL2|PTPRT|ADAMTS18	Ependymal_cells	Ventricular	None	0.996	0.00174066	0.999	0.000434512
C3_10	C3-10 Astrocytes-3 NRXN3	CCDC85A|LRAT|NRXN3|C8orf34|PLCXD3	Astrocytes	None	None	0.996	0.00174066	1	0
C3_19	C3-19 Oligo-Mature-1 ADAMTS12	ADAMTS12|TMEM178A|FSTL5|RBFOX1|MBOAT1	Oligodendrocytes	Fx/OT/ac	None	0.998	0.000869459	0.958	0.0186345
C3_145	C3-145 Vascular SMCs	CNN1|DES|LMOD1|TAGLN|MYOCD	Vascular_cells	Vascular	None	0.998	0.000869459	0.998	0.000869459
C3_147	C3-147 Immune Microglia HAMP	HAMP|CERNA2|ERC2|CD163|FCGR3A	Immune_cells	None	None	0.999	0.000434512	1	0
C3_156	C3-156 Immune Tcells	THEMIS|GRAP2|CD2|SKAP1|IL7R	Immune_cells	ME	None	1	0	1	0
C3_146	C3-146 Immune Microglia XACT	P2RY12|HCG22|AF127936.1|KBTBD12|RASGEF1C	Immune_cells	None	None	1	0	1	0
C3_148	C3-148 Immune Microglia GPNMB	GPNMB|LUCAT1|HMOX1|CD163|NUPR1	Immune_cells	None	None	1	0	1	0
C3_149	C3-149 Immune Microglia ERC2	ERC2|FCGR3A|HAMP|TMEM163|FCGR1A	Immune_cells	None	None	1	0	1	0
C3_150	C3-150 Immune Microglia MOBP	PEX5L|MOBP|SLC24A2|ST18|TF	Immune_cells	None	None	1	0	1	0
C3_151	C3-151 Immune Microglia SPON1	SPON1|GRID2|LRRC4C|CERNA2|NHSL1	Immune_cells	None	None	1	0	1	0
C3_152	C3-152 Immune Microglia SLC2A3	CERNA2|SLC2A3|SRGN|GPR183|SPP1	Immune_cells	None	None	1	0	1	0
C3_153	C3-153 Immune Microglia STMN2	STMN2|SEZ6L2|GABRA1|THY1|ATP1A3	Immune_cells	None	None	1	0	1	0
C3_154	C3-154 Immune Macrophages	MARCO|F13A1|SIGLEC1|CR1|LILRB5	Immune_cells	Vascular	None	1	0	1	0
C3_141	C3-141 Vascular Endothelial	MECOM|CLDN5|VWF|ADGRL4|ABCB1	Vascular_cells	Vascular	None	1	0	1	0
C3_142	C3-142 Vascular Fibroblasts	SLC6A20|LHCGR|SLC16A12|FMO2|SRPX2	Vascular_cells	Vascular	None	1	0	1	0
C3_143	C3-143 Vascular PTGDR	CD177|GADL1|SFRP2|PTGDR|MEOX2	Vascular_cells	Vascular	None	1	0	1	0
C3_144	C3-144 Vascular Pericytes	GRM8|LZTS1|PTH1R|SLC30A10|GJC1	Vascular_cells	Vascular	None	1	0	1	0
C3_12	C3-12 Ependymal Ependymocytes	CFAP299|DTHD1|CFAP157|ADGB|CFAP73	Ependymal_cells	Ventricular	None	1	0	1	0
C3_14	C3-14 Ependymal Choroid	PRLR|CLIC6|TTR|ABCA4|FOLR1	Ependymal_cells	Ventricular	None	1	0	1	0

### Sheet: 21 Hypomap genes
Summary						ARC cells										MAM cells										Other cells																		Raw specificity score
Gene	Child adiposity G2G?	Adult BMI G2G?	N top 100 (All cells)	N top 100 in ARC	N top 100 in MAM	rank C4.161	top100 C4.161	rank C4.376	top100 C4.376	rank C4.390	top100 C4.390	rank C4.377	top100 C4.377	rank C4.374	top100 C4.374	rank C4.231	top100 C4.231	rank C4.248	top100 C4.248	rank C4.238	top100 C4.238	rank C4.239	top100 C4.239	rank C4.306	top100 C4.306	rank C4.307	top100 C4.307	rank C4.327	top100 C4.327	rank C4.204	top100 C4.204	rank C4.366	top100 C4.366	rank C4.58	top100 C4.58	rank C4.395	top100 C4.395	rank C4.226	top100 C4.226	rank C4.382	top100 C4.382	rank C4.31	top100 C4.31	C4.161	C4.231	C4.307	C4.327	C4.376	C4.248	C4.204	C4.390	C4.238	C4.366	C4.58	C4.239	C4.395	C4.306	C4.377	C4.374	C4.226	C4.382	C4.31
LMX1B	Yes		3	0	2	9992	0	9442	0	9364	0	8837	0	9579	0	4	1	7	1	8014	0	7925	0	9534	0	8163	0	7347	0	9102	0	7240	0	5953	0	8967	0	3	1	10044	0	6672	0	0	0.965429	0	0	0	0.981432	0	0	0	0	0	0	0	0	0	0	0.972933	0	0
NR5A2	Yes		3	3	0	9992	0	10	1	9	1	8837	0	18	1	8738	0	9797	0	8014	0	7925	0	9534	0	8163	0	7347	0	9102	0	7240	0	5953	0	8967	0	7244	0	10044	0	6672	0	0	0	0	0	0.922777	0	0	0.97605	0	0	0	0	0	0	0	0.888911	0	0	0
LINC01305	Yes		2	0	0	9992	0	9442	0	9364	0	8837	0	9579	0	8738	0	9797	0	8014	0	7925	0	9534	0	8163	0	7347	0	3	1	7240	0	7	1	8967	0	7244	0	10044	0	6672	0	0	0	0	0	0	0	0.966807	0	0	0	0.959043	0	0	0	0	0	0	0	0
GRP	Yes	Yes	5	2	2	9992	0	23	1	9364	0	8837	0	12	1	8738	0	32	1	8014	0	7925	0	88	1	8163	0	7347	0	9102	0	5	1	5953	0	8967	0	7244	0	10044	0	6672	0	0	0	0	0	0.870088	0.908757	0	0	0	0.970146	0	0	0	0.651489	0	0.926267	0	0	0
NPY	Yes	Yes	3	0	0	9992	0	9442	0	9364	0	8837	0	9579	0	8738	0	9797	0	8014	0	7925	0	9534	0	8163	0	125	0	95	1	46	1	2	1	8967	0	7244	0	10044	0	6672	0	0	0	0	0.408456	0	0	0.629409	0	0	0.756785	0.973001	0	0	0	0	0	0	0	0
BSX	Yes		3	0	0	9992	0	9442	0	9364	0	8837	0	9579	0	8738	0	9797	0	8014	0	7925	0	9534	0	8163	0	7347	0	9102	0	20	1	5953	0	8	1	7244	0	18	1	6672	0	0	0	0	0	0	0	0	0	0	0.888641	0	0	0.949107	0	0	0	0	0.898176	0
GIPR	Yes	Yes	2	0	2	9992	0	9442	0	9364	0	8837	0	9579	0	6	1	29	1	8014	0	7925	0	9534	0	8163	0	7347	0	9102	0	7240	0	5953	0	8967	0	1098	0	10044	0	6672	0	0	0.941609	0	0	0	0.909283	0	0	0	0	0	0	0	0	0	0	0.203626	0	0
CALCR	Yes	Yes	6	2	1	1238	0	69	1	108	0	770	0	29	1	8738	0	1388	0	298	0	45	1	1682	0	25	1	7347	0	9102	0	7240	0	40	1	8967	0	7244	0	10044	0	37	1	0.281099	0	0.827806	0	0.72747	0.377105	0	0.728379	0.406732	0	0.819915	0.849125	0	0.26339	0.3743	0.849459	0	0	0.690419
CBLN4	Yes	Yes	3	0	0	9992	0	616	0	226	0	8837	0	447	0	8738	0	117	0	325	0	348	0	1106	0	8163	0	7347	0	9102	0	7240	0	79	1	73	1	214	0	91	1	5117	0	0	0	0	0	0.399237	0.667314	0	0.607712	0.398336	0	0.66311	0.413389	0.716642	0.319905	0	0.442194	0.385378	0.622644	0.0111898
BDNF	Yes	Yes	3	0	3	9992	0	9442	0	4491	0	8837	0	9579	0	60	1	93	1	674	0	78	1	2029	0	862	0	7347	0	9102	0	7240	0	5953	0	8543	0	390	0	10044	0	6672	0	0	0.690052	0.34545	0	0	0.728248	0	0.118313	0.33378	0	0	0.699411	0.00262027	0.234916	0	0	0.315997	0	0
MC4R	Yes	Yes	3	0	1	9992	0	908	0	164	0	8837	0	9579	0	8738	0	9797	0	8014	0	7925	0	38	1	8163	0	7347	0	9102	0	7240	0	5953	0	8967	0	7244	0	68	1	58	1	0	0	0	0	0.364397	0	0	0.657584	0	0	0	0	0	0.815571	0	0	0	0.685819	0.624208
PCSK1	Yes	Yes	2	0	2	122	0	517	0	210	0	2400	0	2935	0	190	0	135	0	57	1	75	1	119	0	239	0	185	0	9102	0	312	0	5953	0	1396	0	1278	0	655	0	6672	0	0.609813	0.430079	0.450414	0.366673	0.411539	0.642728	0	0.617782	0.655769	0.414988	0	0.706039	0.301326	0.578329	0.222137	0.215873	0.183698	0.380224	0
SLC27A6	Yes		2	0	0	9992	0	6845	0	793	0	8837	0	699	0	5736	0	9227	0	1383	0	7004	0	692	0	6982	0	2191	0	49	1	104	0	358	0	8967	0	70	1	2039	0	6672	0	0	0.0204891	0.0101982	0.0915577	0.0366593	0.00397415	0.786571	0.389469	0.242289	0.5789	0.366941	0.00669447	0	0.366699	0	0.400574	0.573139	0.242038	0
OPRK1	Yes		2	0	0	9992	0	428	0	743	0	630	0	952	0	1579	0	550	0	8014	0	7925	0	9534	0	8163	0	7347	0	69	1	63	1	3353	0	8967	0	7244	0	10044	0	6672	0	0	0.170142	0	0	0.428754	0.448394	0.713698	0.396014	0	0.679121	0.031938	0	0	0	0.39076	0.372234	0	0	0
NRN1	Yes	Yes	2	0	0	9992	0	9442	0	9364	0	8837	0	9579	0	489	0	721	0	168	0	200	0	158	0	21	1	7347	0	9102	0	7240	0	5953	0	8967	0	51	1	10044	0	6672	0	0	0.314237	0.860186	0	0	0.429951	0	0	0.477474	0	0	0.47041	0	0.522976	0	0	0.644914	0	0
SKAP1	Yes		2	0	1	585	0	9442	0	482	0	8837	0	9579	0	8738	0	9797	0	8014	0	7925	0	61	1	133	0	7347	0	9102	0	7240	0	5953	0	78	1	7244	0	1158	0	6672	0	0.375378	0	0.540724	0	0	0	0	0.451262	0	0	0	0	0.699259	0.724835	0	0	0	0.322291	0
PDE3A	Yes		2	0	0	8517	0	5952	0	9364	0	161	0	9579	0	196	0	5398	0	8014	0	7925	0	9534	0	8163	0	7347	0	1557	0	51	1	5925	0	261	0	79	1	10044	0	6672	0	0.0108582	0.42523	0	0	0.0619518	0.123024	0.215742	0	0	0.744428	0.000168368	0	0.473465	0	0.565824	0	0.551732	0	0
CBLN1	Yes	Yes	2	0	1	9992	0	1022	0	182	0	8837	0	9579	0	83	1	9797	0	8014	0	7925	0	9534	0	8163	0	7347	0	9102	0	92	1	5953	0	8967	0	7244	0	10044	0	6672	0	0	0.619393	0	0	0.352713	0	0	0.637944	0	0.604076	0	0	0	0	0	0	0	0	0
ARSJ	Yes		2	0	1	9992	0	9442	0	9364	0	8837	0	9579	0	100	1	9797	0	8014	0	7925	0	3744	0	8163	0	7347	0	9102	0	7240	0	5953	0	8967	0	43	1	10044	0	6672	0	0	0.575801	0	0	0	0	0	0	0	0	0	0	0	0.137518	0	0	0.732367	0	0
HCRTR2	Yes		1	0	0	9992	0	464	0	9364	0	1050	0	490	0	1177	0	284	0	3554	0	2533	0	5112	0	113	0	7347	0	9102	0	1932	0	592	0	84	1	102	0	256	0	113	0	0	0.209938	0.573609	0	0.421541	0.525198	0	0	0.0881494	0.194361	0.305705	0.164916	0.668521	0.0820712	0.339864	0.432643	0.503313	0.461871	0.487069
DLK1	Yes		1	1	0	32	1	215	0	9364	0	240	0	9579	0	598	0	457	0	232	0	7925	0	152	0	8163	0	7347	0	9102	0	7240	0	5953	0	8967	0	318	0	10044	0	6672	0	0.87132	0.288404	0	0	0.533071	0.460426	0	0	0.42887	0	0	0	0	0.525367	0.508823	0	0.341869	0	0
POMC	Yes		1	1	0	297	0	152	0	2626	0	1252	0	31	1	8738	0	4833	0	8014	0	7925	0	1149	0	658	0	7347	0	9102	0	860	0	5953	0	3523	0	2906	0	10044	0	6672	0	0.441125	0	0.373055	0	0.599663	0.150327	0	0.225983	0	0.312754	0	0	0.138177	0.31633	0.317303	0.836876	0.0696446	0	0
THSD7B	Yes		1	0	0	9992	0	4874	0	9364	0	4141	0	9579	0	160	0	404	0	8014	0	2827	0	1878	0	8163	0	3984	0	230	0	7240	0	75	1	8967	0	7244	0	10044	0	2695	0	0	0.465416	0	0.0351711	0.101975	0.473145	0.431379	0	0	0	0.679197	0.146631	0	0.246305	0.115574	0	0	0	0.0818546
GPR83	Yes		1	0	0	9992	0	9442	0	157	0	8837	0	9579	0	2364	0	9797	0	8014	0	161	0	9534	0	46	1	7347	0	9102	0	7240	0	5953	0	8967	0	7244	0	115	0	6672	0	0	0.114525	0.763718	0	0	0	0	0.670196	0	0	0	0.509912	0	0	0	0	0	0.585627	0
LMO4	Yes		1	0	0	9992	0	9442	0	9364	0	8837	0	9579	0	3042	0	9797	0	8014	0	7925	0	9534	0	105	0	7347	0	107	0	7240	0	398	0	8967	0	7244	0	10044	0	29	1	0	0.0795397	0.592596	0	0	0	0.607821	0	0	0	0.350093	0	0	0	0	0	0	0	0.739236
LEPR	Yes	Yes	1	1	0	83	1	9442	0	9364	0	965	0	8980	0	3937	0	5850	0	6767	0	6243	0	6060	0	6969	0	7347	0	8693	0	7240	0	1649	0	8967	0	6124	0	9152	0	6611	0	0.689761	0.050855	0.0103201	0	0	0.101209	0.00186079	0	0.00898408	0	0.136851	0.0157607	0	0.0522303	0.348322	0.00422012	0.00662458	0.00677833	0.000313195
RELN	Yes	Yes	1	0	0	9992	0	9442	0	9364	0	4654	0	9579	0	8738	0	8698	0	8014	0	7925	0	9534	0	8163	0	27	1	9102	0	7240	0	5953	0	8967	0	7244	0	10044	0	514	0	0	0	0	0.706789	0	0.0105141	0	0	0	0	0	0	0	0	0.0907589	0	0	0	0.339341
HNF4G	Yes		1	0	1	9992	0	9442	0	9364	0	8837	0	9579	0	8738	0	9797	0	8014	0	7925	0	60	1	8163	0	7347	0	9102	0	7240	0	5953	0	2409	0	7244	0	10044	0	6672	0	0	0	0	0	0	0	0	0	0	0	0	0	0.206471	0.728042	0	0	0	0	0
PKHD1	Yes		1	1	0	33	1	9442	0	9364	0	8837	0	9579	0	8738	0	9797	0	8014	0	7925	0	9534	0	8163	0	7347	0	9102	0	7240	0	5953	0	8967	0	7244	0	10044	0	6672	0	0.852697	0	0	0	0	0	0	0	0	0	0	0	0	0	0	0	0	0	0
GLP1R	Yes		1	1	0	54	1	9442	0	9364	0	8837	0	9579	0	8738	0	9797	0	8014	0	7925	0	9534	0	8163	0	7347	0	9102	0	7240	0	5953	0	8967	0	7244	0	10044	0	6672	0	0.786159	0	0	0	0	0	0	0	0	0	0	0	0	0	0	0	0	0	0
MECOM	Yes		1	1	0	9992	0	9442	0	9364	0	8837	0	56	1	8738	0	9797	0	8014	0	7925	0	9534	0	8163	0	7347	0	9102	0	7240	0	5953	0	8967	0	7244	0	10044	0	6672	0	0	0	0	0	0	0	0	0	0	0	0	0	0	0	0	0.755184	0	0	0
SOCS1	Yes		1	0	0	9992	0	9442	0	9364	0	8837	0	9579	0	8738	0	9797	0	8014	0	7925	0	9534	0	8163	0	7347	0	9102	0	12	1	5953	0	8967	0	7244	0	10044	0	6672	0	0	0	0	0	0	0	0	0	0	0.933838	0	0	0	0	0	0	0	0	0
CCDC68	Yes		1	0	0	9992	0	9442	0	9364	0	8837	0	9579	0	8738	0	9797	0	8014	0	7925	0	9534	0	8163	0	7347	0	9102	0	7240	0	5953	0	91	1	7244	0	10044	0	6672	0	0	0	0	0	0	0	0	0	0	0	0	0	0.658814	0	0	0	0	0	0
PTPRN	Yes		0	0	0	522	0	628	0	1160	0	687	0	1396	0	550	0	2049	0	606	0	438	0	566	0	277	0	497	0	646	0	928	0	749	0	632	0	1628	0	1079	0	884	0	0.390156	0.297483	0.440431	0.264329	0.397052	0.327695	0.32446	0.348817	0.343869	0.303383	0.269843	0.389482	0.391584	0.384337	0.384597	0.325809	0.149533	0.331559	0.269968
TUSC3	Yes	Yes	0	0	0	697	0	893	0	1032	0	768	0	980	0	720	0	1190	0	851	0	893	0	922	0	791	0	644	0	1408	0	575	0	663	0	792	0	504	0	1087	0	735	0	0.357209	0.265535	0.355972	0.23679	0.367037	0.392019	0.228406	0.362872	0.308048	0.356719	0.287609	0.319699	0.37194	0.338209	0.374402	0.369241	0.294143	0.330958	0.296611
PNMA2	Yes		0	0	0	859	0	689	0	919	0	734	0	960	0	403	0	1473	0	669	0	576	0	808	0	967	0	161	0	394	0	1073	0	478	0	886	0	945	0	838	0	533	0	0.328998	0.339505	0.332988	0.379644	0.388882	0.371154	0.3803	0.374754	0.335251	0.281999	0.330189	0.364919	0.356673	0.3515	0.377682	0.371527	0.221952	0.358139	0.336182
KSR2	Yes		0	0	0	1237	0	1253	0	1837	0	952	0	1335	0	827	0	1258	0	694	0	726	0	1070	0	963	0	490	0	734	0	921	0	408	0	1054	0	498	0	1248	0	552	0	0.281183	0.253498	0.333434	0.265437	0.330022	0.386607	0.310217	0.284624	0.331083	0.304828	0.347275	0.344005	0.337551	0.322821	0.34984	0.33238	0.295649	0.312975	0.332275
RIMS2	Yes		0	0	0	1361	0	1446	0	1715	0	1236	0	1492	0	790	0	1667	0	961	0	978	0	1286	0	848	0	466	0	941	0	663	0	548	0	1213	0	472	0	1420	0	458	0	0.267008	0.257604	0.346708	0.269565	0.311703	0.355278	0.279725	0.295834	0.293009	0.342978	0.315006	0.309712	0.320503	0.301621	0.318697	0.315988	0.300202	0.294176	0.351649
UNC79	Yes	Yes	0	0	0	1554	0	2398	0	2617	0	2433	0	2469	0	1141	0	2570	0	1563	0	1733	0	2156	0	1454	0	1004	0	1527	0	1690	0	931	0	2106	0	1052	0	2336	0	938	0	0.247557	0.214132	0.274824	0.190663	0.235221	0.288628	0.219106	0.226624	0.224473	0.21556	0.232194	0.232573	0.228062	0.227098	0.219858	0.244592	0.209149	0.220816	0.260202
KCNJ6	Yes		0	0	0	332	0	498	0	610	0	548	0	1166	0	198	0	409	0	1751	0	1531	0	485	0	421	0	1906	0	447	0	3665	0	918	0	2278	0	2120	0	384	0	156	0	0.42947	0.424781	0.40963	0.107096	0.414715	0.472377	0.366461	0.420331	0.20911	0.0802245	0.235323	0.250479	0.214689	0.396171	0.404299	0.348967	0.111163	0.422725	0.452461
LINGO2	Yes	Yes	0	0	0	474	0	791	0	9364	0	1083	0	2424	0	406	0	1411	0	517	0	612	0	540	0	581	0	243	0	305	0	377	0	302	0	587	0	204	0	361	0	216	0	0.398192	0.338491	0.384599	0.339079	0.378976	0.375531	0.39867	0	0.357972	0.396522	0.386619	0.358894	0.39699	0.387936	0.335397	0.247589	0.388435	0.427031	0.423109
NEK10	Yes		0	0	0	580	0	990	0	1397	0	1522	0	996	0	688	0	566	0	660	0	740	0	1795	0	718	0	3173	0	585	0	482	0	432	0	1231	0	615	0	1360	0	251	0	0.376631	0.271481	0.364332	0.0548597	0.355824	0.446413	0.337531	0.326209	0.336442	0.373409	0.34339	0.342382	0.317942	0.251732	0.290886	0.367778	0.271216	0.300672	0.409282
RANBP17	Yes	Yes	0	0	0	1074	0	1110	0	1344	0	812	0	966	0	1784	0	1915	0	923	0	1303	0	414	0	1041	0	1233	0	1244	0	409	0	3880	0	1319	0	699	0	831	0	1309	0	0.299272	0.153378	0.323664	0.164016	0.344343	0.336982	0.245213	0.33091	0.297719	0.389146	0.0195963	0.273292	0.308383	0.407359	0.369177	0.370968	0.255989	0.359042	0.210662
FOCAD	Yes		0	0	0	1087	0	2108	0	2514	0	1729	0	2457	0	1108	0	1904	0	1526	0	1808	0	1656	0	5870	0	1214	0	1354	0	1191	0	740	0	1625	0	1034	0	1977	0	848	0	0.297165	0.217577	0.0308068	0.166135	0.255617	0.33819	0.233131	0.233287	0.227503	0.268065	0.272114	0.226418	0.272718	0.266064	0.273707	0.245492	0.210982	0.246314	0.275722
CADPS	Yes	Yes	0	0	0	1456	0	1954	0	1699	0	2572	0	2085	0	742	0	3011	0	700	0	975	0	1791	0	1289	0	634	0	1100	0	1127	0	495	0	1333	0	689	0	1786	0	669	0	0.257539	0.262579	0.292828	0.238947	0.26781	0.256602	0.261108	0.297555	0.330204	0.276334	0.326828	0.309988	0.307084	0.252323	0.209586	0.270119	0.257422	0.262284	0.310118
MDGA2	Yes	Yes	0	0	0	1547	0	2306	0	2405	0	1983	0	2308	0	877	0	2788	0	1342	0	1468	0	1925	0	1892	0	789	0	1325	0	1458	0	874	0	1975	0	801	0	1936	0	725	0	0.247975	0.245851	0.234484	0.215769	0.241255	0.273289	0.236691	0.240585	0.247849	0.236454	0.241857	0.256009	0.239242	0.242709	0.251719	0.254923	0.24015	0.249531	0.298549
SNRPN	Yes		0	0	0	1610	0	1881	0	2895	0	2099	0	2017	0	1061	0	2332	0	1244	0	1471	0	1617	0	1052	0	797	0	1115	0	1620	0	693	0	1899	0	817	0	1649	0	758	0	0.243074	0.224055	0.322616	0.214909	0.274375	0.305877	0.259686	0.208593	0.257683	0.221946	0.280666	0.255904	0.24541	0.269641	0.242355	0.275822	0.238783	0.27245	0.290698
RTN1	Yes		0	0	0	1727	0	2280	0	2496	0	2001	0	2398	0	1597	0	3103	0	1433	0	1636	0	2125	0	1865	0	832	0	1513	0	1311	0	1250	0	1982	0	1506	0	2121	0	1287	0	0.23369	0.168507	0.23676	0.210851	0.242408	0.250775	0.220327	0.234133	0.237323	0.252585	0.185868	0.242153	0.238796	0.228651	0.250414	0.249278	0.16081	0.235848	0.212968
NAV3	Yes		0	0	0	2038	0	2481	0	2430	0	2465	0	2580	0	1101	0	3326	0	1663	0	1687	0	2530	0	2064	0	809	0	1506	0	1624	0	1049	0	2286	0	1000	0	2044	0	1295	0	0.21382	0.218229	0.218282	0.213079	0.229951	0.236857	0.221094	0.238868	0.216428	0.221689	0.213445	0.237525	0.214054	0.201749	0.216585	0.238226	0.215679	0.241703	0.211638
LRRTM4	Yes		0	0	0	2127	0	1866	0	2132	0	2235	0	4005	0	968	0	2077	0	1346	0	1872	0	1557	0	1193	0	950	0	1277	0	1120	0	676	0	1596	0	557	0	1924	0	529	0	0.207141	0.234479	0.305236	0.19746	0.275509	0.325864	0.242376	0.261641	0.247105	0.277023	0.283922	0.220586	0.276258	0.274846	0.234113	0.156953	0.281453	0.250819	0.336582
KCNT2	Yes		0	0	0	414	0	433	0	569	0	411	0	676	0	571	0	1024	0	830	0	454	0	569	0	282	0	217	0	1302	0	297	0	2033	0	611	0	4748	0	7816	0	259	0	0.41161	0.29302	0.437591	0.353968	0.427542	0.404232	0.239228	0.429602	0.311313	0.420409	0.100655	0.387386	0.394305	0.383501	0.43373	0.404037	0.0209444	0.024022	0.406676
MEST	Yes		0	0	0	900	0	626	0	3006	0	537	0	809	0	4882	0	1126	0	996	0	411	0	481	0	912	0	128	0	1773	0	1395	0	1759	0	1183	0	1692	0	1003	0	999	0	0.323922	0.0318248	0.339102	0.407941	0.397064	0.396147	0.197115	0.202335	0.289143	0.242474	0.124627	0.397092	0.323984	0.396518	0.406345	0.387966	0.143559	0.339457	0.250884
GNAS	Yes		0	0	0	1060	0	1845	0	2675	0	1495	0	1684	0	1021	0	2985	0	1510	0	1446	0	1304	0	1442	0	429	0	1274	0	970	0	1171	0	1375	0	961	0	2235	0	1148	0	0.301293	0.227682	0.275791	0.278031	0.277816	0.258591	0.242496	0.222902	0.229129	0.295878	0.196662	0.257818	0.30276	0.299124	0.292798	0.300764	0.220008	0.229068	0.230878
NEGR1	Yes	Yes	0	0	0	2353	0	2361	0	2519	0	2502	0	2539	0	1149	0	3112	0	3562	0	1842	0	2014	0	1726	0	816	0	1185	0	1532	0	913	0	2327	0	881	0	2176	0	1044	0	0.193267	0.213346	0.248442	0.212584	0.237818	0.250387	0.251266	0.232859	0.0877433	0.229896	0.235767	0.223455	0.211734	0.236693	0.214479	0.240654	0.231523	0.232648	0.244241
GAP43	Yes		0	0	0	4826	0	1068	0	1105	0	1336	0	1298	0	347	0	1378	0	567	0	499	0	502	0	365	0	287	0	1387	0	3117	0	909	0	676	0	653	0	554	0	415	0	0.0835105	0.355568	0.418291	0.321603	0.347752	0.37881	0.230502	0.353863	0.349141	0.110194	0.236292	0.375874	0.386597	0.39365	0.308954	0.336868	0.263226	0.393944	0.362953
GABRA2	Yes		0	0	0	9992	0	1269	0	2963	0	753	0	1488	0	909	0	1493	0	802	0	798	0	2357	0	429	0	446	0	1238	0	2291	0	255	0	592	0	668	0	694	0	176	0	0	0.241982	0.407424	0.273617	0.328415	0.369501	0.246056	0.204558	0.314034	0.166715	0.40437	0.335135	0.396516	0.213379	0.375484	0.316342	0.261596	0.375136	0.439904
PLCB4	Yes		0	0	0	1374	0	1322	0	3994	0	1787	0	2310	0	1728	0	785	0	538	0	3511	0	738	0	493	0	843	0	1086	0	323	0	1366	0	972	0	816	0	3752	0	575	0	0.265772	0.158466	0.397688	0.209331	0.323345	0.42414	0.262711	0.144665	0.354048	0.411536	0.168574	0.105747	0.346222	0.361241	0.267429	0.25478	0.238916	0.144481	0.327806
MAP1LC3A	Yes		0	0	0	1776	0	1215	0	2180	0	1530	0	1714	0	4349	0	1591	0	895	0	617	0	923	0	460	0	1243	0	1151	0	1112	0	4549	0	2002	0	1648	0	939	0	5087	0	0.230384	0.0419666	0.402234	0.162768	0.333628	0.360684	0.255753	0.258087	0.301418	0.278098	0.0104551	0.358296	0.237604	0.337978	0.290116	0.29855	0.146953	0.346181	0.0115972
CNTN4	Yes		0	0	0	2221	0	1226	0	2275	0	2453	0	9579	0	1711	0	876	0	268	0	254	0	1549	0	552	0	574	0	415	0	869	0	902	0	8967	0	293	0	10044	0	325	0	0.201414	0.159822	0.389174	0.251091	0.332364	0.416638	0.37577	0.250216	0.418681	0.311293	0.237226	0.440616	0	0.275984	0.217653	0	0.349839	0	0.386619
TENM2	Yes		0	0	0	7872	0	2032	0	2772	0	1541	0	2000	0	1116	0	2178	0	668	0	986	0	2640	0	8163	0	1333	0	1054	0	1970	0	580	0	2448	0	399	0	872	0	631	0	0.0187476	0.216653	0	0.153279	0.26168	0.316823	0.265517	0.216411	0.335392	0.191269	0.307464	0.309309	0.203757	0.194816	0.289017	0.27648	0.314484	0.353836	0.318991
NDN	Yes		0	0	0	851	0	355	0	581	0	384	0	427	0	8696	0	2114	0	345	0	275	0	479	0	412	0	187	0	839	0	158	0	3109	0	466	0	5040	0	550	0	2967	0	0.330116	0.000178777	0.410301	0.365938	0.44409	0.322917	0.294576	0.427487	0.391407	0.483029	0.0393648	0.431866	0.416091	0.396564	0.440565	0.449209	0.0168646	0.394772	0.0653094
DGKB	Yes		0	0	0	919	0	1448	0	1642	0	1207	0	1955	0	8597	0	3225	0	821	0	764	0	1639	0	992	0	885	0	3756	0	1508	0	689	0	8967	0	969	0	1873	0	1008	0	0.320902	0.00061159	0.329869	0.203627	0.311492	0.244084	0.07855	0.302898	0.312374	0.231642	0.281195	0.339535	0	0.267763	0.321885	0.279987	0.21901	0.255173	0.249752
STAT1	Yes		0	0	0	1438	0	879	0	736	0	752	0	796	0	3038	0	1341	0	1122	0	548	0	635	0	816	0	2588	0	3057	0	677	0	5953	0	1002	0	2201	0	812	0	6672	0	0.259845	0.0797115	0.352204	0.074275	0.368364	0.381354	0.107715	0.396722	0.273329	0.339884	0	0.367954	0.343295	0.374982	0.375511	0.389351	0.105797	0.361126	0
DNM1	Yes		0	0	0	1593	0	3037	0	3549	0	2679	0	3006	0	1302	0	1985	0	1048	0	1099	0	1635	0	799	0	1169	0	730	0	1442	0	411	0	1783	0	976	0	1648	0	1048	0	0.244328	0.194962	0.355229	0.171745	0.194323	0.331671	0.310657	0.167959	0.282774	0.23784	0.347031	0.294897	0.255856	0.267917	0.20182	0.211039	0.218455	0.272461	0.243458
CPNE4	Yes	Yes	0	0	0	929	0	538	0	1477	0	731	0	2329	0	225	0	406	0	6881	0	3639	0	1069	0	264	0	2580	0	9102	0	1940	0	121	0	3825	0	176	0	5653	0	406	0	0.318541	0.40367	0.443568	0.0745664	0.409272	0.472983	0	0.318605	0.00785446	0.193919	0.579638	0.0996963	0.121224	0.32297	0.378055	0.253761	0.407539	0.0734138	0.364837
SGCZ	Yes		0	0	0	1602	0	923	0	4378	0	826	0	2472	0	1879	0	1822	0	5401	0	7925	0	1519	0	8163	0	1782	0	9102	0	1079	0	556	0	1845	0	455	0	1783	0	324	0	0.243724	0.147076	0	0.114755	0.363433	0.3441	0	0.124756	0.0290955	0.280764	0.312321	0	0.250429	0.278972	0.367128	0.244526	0.303452	0.262452	0.386859
SCMH1	Yes		0	0	0	1915	0	3607	0	3186	0	2613	0	4130	0	2000	0	3518	0	1853	0	2509	0	2371	0	1729	0	2282	0	1768	0	1798	0	1321	0	2726	0	1443	0	2191	0	1292	0	0.221719	0.138066	0.2483	0.0868123	0.165073	0.224217	0.197562	0.190707	0.199833	0.207349	0.175778	0.166939	0.185049	0.212524	0.206385	0.150661	0.165552	0.231814	0.212
DKK3	Yes	Yes	0	0	0	2312	0	3005	0	1335	0	3913	0	3279	0	1411	0	2734	0	757	0	1189	0	1320	0	1774	0	3872	0	1192	0	1734	0	1275	0	2423	0	2384	0	1594	0	917	0	0.19593	0.183715	0.243835	0.0374845	0.196338	0.277228	0.250492	0.33154	0.321035	0.212253	0.18276	0.28492	0.205643	0.297522	0.126787	0.196103	0.095528	0.278232	0.263916
EPHA5	Yes		0	0	0	4373	0	2041	0	925	0	634	0	8210	0	197	0	757	0	5056	0	7925	0	313	0	8163	0	431	0	231	0	362	0	707	0	493	0	2615	0	286	0	429	0	0.0993428	0.424822	0	0.277116	0.261074	0.426639	0.430791	0.373822	0.0360755	0.399202	0.278182	0	0.411743	0.431644	0.390457	0.0126642	0.0828467	0.447164	0.359221
RIT2	Yes		0	0	0	9992	0	860	0	1292	0	410	0	700	0	8738	0	2110	0	451	0	4160	0	1112	0	267	0	264	0	739	0	138	0	4793	0	320	0	426	0	10044	0	1184	0	0	0	0.442538	0.330397	0.37019	0.323204	0.309421	0.335759	0.370879	0.516176	0.00808174	0.0746065	0.449824	0.319394	0.433736	0.400534	0.308506	0	0.226111
PCSK2	Yes	Yes	0	0	0	685	0	5941	0	9364	0	3145	0	1253	0	289	0	2555	0	1273	0	4812	0	9534	0	1341	0	147	0	429	0	7240	0	1332	0	698	0	232	0	928	0	690	0	0.360418	0.375503	0.287061	0.392408	0.0623236	0.289172	0.372729	0	0.254893	0	0.174016	0.0504238	0.383648	0	0.171569	0.34056	0.376731	0.347207	0.305625
DNAJB9	Yes		0	0	0	1107	0	1056	0	928	0	1420	0	769	0	6129	0	3636	0	485	0	634	0	1524	0	477	0	3441	0	4267	0	657	0	5953	0	828	0	2293	0	2204	0	4634	0	0.29386	0.0166332	0.399521	0.0470712	0.349053	0.219169	0.0626127	0.373637	0.364802	0.344003	0	0.355923	0.366065	0.278395	0.299898	0.392011	0.100996	0.230803	0.0178134
CD59	Yes		0	0	0	1482	0	1093	0	985	0	2081	0	985	0	8738	0	6031	0	1482	0	938	0	1340	0	786	0	2777	0	3253	0	1962	0	2379	0	2086	0	6109	0	968	0	6672	0	0.2534	0	0.356158	0.066217	0.345572	0.0932049	0.0984934	0.367297	0.232061	0.191712	0.0754309	0.314262	0.229978	0.295408	0.243344	0.368878	0.00672663	0.343412	0
PLA2R1	Yes		0	0	0	9992	0	981	0	1800	0	257	0	1836	0	5341	0	579	0	797	0	5352	0	765	0	8163	0	4508	0	204	0	2977	0	762	0	1494	0	1220	0	386	0	1946	0	0	0.025235	0	0.0257384	0.356829	0.444876	0.442785	0.288239	0.314772	0.118221	0.2667	0.0349299	0.289821	0.35736	0.499081	0.290017	0.190292	0.422632	0.139305
ROBO2	Yes	Yes	0	0	0	9992	0	7372	0	2550	0	8837	0	2211	0	602	0	3173	0	776	0	982	0	547	0	1562	0	1936	0	3581	0	7240	0	490	0	730	0	596	0	2127	0	474	0	0	0.287997	0.263812	0.104953	0.02491	0.247017	0.0850817	0.230311	0.317325	0	0.327089	0.309531	0.379822	0.386668	0	0.261675	0.274022	0.235419	0.347595
OPRM1	Yes	Yes	0	0	0	9992	0	2183	0	761	0	8837	0	1295	0	463	0	605	0	235	0	627	0	854	0	285	0	405	0	9102	0	7240	0	218	0	1422	0	4501	0	4207	0	316	0	0	0.319787	0.436434	0.284403	0.24966	0.441367	0	0.393804	0.428239	0	0.42737	0.35722	0.298293	0.346073	0	0.337101	0.0248895	0.124334	0.388288
GRIK1	Yes		0	0	0	232	0	202	0	2756	0	302	0	1902	0	2995	0	165	0	107	0	242	0	434	0	393	0	4341	0	3844	0	7240	0	405	0	355	0	7244	0	2474	0	6672	0	0.479409	0.081519	0.413485	0.0285931	0.547461	0.610324	0.0755288	0.217807	0.540206	0	0.347583	0.443027	0.438919	0.403322	0.473194	0.284805	0	0.212091	0
CCDC85A	Yes		0	0	0	451	0	1082	0	2730	0	708	0	1796	0	408	0	774	0	262	0	359	0	1124	0	8163	0	3401	0	3332	0	7240	0	455	0	515	0	6885	0	4423	0	562	0	0.401947	0.338182	0	0.0484739	0.346472	0.425532	0.0953872	0.219733	0.419004	0	0.339554	0.411294	0.407628	0.318209	0.381834	0.292854	0.00191433	0.115164	0.330562
SPAG17	Yes		0	0	0	1390	0	189	0	329	0	376	0	228	0	8738	0	267	0	4280	0	7925	0	469	0	492	0	5586	0	9102	0	7240	0	5953	0	703	0	2476	0	835	0	756	0	0.264843	0	0.397708	0.0123924	0.55662	0.537015	0	0.520047	0.0583052	0	0	0	0.383345	0.397952	0.444438	0.535321	0.0898628	0.358404	0.290859
TRAF3	Yes		0	0	0	1518	0	4671	0	3937	0	5181	0	7084	0	1232	0	1131	0	2122	0	1656	0	1224	0	1436	0	4858	0	1999	0	6179	0	4315	0	1235	0	627	0	1676	0	1930	0	0.250183	0.202197	0.276227	0.0208439	0.111234	0.395756	0.177183	0.148281	0.176348	0.00869437	0.0131088	0.240324	0.317401	0.308979	0.0695585	0.0345186	0.268607	0.270894	0.140746
TNRC6A	Yes	Yes	0	0	0	1779	0	2851	0	3284	0	2548	0	3310	0	2045	0	3453	0	1665	0	1993	0	2219	0	1960	0	1805	0	2858	0	1689	0	5431	0	2182	0	1159	0	2708	0	1399	0	0.230043	0.134825	0.227315	0.113385	0.205935	0.228535	0.117473	0.185291	0.216293	0.215681	0.00316045	0.210843	0.221435	0.222504	0.211396	0.19447	0.19588	0.198482	0.199859
CAMTA1	Yes		0	0	0	1978	0	3507	0	3274	0	2633	0	3473	0	1722	0	3900	0	1996	0	3198	0	3482	0	3302	0	965	0	2025	0	2151	0	1473	0	2544	0	1485	0	2561	0	1566	0	0.217579	0.159205	0.133337	0.195646	0.170511	0.202249	0.174972	0.185856	0.186625	0.176819	0.155477	0.123291	0.197847	0.149545	0.204607	0.184779	0.162358	0.206966	0.178996
FBXL17	Yes	Yes	0	0	0	2645	0	3024	0	3117	0	3178	0	4023	0	1987	0	3654	0	1839	0	2227	0	2536	0	2241	0	2756	0	2184	0	3128	0	1292	0	2295	0	1358	0	2606	0	1449	0	0.177055	0.138903	0.205715	0.0671429	0.194801	0.218384	0.163514	0.195274	0.201251	0.10915	0.181141	0.190016	0.213391	0.201271	0.169308	0.156076	0.174861	0.204495	0.192981
NRG1	Yes	Yes	0	0	0	2865	0	9442	0	6483	0	6532	0	9579	0	2267	0	722	0	520	0	357	0	585	0	580	0	685	0	9102	0	469	0	307	0	3184	0	662	0	1677	0	1974	0	0.164207	0.119883	0.384609	0.23133	0	0.429946	0	0.0429847	0.357692	0.376794	0.385902	0.412156	0.157677	0.381553	0.0287609	0	0.262079	0.270885	0.136928
ACVR2A	Yes		0	0	0	4738	0	2470	0	758	0	2706	0	2812	0	1523	0	1662	0	1722	0	2312	0	1958	0	5005	0	1331	0	2900	0	1335	0	653	0	3285	0	1584	0	5801	0	219	0	0.0866352	0.17421	0.0561227	0.153417	0.230684	0.355705	0.115397	0.394235	0.210906	0.249863	0.289858	0.1822	0.152378	0.240555	0.199898	0.223896	0.15408	0.0687116	0.420544
CDH22	Yes	Yes	0	0	0	7554	0	9442	0	9364	0	2377	0	2264	0	5812	0	9797	0	928	0	236	0	9522	0	8163	0	651	0	1960	0	2168	0	1754	0	446	0	2117	0	488	0	2150	0	0.0234185	0.0196635	0	0.235626	0	0	0.180446	0	0.297349	0.17579	0.124866	0.446447	0.419555	5.11e-05	0.223673	0.258065	0.111711	0.404132	0.122236
XPR1	Yes		0	0	0	4248	0	2920	0	3085	0	2983	0	3613	0	8239	0	2881	0	1743	0	1820	0	1748	0	2276	0	1127	0	9102	0	2202	0	1813	0	1529	0	2145	0	2544	0	1655	0	0.103009	0.00227404	0.204115	0.176142	0.201561	0.26692	0	0.197458	0.209601	0.173566	0.119476	0.225445	0.284618	0.257351	0.182181	0.177047	0.109545	0.208256	0.167629
SEMA6D	Yes	Yes	0	0	0	9992	0	9442	0	9364	0	6356	0	9579	0	583	0	3688	0	2593	0	1707	0	599	0	3891	0	361	0	5210	0	927	0	114	0	963	0	377	0	695	0	578	0	0	0.290338	0.103324	0.296473	0	0.215706	0.0403085	0	0.141425	0.303468	0.600338	0.235	0.347838	0.380405	0.0324977	0	0.320468	0.375094	0.327123
MDK	Yes		0	0	0	275	0	393	0	209	0	3531	0	846	0	8738	0	6705	0	8014	0	1307	0	427	0	936	0	160	0	9102	0	504	0	5953	0	782	0	7244	0	10044	0	6672	0	0.449395	0	0.336554	0.379757	0.434931	0.0659096	0	0.6181	0	0.368849	0	0.273125	0.373228	0.404755	0.148556	0.38514	0	0	0
INPP5F	Yes		0	0	0	1497	0	3351	0	4846	0	3396	0	6846	0	1589	0	5122	0	2064	0	2165	0	2632	0	1538	0	4215	0	1685	0	5077	0	2038	0	3213	0	954	0	3045	0	2179	0	0.252544	0.169096	0.266603	0.030656	0.178294	0.136794	0.204693	0.10304	0.180406	0.0291131	0.100368	0.195938	0.15608	0.195306	0.156141	0.0410593	0.220835	0.179428	0.119509
CMIP	Yes	Yes	0	0	0	1997	0	2962	0	2806	0	2796	0	3853	0	2040	0	3222	0	3361	0	3507	0	2610	0	2631	0	1309	0	2019	0	2001	0	1318	0	2308	0	3716	0	3011	0	1336	0	0.216308	0.135542	0.173949	0.155514	0.1998	0.244286	0.175526	0.213551	0.0973023	0.189375	0.176486	0.105756	0.212887	0.196628	0.193407	0.164675	0.0420107	0.180612	0.208088
ASIC2	Yes	Yes	0	0	0	2006	0	5845	0	2998	0	7034	0	9579	0	1221	0	974	0	8014	0	7925	0	4283	0	342	0	6413	0	1605	0	2184	0	259	0	2269	0	818	0	10044	0	493	0	0.215892	0.204292	0.421286	0.00579371	0.0650074	0.40871	0.212116	0.202724	0	0.174473	0.401863	0	0.2156	0.113348	0.018524	0	0.238617	0	0.343569
PTPRM	Yes	Yes	0	0	0	2576	0	3559	0	9364	0	2340	0	3360	0	3194	0	2248	0	4351	0	1160	0	4400	0	1103	0	3611	0	9102	0	1687	0	498	0	1824	0	485	0	2501	0	3912	0	0.180665	0.0741297	0.316502	0.0428416	0.167809	0.311993	0	0	0.0563446	0.215772	0.326296	0.288012	0.252101	0.108435	0.225893	0.191508	0.298113	0.210868	0.0318734
PDE4D	Yes		0	0	0	7129	0	2279	0	2440	0	8837	0	2704	0	1093	0	3894	0	1377	0	1644	0	4056	0	1734	0	7347	0	1899	0	7240	0	3270	0	8205	0	952	0	2319	0	1646	0	0.029922	0.219595	0.247615	0	0.242432	0.202557	0.185424	0.238108	0.243128	0	0.0342412	0.241372	0.00541926	0.123187	0	0.229835	0.220967	0.221816	0.168714
LRFN2	Yes		0	0	0	9832	0	8491	0	8815	0	4147	0	8224	0	1576	0	6213	0	1966	0	3542	0	1674	0	420	0	1236	0	3519	0	1959	0	1133	0	905	0	392	0	5445	0	2436	0	0.000935479	0.170366	0.409752	0.163578	0.00739281	0.0852163	0.0873243	0.00328789	0.188951	0.191787	0.202693	0.104328	0.354979	0.264255	0.11527	0.0124273	0.31573	0.0795599	0.0996181
LINC01122	Yes		0	0	0	9992	0	9442	0	9364	0	8837	0	9579	0	944	0	4265	0	1508	0	2797	0	4107	0	2236	0	1365	0	843	0	2376	0	235	0	1472	0	431	0	3940	0	249	0	0	0.237436	0.206	0.150046	0	0.180624	0.29365	0	0.22922	0.161065	0.415171	0.148273	0.293053	0.120686	0	0	0.307499	0.135319	0.409701
WSCD2	Yes		0	0	0	9992	0	5824	0	923	0	1069	0	1101	0	5692	0	3627	0	8014	0	7925	0	9534	0	2056	0	937	0	404	0	7240	0	180	0	3527	0	413	0	1001	0	103	0	0	0.0209283	0.219129	0.19862	0.0659673	0.219474	0.378457	0.374305	0	0	0.461314	0	0.137981	0	0.337292	0.35608	0.311452	0.339629	0.50336
PDE10A	Yes		0	0	0	698	0	3002	0	8097	0	7992	0	9478	0	798	0	5112	0	1857	0	1125	0	1560	0	1987	0	7347	0	2047	0	7240	0	716	0	8480	0	7244	0	7399	0	707	0	0.356586	0.256822	0.224561	0	0.196749	0.137379	0.173383	0.0103741	0.199391	0	0.276307	0.29128	0.00310238	0.27453	0.00626947	0.000523799	0	0.031072	0.3013
RIC3	Yes		0	0	0	1634	0	3045	0	5663	0	3499	0	4387	0	2392	0	3012	0	1211	0	2103	0	2845	0	2057	0	1302	0	2478	0	3010	0	2955	0	2268	0	7244	0	2455	0	3270	0	0.240558	0.112508	0.219111	0.156148	0.193994	0.256365	0.140692	0.069984	0.262166	0.116409	0.0455512	0.200803	0.215611	0.184551	0.150561	0.137849	0	0.21317	0.0524481
BTG1	Yes		0	0	0	1790	0	2475	0	1682	0	795	0	6480	0	8738	0	9797	0	7469	0	7925	0	5635	0	1340	0	993	0	1925	0	3102	0	3272	0	2365	0	7244	0	392	0	2990	0	0.229609	0	0.287083	0.191559	0.230292	0	0.183113	0.299231	0.00315256	0.110896	0.0342137	0	0.20915	0.0647191	0.371374	0.0514534	0	0.422049	0.0644036
RBFOX2	Yes		0	0	0	2255	0	3616	0	3397	0	3010	0	4338	0	1332	0	3331	0	1912	0	2403	0	2853	0	3296	0	2107	0	1638	0	3111	0	1238	0	3015	0	1887	0	2904	0	1404	0	0.199582	0.191504	0.13367	0.0960637	0.164714	0.236666	0.209268	0.177481	0.194426	0.110528	0.187117	0.175021	0.168457	0.184305	0.18015	0.139794	0.127859	0.186522	0.1993
CADM1	Yes	Yes	0	0	0	2496	0	8017	0	3585	0	4291	0	7304	0	1632	0	3888	0	2449	0	4255	0	9534	0	2232	0	1100	0	3336	0	1864	0	1503	0	2053	0	7244	0	3952	0	1220	0	0.185236	0.166654	0.206276	0.179122	0.0136848	0.202933	0.0951613	0.166095	0.151454	0.200037	0.152874	0.0704135	0.2328	0	0.107311	0.028822	0	0.134928	0.221173
DLG2	Yes	Yes	0	0	0	3642	0	3500	0	9364	0	4476	0	6549	0	1901	0	4475	0	1965	0	2539	0	2074	0	3295	0	7347	0	1906	0	3488	0	1030	0	2354	0	6333	0	2644	0	1249	0	0.127385	0.145645	0.13373	0	0.17093	0.169417	0.185148	0	0.18899	0.088601	0.216039	0.164656	0.209957	0.231968	0.0985232	0.0488786	0.00520809	0.202575	0.217294
RWDD2A	Yes		0	0	0	5765	0	1422	0	1956	0	2058	0	1620	0	5028	0	1897	0	3100	0	884	0	2251	0	3362	0	2389	0	2886	0	2725	0	5953	0	2847	0	2439	0	3307	0	4003	0	0.0579408	0.0295534	0.129699	0.0825846	0.314013	0.33876	0.116121	0.275455	0.110547	0.13486	0	0.320663	0.178423	0.220864	0.245086	0.305842	0.0923312	0.164939	0.029716
FKBP1B	Yes		0	0	0	9992	0	5760	0	9364	0	8837	0	2506	0	2027	0	4695	0	1714	0	1357	0	4316	0	4367	0	7347	0	1751	0	7240	0	5953	0	2344	0	2659	0	701	0	1386	0	0	0.136437	0.0807046	0	0.0681483	0.157769	0.198648	0	0.211658	0	0	0.267509	0.210386	0.111361	0	0.242373	0.0802429	0.37455	0.201985
INPP4B	Yes	Yes	0	0	0	9992	0	4707	0	9364	0	2786	0	4894	0	1303	0	1269	0	7543	0	7925	0	603	0	2854	0	3481	0	2143	0	7240	0	690	0	693	0	829	0	1182	0	537	0	0	0.19493	0.159981	0.0457567	0.109652	0.385819	0.166386	0	0.0026702	0	0.281055	0	0.384868	0.379829	0.19396	0.112298	0.23734	0.320002	0.335847
ANKS1B	Yes		0	0	0	9992	0	5442	0	8527	0	5255	0	5200	0	1404	0	3373	0	4093	0	2346	0	1983	0	3760	0	7347	0	1753	0	3126	0	1062	0	2611	0	1045	0	2295	0	1152	0	0	0.184463	0.110055	0	0.0792159	0.233839	0.198397	0.00556388	0.064839	0.109471	0.211192	0.179708	0.192143	0.238814	0.0671655	0.0973157	0.209611	0.223722	0.230167
ESR1	Yes		0	0	0	356	0	121	0	106	0	5407	0	114	0	8738	0	9676	0	8014	0	825	0	9534	0	8163	0	1209	0	3006	0	1092	0	5953	0	8967	0	7244	0	10044	0	1021	0	0.423297	0	0	0.166439	0.624544	0.000636711	0.110107	0.736387	0	0.279361	0	0.330231	0	0	0.0611419	0.644425	0	0	0.247486
KCNH2	Yes		0	0	0	1638	0	1513	0	3174	0	1396	0	3662	0	683	0	3440	0	6360	0	5726	0	4742	0	2627	0	3306	0	1281	0	1299	0	3762	0	3177	0	2862	0	6040	0	2613	0	0.240313	0.272649	0.174297	0.0509036	0.30461	0.229381	0.241699	0.191175	0.0135815	0.253565	0.0218499	0.0253367	0.157935	0.0949442	0.302443	0.174882	0.0711327	0.0616767	0.087036
STXBP4	Yes		0	0	0	2380	0	2101	0	3642	0	2399	0	3923	0	3150	0	2377	0	2753	0	5131	0	4952	0	5897	0	1708	0	7870	0	1320	0	5953	0	2081	0	1870	0	3889	0	3233	0	0.191806	0.0756325	0.0302028	0.120353	0.256129	0.301838	0.00681697	0.162915	0.131385	0.251699	0	0.0410017	0.230426	0.0872077	0.222377	0.161171	0.129491	0.138004	0.0542597
PSMB4	Yes		0	0	0	2762	0	747	0	1695	0	1845	0	2019	0	2289	0	7329	0	5927	0	2926	0	4286	0	2348	0	7347	0	1917	0	2994	0	5953	0	5083	0	2985	0	1291	0	4469	0	0.169785	0.118886	0.19803	0	0.383154	0.0430097	0.184169	0.297959	0.0196949	0.116911	0	0.140627	0.0696548	0.11325	0.261744	0.275693	0.066229	0.307418	0.0202565
MAP2K4	Yes		0	0	0	2973	0	3443	0	3033	0	2780	0	3186	0	1877	0	3239	0	2896	0	2423	0	2787	0	2869	0	2449	0	2343	0	2203	0	2659	0	2764	0	2292	0	2745	0	2010	0	0.15881	0.14711	0.159026	0.079956	0.173537	0.243261	0.15047	0.200969	0.122627	0.173554	0.0581015	0.17391	0.182984	0.186922	0.19436	0.201484	0.101028	0.195947	0.133412
SOX11	Yes		0	0	0	6232	0	1037	0	1077	0	341	0	1110	0	8738	0	2107	0	4201	0	3711	0	2782	0	4894	0	107	0	9102	0	7240	0	5953	0	1038	0	4574	0	706	0	3119	0	0.0475856	0	0.0604922	0.428893	0.351001	0.323473	0	0.357617	0.0607426	0	0	0.0962165	0.339136	0.187077	0.457229	0.355413	0.0236386	0.374083	0.0586811
GSTM3	Yes		0	0	0	6698	0	2905	0	1174	0	1913	0	1966	0	6154	0	7027	0	5769	0	3007	0	1169	0	1275	0	1341	0	3761	0	1264	0	4311	0	4012	0	3388	0	2131	0	6672	0	0.0377153	0.0163616	0.294245	0.152295	0.202366	0.0532416	0.0783215	0.347069	0.0221408	0.257252	0.0131544	0.135515	0.113543	0.31494	0.256879	0.27911	0.0510246	0.23524	0
FLT3	Yes	Yes	0	0	0	9992	0	9442	0	9364	0	8837	0	9579	0	171	0	4636	0	176	0	318	0	642	0	490	0	7347	0	165	0	7240	0	5953	0	8967	0	328	0	714	0	6672	0	0	0.447552	0.397974	0	0	0.160853	0.479961	0	0.470403	0	0	0.417761	0	0.373965	0	0	0.335702	0.372465	0
CDH8	Yes		0	0	0	9992	0	5444	0	9364	0	8837	0	5841	0	8550	0	2372	0	462	0	542	0	7718	0	634	0	7347	0	7563	0	7240	0	610	0	2754	0	2068	0	1091	0	372	0	0	0.000807098	0.376615	0	0.079182	0.302451	0.00931916	0	0.368417	0	0.300641	0.368601	0.183675	0.0174288	0	0.0720966	0.114869	0.330653	0.37358
ZFHX3	Yes	Yes	0	0	0	9992	0	2331	0	2389	0	2688	0	2967	0	8738	0	2871	0	8014	0	7925	0	1537	0	8163	0	652	0	9102	0	5851	0	779	0	1797	0	727	0	906	0	6672	0	0	0	0	0.235576	0.239576	0.267575	0	0.241732	0	0.0132797	0.262595	0	0.254729	0.277433	0.201131	0.212948	0.249879	0.349888	0
SOX5	Yes		0	0	0	695	0	2310	0	9364	0	1484	0	1565	0	8738	0	9797	0	8014	0	1002	0	9534	0	234	0	609	0	9102	0	7240	0	5953	0	8967	0	7244	0	10044	0	6672	0	0.35785	0	0.452196	0.244329	0.241083	0	0	0	0	0	0	0.30811	0	0	0.293758	0.3098	0	0	0
TRPM3	Yes	Yes	0	0	0	1207	0	9442	0	9364	0	8837	0	9579	0	475	0	8938	0	507	0	471	0	516	0	7902	0	7347	0	9102	0	7240	0	5953	0	8967	0	340	0	10044	0	986	0	0.284202	0.31687	0.00168381	0	0	0.00713191	0	0	0.35925	0	0	0.381022	0	0.390893	0	0	0.331803	0	0.253789
BICD1	Yes		0	0	0	2261	0	4077	0	4003	0	4387	0	7599	0	4223	0	4117	0	3050	0	2641	0	2511	0	2228	0	2234	0	3008	0	4829	0	2105	0	6150	0	3654	0	3804	0	1487	0	0.198927	0.0445039	0.206384	0.0897775	0.140013	0.189258	0.109928	0.144442	0.113113	0.0363258	0.0948893	0.158023	0.0391689	0.20265	0.102404	0.0227754	0.0436457	0.141514	0.188813
ERBB4	Yes	Yes	0	0	0	9992	0	6557	0	9364	0	3944	0	9579	0	1376	0	9797	0	1570	0	4355	0	9534	0	1853	0	1749	0	1261	0	7240	0	5953	0	8967	0	858	0	10044	0	1435	0	0	0.188269	0.237916	0.117294	0.0436754	0	0.24356	0	0.22379	0	0	0.0666558	0	0	0.125336	0	0.233046	0	0.194461
PTK7	Yes		0	0	0	9992	0	9442	0	9364	0	5230	0	3005	0	1131	0	7261	0	672	0	1047	0	3312	0	782	0	281	0	2643	0	2737	0	5953	0	8967	0	7244	0	187	0	5167	0	0	0.215023	0.356451	0.322418	0	0.0449487	0.130728	0	0.334281	0.133975	0	0.302269	0	0.158777	0.0680447	0.211113	0	0.503091	0.0106602
CCDC178	Yes		0	0	0	9992	0	9442	0	9364	0	8837	0	4913	0	1368	0	9797	0	1352	0	7925	0	1640	0	970	0	7347	0	3192	0	7240	0	1007	0	569	0	7244	0	10044	0	1074	0	0	0.188915	0.332641	0	0	0	0.101825	0	0.24671	0	0.220635	0	0.399708	0.267687	0	0.111153	0	0	0.240293
HRH1	Yes		0	0	0	979	0	9442	0	9364	0	8837	0	9579	0	8738	0	2513	0	968	0	375	0	9534	0	8163	0	7347	0	4094	0	4721	0	5953	0	8570	0	1695	0	10044	0	2039	0	0.311959	0	0	0	0	0.291646	0.0674235	0	0.292205	0.0389563	0	0.406756	0.00242003	0	0	0	0.143364	0	0.131069
NRXN3	Yes	Yes	0	0	0	1606	0	2277	0	9364	0	2054	0	9579	0	8738	0	9797	0	8014	0	7925	0	9534	0	8163	0	7347	0	1266	0	4981	0	878	0	8967	0	7244	0	10044	0	1072	0	0.243236	0	0	0	0.242501	0	0.243272	0	0	0.0315091	0.241392	0	0	0	0.245253	0	0	0	0.240363
GSE1	Yes	Yes	0	0	0	2371	0	8825	0	8177	0	7757	0	9579	0	1767	0	5502	0	3416	0	4504	0	1772	0	5657	0	301	0	2803	0	5100	0	916	0	8967	0	1681	0	5996	0	3716	0	0.192362	0.155036	0.0361586	0.316487	0.00433995	0.117651	0.120641	0.00931787	0.0948652	0.0284673	0.235618	0.0614007	0	0.254711	0.00885458	0	0.144067	0.0633841	0.0375602
AAK1	Yes		0	0	0	2433	0	7056	0	4919	0	4821	0	6475	0	3186	0	4204	0	2433	0	3028	0	4029	0	2576	0	5860	0	2051	0	4018	0	1736	0	4571	0	2416	0	4951	0	5649	0	0.188987	0.0743765	0.178521	0.0101918	0.0316218	0.184016	0.173213	0.0996931	0.152518	0.0644923	0.127812	0.134408	0.0897273	0.124881	0.0837753	0.0514994	0.0934132	0.0956073	0.00610426
FAM171B	Yes		0	0	0	3815	0	2871	0	2949	0	2088	0	3309	0	4237	0	4341	0	3322	0	3347	0	3301	0	3655	0	2435	0	4370	0	1780	0	1927	0	2314	0	4744	0	3615	0	1545	0	0.119789	0.0441294	0.115204	0.0804731	0.204348	0.176352	0.0599608	0.205479	0.0988016	0.208426	0.108215	0.113779	0.212336	0.159137	0.243116	0.194475	0.0210116	0.150564	0.181675
RHOC	Yes		0	0	0	4184	0	1796	0	1304	0	1097	0	1618	0	8738	0	9797	0	8014	0	7925	0	9534	0	8163	0	2534	0	9102	0	7240	0	5953	0	8967	0	7244	0	1549	0	6672	0	0.105488	0	0	0.0762425	0.280762	0	0	0.334624	0	0	0	0	0	0	0.333768	0.305917	0	0.282597	0
AMIGO1	Yes		0	0	0	4694	0	4668	0	9364	0	7398	0	9579	0	1245	0	8022	0	4409	0	2938	0	5532	0	836	0	7347	0	757	0	7240	0	1673	0	6285	0	1461	0	5870	0	1953	0	0.0880677	0.200553	0.348499	0	0.111468	0.0239984	0.307584	0	0.054611	0	0.134377	0.139737	0.0355095	0.0680104	0.0130445	0	0.164621	0.0667328	0.138903
ALK	Yes	Yes	0	0	0	9992	0	973	0	5540	0	1066	0	5047	0	8103	0	7238	0	5484	0	3263	0	9534	0	131	0	7347	0	1128	0	5316	0	5953	0	193	0	3802	0	1119	0	6672	0	0	0.00294662	0.54414	0	0.357842	0.0459181	0.258541	0.07409	0.0272463	0.0232929	0	0.119635	0.507922	0	0.337485	0.104686	0.0401344	0.327491	0
PTCHD4	Yes		0	0	0	9992	0	9442	0	7369	0	3635	0	9579	0	8738	0	2814	0	6015	0	2324	0	560	0	8163	0	7347	0	6953	0	7240	0	5953	0	176	0	1001	0	839	0	1012	0	0	0	0	0	0	0.271434	0.0147521	0.0216298	0.0181402	0	0	0.181508	0.522528	0.38511	0.143585	0	0.215663	0.358137	0.249293
CHID1	Yes		0	0	0	935	0	3450	0	1876	0	3571	0	2619	0	8738	0	6529	0	2458	0	3596	0	3885	0	2991	0	4160	0	3133	0	3064	0	2314	0	4084	0	6984	0	3447	0	4937	0	0.317424	0	0.15202	0.0317577	0.173107	0.0725161	0.103853	0.281574	0.150516	0.113142	0.0796564	0.101735	0.110267	0.130843	0.146423	0.235523	0.00128477	0.157456	0.0134701
BEGAIN	Yes		0	0	0	1297	0	8444	0	8968	0	8227	0	9579	0	767	0	1610	0	1784	0	3931	0	6328	0	7687	0	4862	0	2702	0	6089	0	2822	0	8967	0	2992	0	10044	0	947	0	0.275453	0.259872	0.00314925	0.0208109	0.00793464	0.359816	0.127124	0.00231736	0.205807	0.00985422	0.0505866	0.0848604	0	0.0456349	0.00419117	0	0.0660663	0	0.259125
BACH2	Yes		0	0	0	1515	0	7708	0	9248	0	8705	0	9579	0	8477	0	7490	0	2143	0	2506	0	9534	0	3057	0	7347	0	3923	0	7240	0	1018	0	5408	0	7244	0	10044	0	1814	0	0.250662	0.00120917	0.148043	0	0.0186824	0.0383764	0.0729298	0.000622379	0.174416	0	0.218224	0.167136	0.0586358	0	0.000638501	0	0	0	0.151495
DPYD	Yes		0	0	0	2358	0	2864	0	3127	0	2361	0	3289	0	5978	0	3305	0	8014	0	7925	0	9534	0	8163	0	2445	0	9102	0	7240	0	2134	0	8967	0	7244	0	7085	0	1248	0	0.192936	0.0180375	0	0.080116	0.205004	0.238542	0	0.194845	0	0	0.0928	0	0	0	0.224748	0.195525	0	0.0370752	0.217327
HERC1	Yes		0	0	0	2529	0	4523	0	4722	0	3527	0	4606	0	2676	0	3855	0	2741	0	2759	0	3236	0	3040	0	7347	0	2348	0	2778	0	1962	0	2744	0	1703	0	3341	0	2608	0	0.183272	0.0969042	0.149214	0	0.118136	0.204887	0.150097	0.108586	0.131972	0.130781	0.105942	0.150536	0.184232	0.162286	0.14867	0.126539	0.142632	0.162846	0.0872457
BRAF	Yes		0	0	0	2936	0	4474	0	4648	0	4623	0	5611	0	2652	0	4615	0	3746	0	3753	0	2848	0	2480	0	6890	0	3513	0	3638	0	2290	0	2918	0	2542	0	4060	0	1901	0	0.1606	0.0985547	0.187176	0.00262603	0.120634	0.162354	0.0876479	0.111916	0.0789065	0.0811902	0.0811628	0.0942122	0.17457	0.18446	0.0916494	0.0813114	0.0870375	0.12965	0.143043
TCF20	Yes		0	0	0	3810	0	6389	0	3848	0	8111	0	7719	0	2947	0	3599	0	2591	0	4534	0	2532	0	2630	0	3246	0	4514	0	4429	0	1464	0	2784	0	2974	0	2998	0	1431	0	0.119939	0.0833026	0.173957	0.0525191	0.0481677	0.220806	0.0561979	0.152061	0.141479	0.048101	0.156643	0.060388	0.182125	0.201563	0.00519475	0.0208353	0.0666682	0.181099	0.194809
PTPRS	Yes		0	0	0	4168	0	6446	0	6105	0	3787	0	5293	0	5752	0	4858	0	1844	0	2139	0	8796	0	1995	0	3411	0	3619	0	1815	0	1893	0	2675	0	3236	0	3910	0	2766	0	0.106077	0.0203446	0.223893	0.0479203	0.0465558	0.149512	0.0837965	0.0547594	0.200646	0.205822	0.110826	0.198123	0.188392	0.00485147	0.134943	0.0940675	0.0564779	0.136727	0.0772059
MLIP	Yes		0	0	0	6848	0	9442	0	9364	0	8837	0	3151	0	8738	0	7107	0	8014	0	7925	0	9534	0	115	0	7347	0	1709	0	7240	0	5953	0	584	0	559	0	114	0	6672	0	0.0344374	0	0.571009	0	0	0.0500765	0.202181	0	0	0	0	0	0.397366	0	0	0.203586	0.281277	0.586974	0
EXT1	Yes		0	0	0	6928	0	6757	0	8390	0	7366	0	9579	0	2635	0	9797	0	1492	0	956	0	5486	0	6521	0	6007	0	1998	0	7240	0	2830	0	7897	0	1733	0	7629	0	3650	0	0.0330459	0.0996015	0.0177225	0.00885681	0.0385846	0	0.177189	0.00676525	0.230974	0	0.0502435	0.312311	0.00844216	0.0694196	0.0134939	0	0.140474	0.026961	0.0392212
IQSEC1	Yes		0	0	0	9003	0	7120	0	8808	0	6128	0	6524	0	2884	0	4943	0	3339	0	4526	0	3757	0	2420	0	1550	0	3266	0	7240	0	1418	0	2631	0	4148	0	4634	0	2247	0	0.00663825	0.086258	0.191647	0.132037	0.0302039	0.145642	0.0979113	0.00333046	0.0980017	0	0.161888	0.0606218	0.19099	0.137087	0.0381725	0.0498589	0.0322452	0.106556	0.113753
LRP1B	Yes	Yes	0	0	0	9992	0	2907	0	3577	0	5244	0	9579	0	1495	0	3184	0	8014	0	7925	0	9534	0	8163	0	7347	0	9102	0	1966	0	962	0	6630	0	1288	0	6441	0	1464	0	0	0.17672	0	0	0.202196	0.246255	0	0.166417	0	0.191412	0.227553	0	0.0276876	0	0.0676365	0	0.182392	0.0517515	0.191565
NRP2	Yes		0	0	0	9992	0	9442	0	9364	0	2414	0	6793	0	5466	0	8194	0	8014	0	7925	0	9159	0	445	0	2211	0	6817	0	7240	0	5953	0	8967	0	4156	0	665	0	2430	0	0	0.0237028	0.405363	0.0907722	0	0.0202777	0.0161778	0	0	0	0	0	0	0.0022142	0.221284	0.0426639	0.0321441	0.379391	0.100054
LMO3	Yes		0	0	0	9992	0	3181	0	9364	0	2460	0	5349	0	1953	0	9797	0	4079	0	1213	0	9534	0	8163	0	7347	0	3240	0	7240	0	123	0	8967	0	7244	0	10044	0	140	0	0	0.141065	0	0	0.186851	0	0.0992403	0	0.0652919	0	0.57601	0.282147	0	0	0.216781	0.0923006	0	0	0.463537
PRKD1	Yes		0	0	0	9992	0	9442	0	9364	0	8837	0	9579	0	8738	0	9797	0	2212	0	7925	0	2241	0	793	0	7347	0	4433	0	897	0	5953	0	1614	0	7244	0	10044	0	6672	0	0	0	0.355749	0	0	0	0.0583697	0	0.168611	0.308427	0	0	0.27417	0.221429	0	0	0	0	0
FAM163A	Yes		0	0	0	181	0	9442	0	9364	0	8837	0	9579	0	8738	0	4016	0	8014	0	7925	0	9534	0	8163	0	7347	0	1010	0	167	0	295	0	8967	0	7244	0	10044	0	6672	0	0.524047	0	0	0	0	0.194973	0.270296	0	0	0.479132	0.388115	0	0	0	0	0	0	0	0
PPID	Yes		0	0	0	2092	0	1604	0	4507	0	2409	0	1533	0	6343	0	4072	0	5461	0	3553	0	3672	0	4484	0	7347	0	7797	0	3041	0	5306	0	3610	0	7244	0	4799	0	6672	0	0.209558	0.014661	0.0760301	0	0.296598	0.191621	0.00735926	0.117668	0.0276139	0.114632	0.00402302	0.103766	0.133421	0.140873	0.221503	0.31324	0	0.100332	0
FNDC3B	Yes		0	0	0	2143	0	2344	0	2154	0	3772	0	8911	0	8738	0	2154	0	4948	0	4728	0	9534	0	7208	0	7347	0	9102	0	7240	0	2809	0	4220	0	7244	0	10044	0	5194	0	0.206297	0	0.00778674	0	0.238723	0.31931	0	0.260045	0.0385355	0	0.0513971	0.0527618	0.104176	0	0.135925	0.00480264	0	0	0.010358
BUB3	Yes	Yes	0	0	0	2378	0	1046	0	6786	0	703	0	3213	0	8738	0	9797	0	8014	0	6442	0	8151	0	8163	0	1874	0	9102	0	6389	0	5953	0	4542	0	7244	0	10044	0	6672	0	0.191924	0	0	0.109106	0.349966	0	0	0.0347856	0	0.00639906	0	0.0128079	0.091093	0.0114042	0.382291	0.200535	0	0	0
MAP2K1	Yes		0	0	0	2580	0	4558	0	4263	0	7437	0	5645	0	6806	0	3408	0	3461	0	2291	0	4357	0	3926	0	6019	0	4071	0	4995	0	1499	0	5245	0	3208	0	4595	0	1552	0	0.180509	0.010905	0.101488	0.00876969	0.116861	0.231124	0.0682626	0.130519	0.092477	0.0312953	0.153462	0.183881	0.0640701	0.109849	0.012585	0.0799373	0.0575535	0.108143	0.180944
JMJD1C	Yes	Yes	0	0	0	2646	0	3385	0	4250	0	4004	0	4884	0	2691	0	4420	0	2626	0	3496	0	2836	0	2674	0	1407	0	4766	0	2565	0	2853	0	3016	0	3420	0	3833	0	4489	0	0.177054	0.0957618	0.171044	0.145948	0.176721	0.172206	0.0498833	0.131021	0.138919	0.147161	0.0491651	0.106008	0.168303	0.184972	0.12209	0.113107	0.0503509	0.140319	0.0199324
NTRK2	Yes		0	0	0	2743	0	7829	0	5957	0	8837	0	9070	0	2462	0	3492	0	6595	0	7925	0	7164	0	8163	0	7347	0	1501	0	5229	0	995	0	3756	0	4707	0	10044	0	1372	0	0.170764	0.108643	0	0	0.0167609	0.22568	0.221388	0.0597997	0.010758	0.0248874	0.22265	0	0.125542	0.0265025	0	0.00334297	0.0216711	0	0.20363
TMEM33	Yes		0	0	0	3996	0	3262	0	2592	0	3698	0	4593	0	8738	0	5386	0	6478	0	2476	0	3876	0	3227	0	2555	0	5615	0	2327	0	5158	0	4709	0	4704	0	4292	0	4799	0	0.113037	0	0.137447	0.0752741	0.182889	0.123541	0.0325535	0.228181	0.0121163	0.164335	0.00526712	0.169456	0.0841012	0.131428	0.13988	0.127226	0.0217639	0.120875	0.0154512
SREK1IP1	Yes		0	0	0	5676	0	2044	0	3421	0	2330	0	1987	0	8738	0	7951	0	8014	0	7925	0	8121	0	7822	0	7347	0	7126	0	1517	0	3437	0	3629	0	7244	0	5537	0	6672	0	0.0599016	0	0.00220434	0	0.260953	0.0257418	0.0130986	0.1761	0	0.23111	0.02918	0	0.132567	0.0118325	0.226719	0.277515	0	0.0767646	0
CEP70	Yes		0	0	0	7973	0	9442	0	9364	0	7400	0	9579	0	5587	0	2544	0	2103	0	3300	0	2932	0	3420	0	5180	0	7584	0	4870	0	5953	0	2911	0	1917	0	1828	0	3196	0	0.0174476	0.0221081	0.126523	0.0170745	0	0.289816	0.00912005	0	0.17789	0.0348567	0	0.116759	0.174969	0.179562	0.0130414	0	0.125947	0.258958	0.0553811
TMEM18	Yes		0	0	0	9125	0	5723	0	2134	0	5215	0	2960	0	6233	0	9027	0	2422	0	3214	0	4783	0	6542	0	7347	0	4868	0	5269	0	5953	0	7746	0	2414	0	2655	0	5038	0	0.00554082	0.0157757	0.0173671	0	0.0691873	0.00598457	0.0476722	0.261522	0.153139	0.0241238	0	0.122334	0.0100007	0.0931501	0.0685497	0.213465	0.0935923	0.202013	0.0122256
MAST4	Yes		0	0	0	9254	0	9442	0	9364	0	6561	0	9022	0	2797	0	3234	0	1993	0	2754	0	2159	0	1364	0	7347	0	3762	0	2319	0	2807	0	4021	0	5006	0	6850	0	6672	0	0.00468453	0.0907937	0.285245	0	0	0.243597	0.0783166	0	0.186691	0.165129	0.0514335	0.150802	0.113087	0.226851	0.027961	0.00381579	0.0172909	0.0422394	0
ADCY6	Yes		0	0	0	9431	0	7600	0	3583	0	4735	0	5956	0	4327	0	2244	0	4504	0	6873	0	7018	0	3401	0	1596	0	960	0	3963	0	2859	0	3208	0	2179	0	3066	0	3187	0	0.0032868	0.0423944	0.127522	0.127651	0.0204819	0.312459	0.277659	0.166199	0.0513024	0.066946	0.048803	0.00783313	0.15621	0.0295208	0.0872579	0.0681443	0.107084	0.178404	0.0559738
CADM2	Yes	Yes	0	0	0	9992	0	7995	0	9364	0	8837	0	8833	0	1428	0	3535	0	8014	0	2916	0	9534	0	8163	0	7347	0	9102	0	7240	0	1233	0	1981	0	1096	0	9757	0	6672	0	0	0.182109	0	0	0.0140635	0.223607	0	0	0	0	0.187788	0.141195	0.238823	0	0	0.00549046	0.204135	0.00184462	0
PRKG2	Yes		0	0	0	9992	0	9442	0	9364	0	8837	0	9579	0	8738	0	283	0	8014	0	7925	0	9534	0	7302	0	7347	0	9102	0	7240	0	1742	0	1331	0	177	0	10044	0	5393	0	0	0	0.00688625	0	0	0.525664	0	0	0	0	0.126916	0	0.307163	0	0	0	0.407312	0	0.00827683
STARD4-AS1	Yes		0	0	0	9992	0	9376	0	7384	0	4540	0	6473	0	2510	0	2911	0	2307	0	3177	0	2901	0	5529	0	7347	0	9102	0	1870	0	5428	0	5565	0	799	0	9315	0	4513	0	0	0.10615	0.0397385	0	0.000345188	0.263922	0	0.0212108	0.161304	0.199433	0.0031894	0.124619	0.0538774	0.181626	0.095509	0.0515699	0.240242	0.00530429	0.0196339
MSRA	Yes		0	0	0	9992	0	9442	0	9364	0	8837	0	9579	0	2094	0	9797	0	3828	0	7925	0	9534	0	8163	0	2290	0	1406	0	7240	0	3236	0	8967	0	7244	0	10044	0	2365	0	0	0.13158	0	0.0865257	0	0	0.228683	0	0.0753635	0	0.0353544	0	0	0	0	0	0	0	0.10432
SDF2L1	Yes		0	0	0	189	0	9442	0	5639	0	8837	0	9579	0	8738	0	9797	0	8014	0	2580	0	1525	0	8163	0	7347	0	4822	0	7240	0	5953	0	8967	0	7244	0	10044	0	6672	0	0.513785	0	0	0	0	0	0.0488605	0.0705365	0	0	0	0.161679	0	0.278383	0	0	0	0	0
SPRY4	Yes		0	0	0	215	0	7163	0	9364	0	8837	0	9579	0	3837	0	8225	0	8014	0	7925	0	4846	0	8163	0	7347	0	194	0	7240	0	911	0	8967	0	7244	0	10044	0	6672	0	0.496314	0.0532084	0	0	0.029419	0.0194606	0.448606	0	0	0	0.236089	0	0	0.0905907	0	0	0	0	0
GALNT10	Yes	Yes	0	0	0	1492	0	9442	0	9364	0	8837	0	9579	0	5229	0	4460	0	6700	0	7925	0	9534	0	8163	0	4818	0	1887	0	7240	0	5953	0	8967	0	1194	0	10044	0	4591	0	0.252851	0.026592	0	0.0213668	0	0.170286	0.186578	0	0.00975592	0	0	0	0	0	0	0	0.192853	0	0.0185387
ASCC3	Yes	Yes	0	0	0	2686	0	5950	0	6491	0	5033	0	6263	0	3336	0	6080	0	8014	0	6461	0	3998	0	3597	0	5245	0	4821	0	2488	0	1902	0	4937	0	4572	0	9682	0	1677	0	0.173988	0.0684062	0.117756	0.0163273	0.0620306	0.0910914	0.0488693	0.0427457	0	0.152183	0.110496	0.0125038	0.0751064	0.12604	0.0757099	0.0577504	0.0236478	0.00231711	0.165565
RASA2	Yes		0	0	0	3359	0	3866	0	5013	0	4922	0	3697	0	2742	0	3466	0	2378	0	2712	0	3009	0	3120	0	4397	0	3480	0	2797	0	3727	0	3018	0	1657	0	2789	0	2097	0	0.140292	0.0934454	0.143709	0.0276574	0.150852	0.227533	0.0889824	0.095522	0.156173	0.129572	0.0225624	0.153487	0.168105	0.175285	0.0794163	0.172867	0.146299	0.193242	0.126131
MAPK3	Yes		0	0	0	3386	0	4245	0	9364	0	4403	0	4727	0	6156	0	5412	0	6276	0	4140	0	6023	0	4482	0	575	0	1771	0	7240	0	5953	0	5874	0	3401	0	1972	0	6610	0	0.138969	0.0163471	0.0761354	0.25098	0.131839	0.122601	0.197205	0	0.0145615	0	0	0.0757654	0.0451834	0.0531384	0.101848	0.120196	0.0507692	0.246508	0.000327449
NPFFR1	Yes		0	0	0	4220	0	9442	0	9364	0	8837	0	9579	0	8738	0	5625	0	6231	0	7925	0	9534	0	8163	0	568	0	2160	0	916	0	5953	0	8967	0	7244	0	7467	0	5141	0	0.104005	0	0	0.251791	0	0.11224	0.165247	0	0.0150708	0.305681	0	0	0	0	0	0	0	0.029731	0.01095
TTN	Yes		0	0	0	5366	0	4828	0	1775	0	2763	0	1712	0	8738	0	5629	0	5431	0	4028	0	2328	0	4836	0	6718	0	9102	0	3745	0	5953	0	3329	0	7244	0	3331	0	6672	0	0.0677601	0	0.0624866	0.00377269	0.103908	0.112007	0	0.291111	0.028264	0.076422	0	0.0804183	0.149658	0.215498	0.195621	0.29859	0	0.163236	0
NOP56	Yes		0	0	0	7497	0	4336	0	2222	0	4017	0	3190	0	8738	0	8520	0	7286	0	3481	0	7336	0	8163	0	6141	0	2273	0	2549	0	4867	0	7821	0	4021	0	5594	0	5022	0	0.0242071	0	0	0.00781193	0.126989	0.0136932	0.155645	0.253864	0.004382	0.148144	0.00741283	0.106673	0.00926863	0.0232895	0.121663	0.20131	0.0351344	0.0749895	0.0124329
ITSN1	Yes		0	0	0	8398	0	4318	0	7258	0	8428	0	7400	0	7804	0	4422	0	5048	0	6311	0	3566	0	3995	0	7173	0	2544	0	7240	0	1937	0	8343	0	1819	0	4089	0	3541	0	0.0122059	0.00454546	0.0983383	0.00102873	0.127487	0.172165	0.136281	0.0239713	0.0362687	0	0.10747	0.0147162	0.00422249	0.145872	0.00251182	0.0267632	0.133554	0.1285	0.0428612
ACVR1C	Yes		0	0	0	9992	0	9442	0	9364	0	8837	0	2626	0	8738	0	9797	0	8014	0	7925	0	9534	0	8163	0	2053	0	9102	0	1991	0	5953	0	6409	0	7244	0	10044	0	6332	0	0	0	0	0.099007	0	0	0	0	0	0.189888	0	0	0.0324139	0	0	0.235	0	0	0.00179598
C3orf18	Yes		0	0	0	9992	0	9442	0	6122	0	8837	0	8914	0	2169	0	8115	0	8014	0	6056	0	4907	0	4116	0	2663	0	3734	0	7240	0	5953	0	6196	0	7244	0	2480	0	4918	0	0	0.126463	0.0927782	0.0711795	0	0.0222307	0.0794417	0.0540156	0	0	0	0.0187691	0.0378781	0.088743	0	0.00477762	0	0.211857	0.0137144
KCTD8	Yes		0	0	0	9992	0	9442	0	9364	0	7814	0	9579	0	8738	0	9797	0	7026	0	7925	0	4185	0	8163	0	7347	0	1214	0	7240	0	297	0	8967	0	674	0	10044	0	6672	0	0	0	0	0	0	0	0.248376	0	0.00650867	0	0.387407	0	0	0.117259	0.00816992	0	0.260395	0	0
MLXIPL	Yes		0	0	0	9992	0	9442	0	9364	0	8837	0	9579	0	2870	0	7989	0	2402	0	7892	0	3735	0	2513	0	7347	0	5717	0	7218	0	5953	0	8967	0	518	0	9798	0	6548	0	0	0.0871144	0.184109	0	0	0.024682	0.0307096	0	0.154343	0.000146753	0	0.000173853	0	0.137991	0	0	0.291192	0.00154875	0.000585807
IMMP2L	Yes		0	0	0	9992	0	9442	0	9364	0	5938	0	9579	0	3356	0	5525	0	4817	0	4076	0	3396	0	4214	0	1798	0	4166	0	7240	0	3668	0	2642	0	2697	0	5286	0	1699	0	0	0.067848	0.0875344	0.113768	0	0.11665	0.0656979	0	0.0418805	0	0.0241294	0.0781941	0.190238	0.154867	0.0440534	0	0.078291	0.0849523	0.163366
TNFSF12	Yes		0	0	0	9992	0	9442	0	6697	0	8837	0	9579	0	7243	0	9797	0	8014	0	4540	0	2311	0	4750	0	1329	0	1489	0	7240	0	5953	0	3113	0	5684	0	4055	0	6672	0	0	0.00785194	0.0662513	0.153577	0	0	0.222342	0.0369995	0	0	0	0.0600639	0.162185	0.216892	0	0	0.0103553	0.129942	0
ZNF536	Yes		0	0	0	9992	0	9442	0	9364	0	8837	0	9579	0	1122	0	6383	0	3371	0	7925	0	1341	0	6574	0	7347	0	9102	0	7240	0	170	0	8967	0	7244	0	10044	0	6672	0	0	0.216112	0.0167934	0	0	0.0785685	0	0	0.0970505	0	0.47946	0	0	0.295367	0	0	0	0	0
NFAT5	Yes	Yes	0	0	0	2502	0	5291	0	6751	0	4319	0	5623	0	8260	0	5231	0	4035	0	6040	0	4320	0	7614	0	2377	0	8003	0	4441	0	5310	0	5560	0	5547	0	4138	0	6672	0	0.184949	0.002162	0.00377451	0.0830342	0.0855442	0.131528	0.00578781	0.0358279	0.0675469	0.047873	0.0040127	0.0189292	0.0541443	0.111089	0.105953	0.0808977	0.011504	0.126879	0
TRMT61B	Yes		0	0	0	2751	0	6017	0	9364	0	6392	0	3619	0	5846	0	3035	0	3784	0	4841	0	4239	0	4043	0	6031	0	4381	0	2638	0	4041	0	2604	0	7244	0	3849	0	4397	0	0.170104	0.0192965	0.096157	0.00864947	0.0598294	0.25504	0.0597681	0	0.077131	0.140812	0.017199	0.0495728	0.19287	0.115371	0.0316344	0.176852	0	0.139843	0.0216566
BRWD1	Yes	Yes	0	0	0	3114	0	3722	0	4281	0	3415	0	3812	0	4929	0	4906	0	3265	0	4100	0	3533	0	3173	0	2492	0	3112	0	2305	0	3902	0	3596	0	5836	0	3954	0	2675	0	0.152064	0.0310959	0.140372	0.0782476	0.158706	0.147468	0.104924	0.129451	0.102014	0.165987	0.0192849	0.0774822	0.134233	0.146974	0.154998	0.167118	0.00888167	0.134817	0.0830784
SGIP1	Yes		0	0	0	3188	0	4476	0	4849	0	6180	0	7230	0	7413	0	4136	0	3754	0	4290	0	7204	0	3501	0	5695	0	2062	0	5203	0	3207	0	4522	0	3391	0	4419	0	1857	0	0.148177	0.00683457	0.12226	0.0114341	0.120501	0.187966	0.172415	0.102928	0.0786075	0.0255211	0.0364716	0.0690342	0.0916843	0.0256185	0.0368048	0.030516	0.0510001	0.11541	0.146867
MYO9A	Yes		0	0	0	3480	0	4485	0	4917	0	4543	0	5509	0	4366	0	3706	0	3863	0	3910	0	3871	0	5544	0	4050	0	1985	0	4743	0	3980	0	4234	0	5053	0	3923	0	2163	0	0.134282	0.0416699	0.0393135	0.0338997	0.120121	0.21436	0.178259	0.0997331	0.0739386	0.0383119	0.0180934	0.0859121	0.103655	0.131527	0.095326	0.0857297	0.016681	0.136244	0.12107
ATF2	Yes		0	0	0	3610	0	4639	0	3960	0	4126	0	4966	0	4348	0	5973	0	5785	0	6159	0	6209	0	7345	0	2306	0	5981	0	2129	0	5344	0	3635	0	7244	0	7098	0	4039	0	0.128854	0.0419689	0.00643012	0.0859216	0.113027	0.0956067	0.0264116	0.147075	0.0219426	0.178463	0.00378444	0.0170922	0.132236	0.0482416	0.116408	0.108819	0	0.0367539	0.0288857
FAM120AOS	Yes		0	0	0	3772	0	4942	0	2097	0	5843	0	3068	0	5941	0	3865	0	5218	0	5218	0	3408	0	3693	0	2531	0	5585	0	5684	0	5953	0	3039	0	6398	0	3228	0	4631	0	0.121616	0.0182916	0.113309	0.0764178	0.0994273	0.204273	0.0332039	0.264729	0.0327891	0.015871	0	0.0386894	0.166249	0.15407	0.0463368	0.207748	0.00478571	0.169386	0.0178868
CCDC92	Yes		0	0	0	4060	0	5172	0	6162	0	4736	0	5587	0	4191	0	6036	0	3425	0	3424	0	3988	0	3830	0	6627	0	4577	0	7240	0	1638	0	3909	0	3669	0	5064	0	1596	0	0.110403	0.0451472	0.107082	0.00432655	0.0897051	0.0930597	0.0540767	0.0523823	0.0945646	0	0.137806	0.109675	0.117248	0.126523	0.0871283	0.0821556	0.043146	0.0922133	0.174652
RPS6KC1	Yes		0	0	0	4255	0	8044	0	9364	0	5644	0	5759	0	4146	0	4864	0	5540	0	6503	0	4263	0	3832	0	6054	0	9102	0	5863	0	2204	0	3326	0	5066	0	2381	0	3777	0	0.102861	0.0462308	0.107009	0.00847662	0.0133499	0.149309	0	0	0.0261594	0.0130909	0.0879928	0.0120522	0.149789	0.114345	0.0526778	0.075004	0.0165529	0.218601	0.0352353
TBCA	Yes		0	0	0	4652	0	3064	0	3412	0	3135	0	3300	0	8738	0	6732	0	5121	0	3736	0	2656	0	4028	0	3332	0	8362	0	2422	0	5953	0	2860	0	7244	0	4757	0	6672	0	0.0892989	0	0.0969361	0.0501863	0.192872	0.0643011	0.00357024	0.176346	0.0346723	0.157011	0	0.09538	0.177811	0.193773	0.172234	0.195112	0	0.101853	0
PARK7	Yes		0	0	0	4981	0	3193	0	3464	0	2241	0	2748	0	8738	0	9738	0	6988	0	2653	0	3678	0	3460	0	5667	0	5020	0	3393	0	5953	0	5388	0	7244	0	4076	0	6672	0	0.0790351	0	0.124557	0.0117346	0.186425	0.000269572	0.0441707	0.173271	0.00683682	0.0940389	0	0.157489	0.0592073	0.140536	0.2338	0.227123	0	0.129046	0
FOS	Yes		0	0	0	5072	0	9442	0	9364	0	8837	0	9579	0	1978	0	7601	0	8014	0	7925	0	9534	0	355	0	7347	0	9102	0	7240	0	5953	0	8967	0	7244	0	10044	0	6672	0	0.0764792	0.139609	0.419503	0	0	0.0355918	0	0	0	0	0	0	0	0	0	0	0	0	0
MAPK9	Yes		0	0	0	5980	0	2845	0	3199	0	4150	0	4033	0	3251	0	4804	0	3447	0	3382	0	3925	0	2602	0	2883	0	2256	0	5095	0	3391	0	3292	0	4865	0	3766	0	3510	0	0.0534834	0.0715598	0.176765	0.063058	0.206263	0.151561	0.157211	0.190032	0.0933608	0.0286237	0.0307007	0.111956	0.152131	0.129191	0.115053	0.155602	0.0190668	0.143709	0.0439097
FAM172A	Yes		0	0	0	6607	0	4946	0	7450	0	5045	0	7115	0	8607	0	7565	0	6639	0	7925	0	5660	0	4464	0	7347	0	4611	0	2832	0	2020	0	3753	0	5425	0	6002	0	2528	0	0.0395199	0.000576499	0.076862	0	0.0989996	0.0364437	0.0533675	0.0201303	0.0102554	0.127259	0.101775	0	0.12568	0.0639436	0.0753464	0.0335473	0.0126859	0.062983	0.0931821
SERPING1	Yes		0	0	0	7626	0	9442	0	9040	0	8837	0	9579	0	8738	0	8228	0	3182	0	1182	0	1985	0	8163	0	3039	0	3819	0	7240	0	5953	0	8967	0	7244	0	3824	0	6672	0	0.0224124	0	0	0.0583522	0	0.0193915	0.0762859	0.00190591	0.106486	0	0	0.285978	0	0.238575	0	0	0	0.140686	0
GOT1	Yes		0	0	0	7899	0	8545	0	8190	0	8837	0	7671	0	4026	0	7422	0	7448	0	3867	0	8469	0	4455	0	7347	0	1963	0	5328	0	2174	0	8967	0	5221	0	3984	0	4890	0	0.0184382	0.0486884	0.0770753	0	0.00685251	0.0401747	0.180244	0.0092285	0.00330789	0.0230005	0.0901482	0.0886753	0	0.00775928	0	0.0215444	0.0149672	0.133602	0.0141246
SPATA33	Yes		0	0	0	8000	0	3163	0	5907	0	5992	0	3845	0	5480	0	3390	0	8014	0	7925	0	5564	0	5071	0	4498	0	7628	0	3067	0	2340	0	4210	0	7219	0	8241	0	753	0	0.0171608	0.0234954	0.0540548	0.0258752	0.18761	0.232635	0.00881503	0.0616452	0	0.112567	0.0780538	0	0.104679	0.0670653	0.0422558	0.165101	0.000120406	0.0171269	0.292017
SEC16B	Yes	Yes	0	0	0	9212	0	9442	0	9364	0	8837	0	9579	0	5142	0	6206	0	5546	0	7925	0	9534	0	6222	0	7347	0	2390	0	7240	0	5953	0	4590	0	3561	0	7457	0	963	0	0.0049343	0.0279681	0.0231836	0	0	0.0854926	0.147247	0	0.0261039	0	0	0	0.0891873	0	0	0	0.045991	0.0299502	0.256972
RARB	Yes		0	0	0	9992	0	9442	0	9364	0	8837	0	9579	0	8738	0	9797	0	8014	0	7925	0	9534	0	3393	0	1543	0	9102	0	7240	0	3033	0	2890	0	7244	0	10044	0	895	0	0	0	0.127744	0.13262	0	0	0	0	0	0	0.0423321	0	0.176382	0	0	0	0	0	0.26823
FOXP1	Yes		0	0	0	9992	0	9442	0	9364	0	8837	0	9579	0	8738	0	9797	0	8014	0	7925	0	9534	0	8163	0	7347	0	9102	0	7240	0	1102	0	8967	0	1929	0	10044	0	6672	0	0	0	0	0	0	0	0	0	0	0	0.206461	0	0	0	0	0	0.124783	0	0
CEP85L	Yes		0	0	0	9992	0	9442	0	9364	0	8837	0	9579	0	8738	0	8592	0	6866	0	5105	0	9534	0	2607	0	7347	0	9102	0	1776	0	5953	0	8967	0	7244	0	10044	0	6672	0	0	0	0.176336	0	0	0.0125571	0	0	0.00800428	0.208517	0	0.0418082	0	0	0	0	0	0	0
MAGI2	Yes		0	0	0	9992	0	8400	0	9364	0	7537	0	8634	0	1647	0	3634	0	8014	0	7925	0	2230	0	8163	0	7347	0	9102	0	7240	0	5953	0	5064	0	7244	0	10044	0	3259	0	0	0.165323	0	0	0.00847384	0.219203	0	0	0	0	0	0	0.070764	0.221954	0.0115847	0.00741329	0	0	0.0532031
FGFR1	Yes	Yes	0	0	0	9992	0	9442	0	9364	0	8837	0	9579	0	2456	0	7654	0	5707	0	7701	0	9534	0	8163	0	7347	0	2832	0	7240	0	4514	0	8967	0	4292	0	4806	0	2490	0	0	0.10876	0	0	0	0.0340227	0.118806	0	0.0231741	0	0.0108165	0.0013178	0	0	0	0	0.0288451	0.100112	0.0958019
IER5L	Yes		0	0	0	9992	0	6560	0	3733	0	8837	0	9579	0	1814	0	9797	0	8014	0	7925	0	9534	0	8163	0	7347	0	5866	0	7240	0	1393	0	8967	0	7244	0	10044	0	6672	0	0	0.151889	0	0	0.0435696	0	0.0282087	0.157854	0	0	0.165194	0	0	0	0	0	0	0	0
BEND7	Yes		0	0	0	9992	0	9442	0	4286	0	8837	0	8822	0	8738	0	9797	0	274	0	7482	0	477	0	8163	0	7347	0	9102	0	7240	0	5953	0	3681	0	7244	0	3313	0	6672	0	0	0	0	0	0	0	0	0.129289	0.414956	0	0	0.0027016	0.129854	0.397144	0	0.00557058	0	0.164454	0
EHBP1L1	Yes		0	0	0	9992	0	9442	0	9364	0	8837	0	9579	0	8738	0	9797	0	8014	0	7925	0	9534	0	8163	0	7347	0	6290	0	7240	0	1369	0	8967	0	7244	0	10044	0	1670	0	0	0	0	0	0	0	0.0224122	0	0	0	0.16841	0	0	0	0	0	0	0	0.166065
LARGE1	Yes		0	0	0	9992	0	3965	0	7628	0	6302	0	9579	0	8738	0	2915	0	8014	0	7925	0	9524	0	6634	0	7347	0	1370	0	7240	0	5953	0	8967	0	2467	0	7957	0	6142	0	0	0	0.0157278	0	0.145643	0.263636	0.23182	0.0171689	0	0	0	0	0	4.86e-05	0.0338755	0	0.0903968	0.021547	0.00290433
NGFR	Yes		0	0	0	102	0	9442	0	9364	0	8837	0	9579	0	8738	0	9797	0	8014	0	7925	0	9534	0	8163	0	7347	0	9102	0	7240	0	5953	0	8967	0	7244	0	10044	0	6672	0	0.656296	0	0	0	0	0	0	0	0	0	0	0	0	0	0	0	0	0	0
NMUR2	Yes		0	0	0	344	0	9442	0	9364	0	8837	0	9579	0	8738	0	9797	0	8014	0	7925	0	9534	0	8163	0	7347	0	9102	0	7240	0	5953	0	8967	0	7244	0	10044	0	6672	0	0.427255	0	0	0	0	0	0	0	0	0	0	0	0	0	0	0	0	0	0
TET2	Yes		0	0	0	1115	0	3518	0	3544	0	4940	0	3596	0	6268	0	9797	0	8014	0	5960	0	3177	0	3450	0	3667	0	6893	0	4567	0	5953	0	8041	0	3890	0	9365	0	6672	0	0.293352	0.0154017	0.125062	0.041883	0.170099	0	0.0154072	0.168356	0	0.0438287	0	0.0204391	0.00690164	0.165662	0.078783	0.177827	0.0378966	0.00494626	0
HLA-B	Yes		0	0	0	1765	0	9442	0	9364	0	7044	0	9579	0	8738	0	9797	0	8014	0	7597	0	9534	0	8163	0	7347	0	7594	0	7240	0	5953	0	8967	0	7244	0	10044	0	6672	0	0.231132	0	0	0	0	0	0.00907531	0	0	0	0	0.00190342	0	0	0.0183181	0	0	0	0
SMG6	Yes	Yes	0	0	0	2182	0	7140	0	8116	0	5584	0	6378	0	8298	0	5329	0	3680	0	6611	0	3334	0	5486	0	3559	0	7754	0	7240	0	5953	0	3459	0	5257	0	4787	0	5762	0	0.203654	0.00200939	0.0409447	0.0438453	0.0298698	0.126461	0.0077178	0.0101715	0.0822879	0	0	0.0103746	0.142334	0.157789	0.0549755	0.054515	0.0146317	0.100697	0.00529458
FTO	Yes	Yes	0	0	0	2316	0	3612	0	3789	0	4303	0	4454	0	8738	0	4407	0	7222	0	6560	0	3916	0	5645	0	7347	0	3498	0	5485	0	3888	0	3726	0	3873	0	5670	0	4780	0	0.195711	0	0.0364417	0	0.164956	0.173236	0.0882678	0.154676	0.0048535	0.0196026	0.0194342	0.0111531	0.127388	0.129588	0.106961	0.134516	0.0381845	0.0728127	0.0156357
UBN2	Yes		0	0	0	2698	0	5419	0	5874	0	4502	0	4601	0	3670	0	3877	0	3880	0	3821	0	3760	0	2807	0	2870	0	4052	0	3704	0	5383	0	3070	0	3230	0	5471	0	1986	0	0.173131	0.0578041	0.163099	0.0634253	0.0801982	0.203655	0.0688711	0.0627643	0.0730379	0.078557	0.00341953	0.090883	0.164663	0.13698	0.097271	0.126856	0.0567034	0.0786846	0.135531
HMGXB3	Yes		0	0	0	2887	0	8504	0	9364	0	7505	0	9579	0	8738	0	6812	0	5718	0	5951	0	6012	0	3886	0	7347	0	6924	0	5847	0	2530	0	3228	0	4830	0	7015	0	4966	0	0.163053	0	0.103677	0	0.00730218	0.0609773	0.0150625	0	0.0228815	0.0133428	0.0657738	0.0206646	0.1556	0.0534377	0.0118877	0	0.019616	0.0384407	0.0131209
FBXW8	Yes		0	0	0	2931	0	4286	0	5992	0	3973	0	5265	0	2476	0	2744	0	3794	0	6728	0	3290	0	5797	0	5783	0	2868	0	4419	0	4552	0	2851	0	6692	0	5747	0	4142	0	0.160704	0.107945	0.0328941	0.0107121	0.129216	0.276419	0.116858	0.0585899	0.0767421	0.0486959	0.0103944	0.00923656	0.178164	0.159584	0.123915	0.0950803	0.00295837	0.0702418	0.0266198
N4BP2L2	Yes		0	0	0	3213	0	3667	0	3752	0	3159	0	3472	0	8738	0	4829	0	2781	0	2693	0	3229	0	2729	0	5268	0	9102	0	1902	0	5953	0	3409	0	5184	0	4999	0	6672	0	0.146772	0	0.167655	0.0160565	0.161753	0.15043	0	0.156542	0.129557	0.19691	0	0.15486	0.145543	0.162792	0.17019	0.184895	0.0153411	0.0939012	0
C2orf74	Yes		0	0	0	3373	0	7287	0	6993	0	5912	0	4862	0	8738	0	8369	0	8014	0	7032	0	2533	0	4299	0	5258	0	9102	0	5092	0	3922	0	6324	0	7244	0	3870	0	6672	0	0.139527	0	0.0840591	0.0162087	0.026578	0.0161975	0	0.0296526	0	0.028694	0.0189685	0.00642907	0.0345382	0.201485	0.0449408	0.1142	0	0.138767	0
SRSF4	Yes		0	0	0	3509	0	5932	0	9364	0	4421	0	5649	0	7333	0	6494	0	5925	0	7741	0	4296	0	2356	0	7199	0	4476	0	3985	0	5953	0	4998	0	7244	0	5019	0	5673	0	0.133038	0.00725874	0.19673	0.000889842	0.0626641	0.0738718	0.0572344	0	0.0197024	0.0661986	0	0.00102356	0.0730471	0.112697	0.101001	0.079797	0	0.0934127	0.00593686
ASB1	Yes		0	0	0	3539	0	5902	0	6285	0	6317	0	6180	0	1473	0	5870	0	6905	0	7627	0	7015	0	6636	0	4644	0	7732	0	5848	0	5953	0	7412	0	7244	0	5731	0	6672	0	0.131598	0.178098	0.0157274	0.0237773	0.0633577	0.0996768	0.00799274	0.0486364	0.00757746	0.0133193	0	0.00178141	0.0142743	0.0295736	0.0334974	0.060561	0	0.0707816	0
TNRC6B	Yes	Yes	0	0	0	3704	0	7363	0	9364	0	4839	0	5963	0	8738	0	4593	0	8014	0	7925	0	4164	0	4436	0	4664	0	7525	0	4334	0	3511	0	4831	0	2647	0	4359	0	4086	0	0.124642	0	0.0777516	0.0235353	0.0250469	0.163486	0.00961557	0	0	0.051611	0.0273336	0	0.0792958	0.118131	0.0829799	0.0678786	0.0808309	0.117726	0.0277839
SUGP2	Yes		0	0	0	4313	0	9038	0	9364	0	8837	0	8622	0	5625	0	5185	0	4957	0	5013	0	7664	0	6074	0	7347	0	4059	0	7113	0	3309	0	5805	0	5590	0	7478	0	2453	0	0.101104	0.0217568	0.0261232	0	0.00254418	0.133906	0.0686868	0	0.0383379	0.000838541	0.0331745	0.0443499	0.0470217	0.0183196	0	0.00751673	0.0111275	0.0295729	0.0983578
ZBTB48	Yes		0	0	0	4553	0	6693	0	5872	0	7991	0	9350	0	4359	0	6901	0	5240	0	7925	0	6443	0	7064	0	4357	0	6845	0	4726	0	5450	0	8164	0	2321	0	8932	0	6672	0	0.0928402	0.0417552	0.0093034	0.0283264	0.0401906	0.0576769	0.0158928	0.0627884	0.0323252	0.0388206	0.00303278	0	0.00584747	0.0429662	0.00627013	0.00135675	0.0989782	0.00868448	0
ZNF133	Yes		0	0	0	4776	0	6111	0	6077	0	5829	0	5079	0	7961	0	6250	0	7451	0	5296	0	8867	0	5148	0	7347	0	5056	0	4187	0	4031	0	3568	0	1990	0	7987	0	3731	0	0.0850868	0.00364485	0.0515821	0	0.0567469	0.0837797	0.0434383	0.05541	0.0032759	0.058027	0.0172507	0.0364788	0.135672	0.00432634	0.0468611	0.103576	0.120983	0.0210705	0.037132
MAP3K1	Yes		0	0	0	5277	0	9442	0	9364	0	8837	0	9579	0	8738	0	9797	0	6721	0	7307	0	9534	0	7756	0	7347	0	8530	0	7240	0	2027	0	8967	0	2726	0	10044	0	5433	0	0.0703345	0	0.00264342	0	0	0	0.00266756	0	0.00950105	0	0.101397	0.00408227	0	0	0	0	0.0771869	0	0.00777724
TMX3	Yes		0	0	0	5684	0	3541	0	3626	0	4384	0	3895	0	6879	0	4324	0	4218	0	2061	0	2960	0	7120	0	7347	0	6446	0	3512	0	3300	0	3646	0	5141	0	5283	0	3615	0	0.0596246	0.0103442	0.00860812	0	0.168715	0.177411	0.0203661	0.164	0.0602904	0.0874283	0.033317	0.204696	0.131722	0.177961	0.10264	0.162736	0.0157587	0.0850596	0.0404492
ZNF142	Yes	Yes	0	0	0	6002	0	7746	0	8440	0	6934	0	8400	0	3740	0	7484	0	8014	0	7925	0	5140	0	6264	0	6148	0	3716	0	7240	0	2544	0	7239	0	7244	0	7968	0	6672	0	0.0529478	0.0560583	0.0222935	0.00777401	0.0179704	0.0384672	0.080184	0.00637919	0	0	0.0649246	0	0.0169042	0.0814163	0.0203169	0.0101627	0	0.0213761	0
COG6	Yes		0	0	0	6785	0	5622	0	8376	0	5717	0	6060	0	1531	0	5308	0	3872	0	5049	0	3700	0	4579	0	5558	0	4602	0	5665	0	3255	0	3945	0	3180	0	7128	0	2981	0	0.0356286	0.173772	0.0719533	0.0128507	0.0733362	0.12763	0.0535916	0.00685417	0.0735177	0.0162846	0.0347629	0.043528	0.11574	0.13972	0.0500731	0.0641909	0.0585846	0.0361084	0.0648297
PGBD1	Yes		0	0	0	7190	0	7270	0	7916	0	8172	0	8959	0	6540	0	5620	0	3471	0	3306	0	4390	0	3798	0	7248	0	2325	0	5339	0	3627	0	3486	0	3847	0	3426	0	5724	0	0.0289709	0.0130899	0.10837	0.000604053	0.0270087	0.112452	0.152123	0.0126996	0.0922201	0.0227375	0.0250245	0.116478	0.140272	0.10891	0.00462381	0.00444326	0.0387455	0.158461	0.00560991
GNAZ	Yes		0	0	0	7349	0	6532	0	5662	0	6438	0	7003	0	4303	0	9136	0	6441	0	6574	0	7572	0	6989	0	1564	0	2730	0	6106	0	5953	0	8361	0	7244	0	4909	0	3457	0	0.0266458	0.0428363	0.0101517	0.130921	0.0442886	0.00478094	0.125472	0.070017	0.012457	0.00960027	0	0.010856	0.00406457	0.0195953	0.0307565	0.036765	0	0.0969455	0.0458556
SSBP3	Yes		0	0	0	7972	0	9442	0	4223	0	4785	0	8481	0	8738	0	9797	0	8014	0	7925	0	4849	0	8163	0	1509	0	9102	0	7240	0	4969	0	5870	0	7244	0	10044	0	3829	0	0.0174518	0	0	0.135491	0	0	0	0.132552	0	0	0.00658222	0	0.0452453	0.0904692	0.0852068	0.00912505	0	0	0.0337005
BRD3	Yes		0	0	0	8107	0	5829	0	4767	0	4271	0	3238	0	7257	0	9797	0	4009	0	5327	0	9534	0	7301	0	1713	0	6277	0	4202	0	4129	0	4707	0	6083	0	9570	0	6672	0	0.0156955	0.00777571	0.00689351	0.119944	0.0655743	0	0.0225934	0.106696	0.0684186	0.0572579	0.0157727	0.0357427	0.0841706	0	0.1081	0.198987	0.0069055	0.00314824	0
BCL7A	Yes		0	0	0	8868	0	9442	0	9097	0	8837	0	9579	0	8738	0	9797	0	7700	0	7925	0	9534	0	8163	0	3997	0	4358	0	4245	0	1873	0	8967	0	6745	0	9906	0	2817	0	0.00764772	0	0	0.0349909	0	0	0.0601731	0.00154534	0.00168349	0.0553889	0.113339	0	0	0	0	0	0.00264423	0.000845552	0.0745619
CBX1	Yes		0	0	0	8995	0	4878	0	7993	0	4493	0	8345	0	8418	0	8178	0	6033	0	5470	0	7054	0	6400	0	1818	0	5410	0	7240	0	4648	0	6856	0	6308	0	5902	0	6672	0	0.00669891	0.00143341	0.0198561	0.11259	0.101875	0.0208771	0.0365355	0.0115484	0.0178674	0	0.00938296	0.0310844	0.023683	0.0289241	0.0978734	0.010816	0.00533135	0.0660595	0
LRRC29	Yes		0	0	0	9169	0	9442	0	9364	0	8837	0	9579	0	8333	0	9797	0	8014	0	7925	0	9534	0	8163	0	7347	0	6575	0	7240	0	5086	0	8967	0	1892	0	9987	0	3585	0	0.00516224	0.00184017	0	0	0	0	0.0188668	0	0	0	0.00575213	0	0	0	0	0	0.12758	0.000339469	0.0414104
TNRC18	Yes		0	0	0	9283	0	9442	0	9364	0	8837	0	9579	0	8738	0	7532	0	6017	0	7925	0	9534	0	3756	0	4720	0	6874	0	7240	0	2255	0	7021	0	7244	0	9107	0	2877	0	0.00435232	0	0.110112	0.0226665	0	0.0372835	0.0155327	0	0.0180989	0	0.0839089	0	0.0206327	0	0	0	0	0.00720523	0.0715481
POC5	Yes		0	0	0	9569	0	8411	0	9364	0	8837	0	4772	0	8551	0	4933	0	8014	0	6723	0	9534	0	6692	0	7347	0	6003	0	6008	0	5953	0	6102	0	2001	0	9577	0	4148	0	0.00232844	0.00080588	0.0147144	0	0.00831047	0.146148	0.0260492	0	0	0.0108271	0	0.00928808	0.0402988	0	0	0.118237	0.120107	0.00310323	0.0264996
TNNI3K	Yes	Yes	0	0	0	9992	0	9353	0	9364	0	7033	0	6406	0	8738	0	7630	0	7037	0	7636	0	4712	0	5748	0	7347	0	6906	0	7240	0	2522	0	8967	0	7244	0	7577	0	3592	0	0	0	0.0341542	0	0.00049326	0.0346049	0.0152409	0	0.00645964	0	0.0662652	0.00171666	0	0.0967371	0.0185554	0.0537064	0	0.0278808	0.0412265
PTPN14	Yes		0	0	0	9992	0	9442	0	9364	0	8837	0	9579	0	8738	0	1136	0	8014	0	7925	0	9534	0	8163	0	7347	0	9102	0	7240	0	5953	0	8967	0	7244	0	10044	0	6672	0	0	0	0	0	0	0.395434	0	0	0	0	0	0	0	0	0	0	0	0	0
CAMKMT	Yes		0	0	0	9992	0	9442	0	9364	0	8837	0	9579	0	8738	0	5487	0	8014	0	7925	0	9161	0	8163	0	7347	0	9102	0	7240	0	1877	0	8967	0	7244	0	10044	0	5405	0	0	0	0	0	0	0.118595	0	0	0	0	0.112811	0	0	0.00220639	0	0	0	0	0.00818347
SPOCK3	Yes		0	0	0	9992	0	7777	0	9364	0	8837	0	3564	0	8738	0	9797	0	8014	0	7925	0	4220	0	8163	0	7347	0	9102	0	7240	0	5953	0	3632	0	7244	0	10044	0	2202	0	0	0	0	0	0.0176237	0	0	0	0	0	0	0	0.13234	0.116086	0	0.179605	0	0	0.117626
KLHL32	Yes	Yes	0	0	0	9992	0	9442	0	9364	0	8837	0	9579	0	8738	0	9797	0	8014	0	7925	0	9534	0	8163	0	7347	0	2109	0	7240	0	5953	0	8967	0	7244	0	10044	0	6672	0	0	0	0	0	0	0	0.169026	0	0	0	0	0	0	0	0	0	0	0	0
ZNF704	Yes		0	0	0	9992	0	9047	0	9364	0	8837	0	9579	0	4468	0	9797	0	3850	0	7925	0	9534	0	7565	0	7347	0	9102	0	7143	0	5953	0	6060	0	7244	0	7925	0	2331	0	0	0.0394533	0.00413756	0	0.00242685	0	0	0	0.0744848	0.00057784	0	0	0.0409839	0	0	0	0	0.022236	0.106648
CCDC171	Yes	Yes	0	0	0	9992	0	9442	0	9364	0	8837	0	9579	0	5002	0	4673	0	4306	0	5599	0	3254	0	8163	0	5540	0	6118	0	7240	0	2961	0	5361	0	4350	0	7140	0	2062	0	0	0.0299082	0	0.0130177	0	0.158689	0.024697	0	0.0574953	0	0.0452005	0.0280301	0.0598732	0.161447	0	0	0.0278505	0.0358881	0.129173
GRID1	Yes	Yes	0	0	0	9992	0	9442	0	3592	0	8837	0	9579	0	3694	0	9797	0	2049	0	4385	0	9534	0	3869	0	7347	0	9102	0	7240	0	5953	0	8967	0	5779	0	10044	0	6672	0	0	0.0572335	0.104327	0	0	0	0	0.165487	0.181441	0	0	0.0658732	0	0	0	0	0.00939887	0	0
FADS3	Yes		0	0	0	9992	0	9442	0	8479	0	8837	0	8003	0	8738	0	9246	0	7305	0	5863	0	9534	0	8163	0	4981	0	2075	0	7240	0	5950	0	8967	0	7244	0	5946	0	5302	0	0	0	0	0.0193962	0	0.00374568	0.171492	0.00597029	0.00418456	0	1.2e-05	0.0222807	0	0	0	0.0158067	0	0.0648663	0.00912396
ADAMTSL3	Yes		0	0	0	9992	0	9442	0	9364	0	8837	0	9579	0	8738	0	9797	0	8014	0	7925	0	9534	0	8163	0	7347	0	9102	0	7240	0	5953	0	259	0	7244	0	10044	0	6672	0	0	0	0	0	0	0	0	0	0	0	0	0	0.474724	0	0	0	0	0	0
PITPNC1	Yes		0	0	0	9992	0	9442	0	3538	0	8837	0	9579	0	8672	0	3572	0	8014	0	7925	0	9534	0	8163	0	7347	0	1517	0	4131	0	5953	0	8789	0	7244	0	10044	0	5948	0	0	0.000284653	0	0	0	0.222061	0.219957	0.168651	0	0.059705	0	0	0.000948806	0	0	0	0	0	0.00401602
SSTR2	Yes		0	0	0	9992	0	9442	0	9364	0	8837	0	9579	0	8738	0	9797	0	8014	0	7925	0	9534	0	8163	0	7347	0	9102	0	7240	0	5953	0	8967	0	7244	0	10044	0	438	0	0	0	0	0	0	0	0	0	0	0	0	0	0	0	0	0	0	0	0.357442
NPEPL1	Yes		0	0	0	9992	0	7024	0	9364	0	7617	0	7598	0	4602	0	1036	0	7898	0	7925	0	9534	0	8163	0	6230	0	9102	0	5140	0	5953	0	6867	0	6977	0	10044	0	6672	0	0	0.0366902	0	0.00722808	0.032334	0.403275	0	0	0.000555789	0.0274363	0	0	0.0234363	0	0.0107603	0.0227855	0.00132261	0	0
GAPVD1	Yes		0	0	0	2820	0	4813	0	5646	0	5643	0	5698	0	8080	0	6389	0	6073	0	6860	0	6551	0	4354	0	5737	0	4066	0	3840	0	5953	0	5443	0	5613	0	6660	0	3752	0	0.16677	0.00306174	0.0812027	0.0111068	0.104769	0.0783491	0.068423	0.0703756	0.0172827	0.0725806	0	0.00790412	0.0573784	0.0400402	0.0527067	0.0776098	0.0110021	0.0467199	0.0362572
ZFAND3	Yes		0	0	0	2823	0	5015	0	4973	0	4287	0	4950	0	3469	0	4505	0	6254	0	3746	0	5398	0	2731	0	6444	0	6674	0	3918	0	3362	0	5953	0	6159	0	9251	0	6672	0	0.166643	0.0637207	0.167607	0.00556582	0.0958501	0.168371	0.0177425	0.0973677	0.014774	0.0690786	0.0315401	0.0946072	0.0436975	0.0725611	0.107455	0.109675	0.00629099	0.005915	0
ATF1	Yes		0	0	0	3026	0	4869	0	6235	0	5687	0	5668	0	5357	0	6092	0	5202	0	5394	0	6444	0	3996	0	6014	0	8785	0	5926	0	5953	0	5344	0	6043	0	3634	0	5930	0	0.155848	0.0249809	0.098336	0.00879034	0.102351	0.0907841	0.00139795	0.0504265	0.033097	0.0120417	0	0.033643	0.0603836	0.0428718	0.0507882	0.0788156	0.00724146	0.149709	0.00416934
CACUL1	Yes		0	0	0	3192	0	3679	0	5889	0	4288	0	4782	0	4007	0	2924	0	4819	0	5178	0	4300	0	5143	0	2927	0	6860	0	3487	0	5828	0	6027	0	7244	0	5088	0	4411	0	0.148048	0.0490616	0.0517504	0.0615373	0.16132	0.262618	0.0156617	0.0622771	0.0417942	0.088642	0.000744388	0.0399312	0.0421086	0.112197	0.107449	0.117501	0	0.0915832	0.0213969
EDEM3	Yes	Yes	0	0	0	3237	0	6126	0	6248	0	7945	0	7389	0	8283	0	5598	0	7101	0	4949	0	5515	0	4254	0	6464	0	7574	0	4464	0	5953	0	7017	0	6832	0	8359	0	6672	0	0.145837	0.00207557	0.0854704	0.00544449	0.0563919	0.113365	0.00923616	0.0501231	0.00592412	0.0469459	0	0.0463767	0.0206757	0.068519	0.00672686	0.0269795	0.00216229	0.0156462	0
AKAP6	Yes	Yes	0	0	0	3297	0	7941	0	9364	0	8837	0	9579	0	3014	0	4949	0	7396	0	7925	0	4999	0	5072	0	7347	0	9102	0	7240	0	5953	0	3660	0	5962	0	3525	0	3963	0	0.142909	0.0809285	0.0540102	0	0.0148527	0.145226	0	0	0.00364526	0	0	0	0.130997	0.0856176	0	0	0.00787509	0.154488	0.0307379
GGNBP2	Yes		0	0	0	3528	0	4574	0	6202	0	4743	0	4265	0	6691	0	4541	0	5636	0	4678	0	3909	0	3347	0	7347	0	5567	0	6769	0	5953	0	4470	0	7244	0	5680	0	5840	0	0.131978	0.0117905	0.130712	0	0.11597	0.16672	0.0335603	0.0513913	0.0245584	0.00329078	0	0.0549878	0.0937769	0.129866	0.0866503	0.143776	0	0.0724	0.00482466
POM121	Yes	Yes	0	0	0	3667	0	7739	0	9364	0	8837	0	9415	0	3583	0	4700	0	3104	0	5538	0	6082	0	4316	0	5997	0	3821	0	7240	0	4316	0	6023	0	5272	0	9749	0	4613	0	0.126125	0.0602627	0.0834591	0.0089122	0.0181379	0.157506	0.076242	0	0.11044	0	0.013076	0.0293767	0.0422216	0.0516146	0	0.000889144	0.0144225	0.00186968	0.0181096
PPP6R3	Yes		0	0	0	3813	0	9442	0	9364	0	7905	0	9579	0	8738	0	7645	0	8014	0	7321	0	9534	0	7262	0	7347	0	9102	0	3820	0	5953	0	8967	0	7244	0	10044	0	6672	0	0.119805	0	0.00721843	0	0	0.0342299	0	0	0	0.0731332	0	0.00398844	0	0	0.00712321	0	0	0	0
MAPRE1	Yes		0	0	0	3953	0	8086	0	4650	0	4871	0	6723	0	4319	0	8674	0	8014	0	7925	0	6175	0	5459	0	7347	0	7200	0	5042	0	5953	0	7971	0	5078	0	7730	0	6263	0	0.114836	0.0425388	0.0417281	0	0.0127816	0.0109516	0.0123378	0.111819	0	0.0300897	0	0	0.00774087	0.0491726	0.0816505	0.0442418	0.0164607	0.0254174	0.00218989
ARID5B	Yes		0	0	0	3955	0	8030	0	8650	0	6617	0	9432	0	8738	0	9797	0	8014	0	5480	0	9534	0	8163	0	7200	0	7157	0	3469	0	5953	0	8967	0	7244	0	10044	0	3279	0	0.114725	0	0	0.000887293	0.0135717	0	0.0127992	0.00449598	0	0.0893867	0	0.0308199	0	0	0.0266924	0.000783606	0	0	0.0522132
ZC3HC1	Yes		0	0	0	4013	0	6206	0	9088	0	7284	0	7352	0	6442	0	6344	0	7641	0	6553	0	4522	0	5442	0	5804	0	5209	0	5043	0	3845	0	8008	0	7244	0	3903	0	4400	0	0.112328	0.0138154	0.0423522	0.0105842	0.0535499	0.0804181	0.04031	0.00158614	0.00203319	0.0300863	0.0202269	0.0112808	0.00745246	0.103234	0.0147204	0.0278267	0	0.137278	0.0215839
BIRC6	Yes		0	0	0	4014	0	6823	0	7728	0	8537	0	7118	0	8738	0	6909	0	6716	0	5649	0	7263	0	7080	0	6403	0	8080	0	5850	0	5953	0	5087	0	6940	0	9529	0	6519	0	0.112312	0	0.00914701	0.00587976	0.0372332	0.0575048	0.0053029	0.0154877	0.00955165	0.0133156	0	0.0270306	0.0696111	0.0244402	0.00175933	0.0333733	0.00156554	0.00364209	0.000766138
MLH1	Yes		0	0	0	4065	0	6200	0	6853	0	3720	0	5964	0	8738	0	6329	0	6243	0	7925	0	6401	0	6133	0	3120	0	9102	0	6998	0	5953	0	6505	0	3853	0	6842	0	5987	0	0.110062	0	0.0248829	0.0561746	0.0536752	0.0809087	0	0.0333178	0.0149163	0.00156551	0	0	0.030088	0.0439097	0.139	0.0678458	0.0386501	0.0423837	0.00379809
RB1CC1	Yes		0	0	0	4110	0	6290	0	4609	0	6982	0	5391	0	8738	0	4816	0	3495	0	4486	0	5197	0	3268	0	3759	0	3496	0	3024	0	3699	0	4178	0	3481	0	4866	0	6105	0	0.108265	0	0.13506	0.0399257	0.0508983	0.15101	0.088321	0.113713	0.0909677	0.115602	0.0232793	0.0621163	0.106018	0.0793201	0.0194958	0.0906324	0.048511	0.0982106	0.00308125
AKT3	Yes	Yes	0	0	0	4433	0	6361	0	5927	0	6202	0	5609	0	6283	0	7523	0	6832	0	6768	0	4794	0	4932	0	2993	0	4306	0	3110	0	3920	0	4964	0	7244	0	6646	0	6672	0	0.09751	0.0152419	0.0588359	0.0597755	0.0488671	0.0374165	0.061405	0.0608392	0.0083052	0.110554	0.0189955	0.00877428	0.0739475	0.0929167	0.0363983	0.0813457	0	0.04695	0
ELP3	Yes		0	0	0	4533	0	6853	0	4915	0	5398	0	5537	0	8738	0	6847	0	7651	0	7925	0	9181	0	8163	0	5487	0	9102	0	6707	0	5538	0	6837	0	7244	0	9176	0	5051	0	0.0935972	0	0	0.0135787	0.0365364	0.0593702	0	0.099741	0.00196377	0.00379034	0.00249479	0	0.0240118	0.00213313	0.0615586	0.0846452	0	0.00661753	0.0120235
POLI	Yes		0	0	0	4567	0	5292	0	6156	0	6007	0	3088	0	7165	0	3428	0	8014	0	7392	0	7434	0	8163	0	7347	0	9102	0	5646	0	4663	0	4076	0	7244	0	3053	0	4543	0	0.0922145	0.00828761	0	0	0.0855145	0.229954	0	0.0527774	0	0.0167422	0.00927242	0.00339035	0.110621	0.0218052	0.0417248	0.206648	0	0.179051	0.0192054
ACYP2	Yes		0	0	0	4571	0	7324	0	9364	0	6319	0	7300	0	8140	0	6212	0	8014	0	7925	0	5344	0	8163	0	7347	0	9102	0	7240	0	5953	0	4899	0	4845	0	8680	0	6672	0	0.0921167	0.00277221	0	0	0.0258657	0.0852315	0	0	0	0	0	0	0.076424	0.0743835	0.0334681	0.0288952	0.0193928	0.0114993	0
KDM4C	Yes		0	0	0	4596	0	9442	0	9364	0	8837	0	8561	0	8738	0	5070	0	7840	0	7925	0	8420	0	8163	0	7347	0	6934	0	7240	0	4583	0	8967	0	7207	0	10044	0	3129	0	0.0911955	0	0	0	0	0.139522	0.0149904	0	0.00083309	0	0.00998549	0	0	0.00835044	0	0.00819146	0.000214981	0	0.0582198
ATE1	Yes		0	0	0	4640	0	7182	0	5022	0	6275	0	7777	0	8005	0	6104	0	3886	0	4054	0	7142	0	7227	0	6172	0	8132	0	3515	0	5953	0	4105	0	5083	0	7253	0	6672	0	0.0896916	0.00339382	0.00757044	0.00759996	0.0290086	0.0901979	0.00493046	0.0951105	0.0727828	0.0873558	0	0.0793849	0.109406	0.0268984	0.0345426	0.0198142	0.0163739	0.0335659	0
NDUFS1	Yes		0	0	0	4699	0	8456	0	5496	0	6411	0	6111	0	3523	0	8418	0	4934	0	4117	0	8306	0	3508	0	5834	0	4642	0	4374	0	5533	0	6666	0	6063	0	8472	0	3568	0	0.0879197	0.0619571	0.122028	0.0104023	0.0078091	0.0153719	0.0524677	0.0761018	0.0387809	0.0502367	0.00251102	0.0767978	0.0269667	0.00970074	0.0313301	0.0623822	0.00704459	0.0140084	0.0418975
IGF1R	Yes	Yes	0	0	0	4868	0	9442	0	7836	0	8837	0	9579	0	8738	0	9797	0	2673	0	6902	0	9534	0	8163	0	7347	0	7283	0	7240	0	5953	0	8414	0	7099	0	10044	0	6672	0	0.0820686	0	0	0	0	0	0.0115317	0.0137427	0.136351	0	0	0.00748165	0.00356868	0	0	0	0.000749844	0	0
COPS2	Yes		0	0	0	4893	0	2776	0	2727	0	3525	0	3528	0	8738	0	7832	0	3910	0	3788	0	4156	0	3606	0	7242	0	7211	0	4737	0	5953	0	5357	0	3759	0	5350	0	6672	0	0.0812106	0	0.117361	0.000643024	0.210303	0.0289259	0.0122111	0.219819	0.0720445	0.0384648	0	0.0924286	0.0600657	0.118395	0.148716	0.181412	0.0412974	0.0828513	0
CDK4	Yes		0	0	0	5232	0	3733	0	4492	0	3507	0	5762	0	8738	0	5059	0	5789	0	4765	0	6718	0	8163	0	3482	0	5536	0	4101	0	5953	0	6103	0	7244	0	4663	0	6672	0	0.0717707	0	0	0.0457206	0.158157	0.14023	0.0341943	0.118236	0.021857	0.0608198	0	0.0517993	0.0402881	0.0359576	0.150098	0.0748598	0	0.105366	0
CEBPG	Yes		0	0	0	5261	0	6975	0	9364	0	6440	0	6895	0	4013	0	8060	0	4308	0	2872	0	7059	0	6699	0	7347	0	7843	0	7240	0	5953	0	6266	0	7244	0	7829	0	6672	0	0.0709399	0.0489465	0.0146774	0	0.0336711	0.0232394	0.00702858	0	0.0574829	0	0	0.143747	0.036143	0.0288026	0.030731	0.0397544	0	0.023812	0
SMAD5	Yes		0	0	0	5333	0	8896	0	7166	0	7684	0	8028	0	3349	0	9696	0	3695	0	6142	0	8902	0	5134	0	7347	0	9102	0	7240	0	5953	0	7917	0	7244	0	10044	0	6171	0	0.0686097	0.0679629	0.0520327	0	0.00378381	0.000506983	0	0.0256259	0.0814138	0	0	0.0174436	0.00823648	0.00406463	0.00989758	0.0154	0	0	0.00273149
RCN1	Yes		0	0	0	5379	0	7520	0	7579	0	5788	0	7021	0	8738	0	9797	0	8014	0	6229	0	7779	0	8163	0	6336	0	4209	0	2774	0	3689	0	8734	0	7244	0	4285	0	3365	0	0.0675064	0	0	0.00640794	0.0221127	0	0.0645566	0.0179369	0	0.130871	0.0235912	0.0159922	0.00130982	0.0166244	0.0480526	0.0361794	0	0.121148	0.0486828
FAM53C	Yes		0	0	0	5526	0	9442	0	9364	0	7209	0	8072	0	8738	0	7360	0	8014	0	5432	0	8759	0	6564	0	6953	0	3737	0	6167	0	4170	0	8967	0	7244	0	8009	0	5169	0	0.0640697	0	0.0169427	0.00233677	0	0.0419661	0.0792322	0	0	0.00888559	0.0150649	0.0323101	0	0.00516888	0.0158677	0.0147	0	0.0207332	0.010635
UIMC1	Yes		0	0	0	5564	0	9442	0	8957	0	7297	0	7135	0	6877	0	5947	0	7674	0	6201	0	6546	0	6290	0	4886	0	6350	0	6096	0	4827	0	4740	0	7159	0	7498	0	3527	0	0.0630929	0.0103518	0.0216732	0.0206136	0	0.0964533	0.0216363	0.0023829	0.0018712	0.00973821	0.00779014	0.016558	0.0829432	0.0400741	0.0144677	0.0330025	0.000503435	0.0292587	0.0432749
POM121C	Yes	Yes	0	0	0	5619	0	7663	0	9364	0	6756	0	9579	0	3223	0	6290	0	4352	0	6507	0	7717	0	4967	0	3326	0	3464	0	4468	0	5953	0	8759	0	7244	0	5482	0	4485	0	0.06165	0.0729967	0.0577838	0.0503295	0.0194977	0.0821258	0.0898931	0	0.0563244	0.0467063	0	0.0119629	0.00114118	0.017429	0.023767	0	0	0.0781409	0.019986
EP300	Yes		0	0	0	5745	0	6523	0	8469	0	5218	0	7236	0	8721	0	8526	0	7721	0	7925	0	6338	0	5176	0	7084	0	7571	0	4312	0	4666	0	6288	0	6900	0	5910	0	6672	0	0.0583547	6.81e-05	0.0509109	0.00163954	0.0444168	0.0135956	0.00925935	0.00608353	0.00157059	0.0525865	0.00925739	0	0.0354679	0.0454314	0.0684489	0.0304086	0.00181036	0.0659028	0
BCAR1	Yes		0	0	0	5786	0	9442	0	9364	0	8837	0	9579	0	8738	0	7540	0	8014	0	7925	0	9534	0	5752	0	6778	0	5159	0	7240	0	5155	0	8967	0	5378	0	10044	0	6672	0	0.0576028	0	0.0340738	0.00341371	0	0.0370807	0.0411923	0	0	0	0.0052739	0	0	0	0	0	0.0132392	0	0
NF1	Yes	Yes	0	0	0	5858	0	8648	0	8804	0	7208	0	9579	0	8357	0	7471	0	5328	0	7925	0	4574	0	3360	0	7347	0	3074	0	7240	0	5920	0	6694	0	4858	0	5228	0	5126	0	0.055883	0.00172418	0.129874	0	0.00585174	0.0388143	0.106767	0.00334775	0.0306487	0	0.000191016	0	0.0263093	0.101427	0.0158873	0	0.0191839	0.0870025	0.0110761
PGM1	Yes		0	0	0	5860	0	9442	0	6179	0	4465	0	5379	0	5974	0	6754	0	6487	0	4928	0	4471	0	3406	0	6695	0	3979	0	4348	0	5953	0	7443	0	6445	0	3443	0	6672	0	0.0558475	0.0180458	0.127155	0.00391076	0	0.0632216	0.0706579	0.0519342	0.011999	0.0510208	0	0.0470308	0.0139193	0.105626	0.0992399	0.091154	0.00442691	0.15756	0
KCTD15	Yes		0	0	0	5972	0	7007	0	9364	0	8837	0	9579	0	8738	0	9797	0	8014	0	7925	0	7832	0	8163	0	7347	0	9102	0	7240	0	5953	0	8967	0	7244	0	4567	0	6672	0	0.0536847	0	0	0	0.0327446	0	0	0	0	0	0	0	0	0.0158839	0	0	0	0.109329	0
HPS5	Yes		0	0	0	5985	0	7732	0	7112	0	8632	0	8299	0	8738	0	6691	0	8014	0	6454	0	6418	0	6306	0	5723	0	9102	0	7240	0	4877	0	5678	0	7244	0	9268	0	6429	0	0.053405	0	0.0214895	0.0112035	0.0182522	0.0663315	0	0.0269613	0	0	0.00728613	0.01262	0.0506965	0.0435531	0.00116893	0.0115303	0	0.00574365	0.00123859
MRPS9	Yes		0	0	0	6003	0	9442	0	6530	0	7640	0	7495	0	4386	0	6637	0	3812	0	3486	0	2862	0	4764	0	6569	0	7631	0	5404	0	4893	0	8506	0	3700	0	5986	0	5398	0	0.0528836	0.0413084	0.0655825	0.00467494	0	0.0682827	0.0088068	0.0411887	0.0761901	0.0214076	0.00715379	0.106477	0.00293479	0.183942	0.0104325	0.0248188	0.0425858	0.0637001	0.00823561
ZNF131	Yes	Yes	0	0	0	6032	0	8892	0	8124	0	7445	0	7440	0	8131	0	5057	0	6805	0	4855	0	6562	0	5040	0	5874	0	6630	0	5320	0	3029	0	4892	0	7244	0	7169	0	3123	0	0.0520408	0.00281086	0.0549139	0.0100675	0.0037937	0.140263	0.0182243	0.0100746	0.00862234	0.0231893	0.0426351	0.0492184	0.0766058	0.0398639	0.0125375	0.0260103	0	0.0352917	0.058434
RMDN1	Yes	Yes	0	0	0	6130	0	6694	0	9364	0	4696	0	5279	0	8738	0	8489	0	6175	0	6682	0	5987	0	4986	0	7347	0	9102	0	5589	0	5953	0	5208	0	7244	0	6060	0	6672	0	0.0498863	0	0.056765	0	0.0401748	0.014251	0	0	0.0157829	0.0175954	0	0.00962446	0.0650109	0.0542763	0.0884937	0.094648	0	0.0611135	0
CHD2	Yes		0	0	0	6139	0	5637	0	6537	0	6012	0	7541	0	5740	0	5453	0	4258	0	6643	0	4295	0	4296	0	7347	0	9102	0	4500	0	5953	0	5276	0	4988	0	8553	0	6672	0	0.0497861	0.0204476	0.0842573	0	0.0727516	0.120612	0	0.0410217	0.0588767	0.0456725	0	0.0100274	0.0629508	0.112742	0.0415485	0.0239773	0.0174987	0.0129718	0
INO80	Yes		0	0	0	6168	0	6231	0	9364	0	7177	0	6080	0	5735	0	6137	0	6944	0	4813	0	6937	0	4783	0	7347	0	7168	0	4970	0	5953	0	6127	0	4372	0	4994	0	6672	0	0.0491074	0.0205152	0.0645425	0	0.0528334	0.088986	0.0126613	0	0.00722441	0.031964	0	0.0504008	0.0398397	0.0316159	0.0163286	0.063425	0.0273132	0.0940023	0
GTF3A	Yes	Yes	0	0	0	6197	0	8255	0	6534	0	8128	0	9579	0	8738	0	9797	0	8014	0	7925	0	9446	0	8163	0	7002	0	6661	0	7240	0	5953	0	8967	0	7244	0	10044	0	6672	0	0.0483969	0	0	0.00210444	0.0103877	0	0.0179037	0.0410901	0	0	0	0	0	0.000492309	0.0050402	0	0	0	0
ARFRP1	Yes		0	0	0	6270	0	7974	0	8702	0	7574	0	9579	0	7365	0	6578	0	6375	0	5071	0	8577	0	6648	0	7347	0	6280	0	6110	0	5953	0	8967	0	7244	0	7274	0	4414	0	0.0468356	0.00711566	0.0155685	0	0.0143868	0.0702359	0.0225376	0.00407218	0.0133868	0.00952208	0	0.0429409	0	0.00674561	0.0112424	0	0	0.0333104	0.0213327
RPE	Yes		0	0	0	6502	0	6435	0	7561	0	7952	0	6090	0	5623	0	5856	0	4223	0	6048	0	7339	0	4700	0	7347	0	6043	0	4633	0	4908	0	7182	0	7244	0	7565	0	5764	0	0.0418353	0.021787	0.0677997	0	0.0468672	0.100621	0.025651	0.0182426	0.0602105	0.0414138	0.00701752	0.0188467	0.0179493	0.0232192	0.00670431	0.0630277	0	0.0280947	0.00528664
EEF1AKMT1	Yes		0	0	0	6581	0	4560	0	7377	0	4903	0	5709	0	8738	0	9019	0	7023	0	5495	0	4848	0	2821	0	7347	0	6069	0	4331	0	4708	0	5182	0	7244	0	5584	0	6672	0	0.040038	0	0.162215	0	0.116595	0.00612806	0.0252981	0.0214445	0.00652748	0.0517425	0.00883841	0.0302628	0.0658701	0.0905226	0.080273	0.0767454	0	0.0752264	0
PML	Yes		0	0	0	6594	0	8395	0	7680	0	5473	0	7761	0	8110	0	8905	0	8014	0	7925	0	9534	0	8163	0	5746	0	9102	0	7240	0	5953	0	8967	0	7244	0	7573	0	4173	0	0.0397786	0.00290512	0	0.0110115	0.00851874	0.00747087	0	0.0162754	0	0	0	0	0	0	0.0593151	0.0200458	0	0.0279789	0.0259491
CRY2	Yes		0	0	0	6631	0	9442	0	9364	0	8837	0	9579	0	4089	0	4373	0	7142	0	7113	0	9534	0	6971	0	7347	0	4823	0	7240	0	3522	0	8058	0	3629	0	7432	0	5348	0	0.0388965	0.0474398	0.0103086	0	0	0.174832	0.0488526	0	0.00553604	0	0.0271202	0.0057908	0.00679366	0	0	0	0.0442729	0.0304295	0.00864388
MAPT	Yes		0	0	0	6751	0	9266	0	9364	0	7406	0	9339	0	7126	0	5468	0	5347	0	7925	0	4896	0	5116	0	4327	0	3591	0	7240	0	5953	0	4753	0	7244	0	4480	0	3610	0	0.0363146	0.00851346	0.0525238	0.0287669	0.00106223	0.119696	0.0845973	0	0.0302149	0	0	0	0.0825797	0.0891729	0.0130169	0.00141727	0	0.112611	0.040735
GNAQ	Yes		0	0	0	6804	0	8799	0	8397	0	6397	0	8056	0	8738	0	5722	0	6769	0	6895	0	6022	0	8163	0	7343	0	7120	0	7240	0	5953	0	4536	0	6509	0	7540	0	6604	0	0.0352564	0	0	3.88e-05	0.00454664	0.10709	0.0131808	0.00669925	0.00897213	0	0	0.00756839	0.0912772	0.0532	0.0315163	0.014924	0.00401181	0.0285037	0.000349873
PIK3C3	Yes	Yes	0	0	0	6841	0	7233	0	7048	0	6575	0	7117	0	3444	0	5553	0	8014	0	7925	0	6956	0	5904	0	4524	0	7809	0	5304	0	2944	0	5518	0	4653	0	10044	0	4929	0	0.0345756	0.0646899	0.0299929	0.0255523	0.0279312	0.115585	0.00724397	0.0284135	0	0.0234867	0.0459008	0	0.0553355	0.0310756	0.0276308	0.0334413	0.0224385	0	0.0135553
WDR25	Yes		0	0	0	6846	0	9442	0	9364	0	8837	0	8809	0	8279	0	7325	0	5164	0	7925	0	7567	0	8163	0	6668	0	9102	0	5587	0	5853	0	6399	0	3966	0	8577	0	4848	0	0.0344596	0.0020979	0	0.00407815	0	0.0430585	0	0	0.0337473	0.0176293	0.000636167	0	0.0326429	0.0196578	0	0.00570912	0.036355	0.0126857	0.014748
SMARCC1	Yes		0	0	0	7026	0	8670	0	6644	0	6781	0	9579	0	8738	0	5920	0	8014	0	7925	0	9345	0	8163	0	6050	0	9102	0	6974	0	5953	0	4661	0	5501	0	9896	0	5491	0	0.0315358	0	0	0.00849628	0.00566334	0.0975278	0	0.0381222	0	0.00166932	0	0	0.0865279	0.00110239	0.0231854	0	0.0119892	0.000893772	0.00732225
ETV5	Yes		0	0	0	7286	0	9442	0	9364	0	8837	0	9579	0	5400	0	9797	0	8014	0	7925	0	8969	0	8163	0	7347	0	8667	0	7240	0	3252	0	8967	0	7244	0	10044	0	6672	0	0.027579	0.0244372	0	0	0	0	0.00198517	0	0	0	0.0348849	0	0	0.00352362	0	0	0	0	0
CDKAL1	Yes	Yes	0	0	0	7422	0	7734	0	8486	0	7474	0	8322	0	8738	0	6480	0	5486	0	4976	0	7458	0	8163	0	4122	0	9102	0	7240	0	5953	0	4717	0	6136	0	7756	0	5818	0	0.0253667	0	0	0.0324597	0.0182133	0.0745928	0	0.00589657	0.0272293	0	0	0.0458201	0.0838113	0.0215075	0.0122739	0.011152	0.00649266	0.0250305	0.00495928
CPEB1	Yes		0	0	0	7502	0	7752	0	8160	0	8837	0	8308	0	8738	0	9797	0	8014	0	7925	0	9534	0	8163	0	7347	0	9102	0	7240	0	5953	0	7782	0	7244	0	9122	0	6672	0	0.0241202	0	0	0	0.0179085	0	0	0.00956596	0	0	0	0	0.00962792	0	0	0.0113795	0	0.00705401	0
VPS26B	Yes		0	0	0	7540	0	8309	0	5302	0	7455	0	6872	0	7787	0	9797	0	8014	0	7925	0	8938	0	7806	0	7347	0	3060	0	4630	0	3794	0	7069	0	7244	0	3520	0	4823	0	0.0235567	0.00461631	0.00234209	0	0.00957205	0	0.107626	0.0830532	0	0.0415156	0.0211701	0	0.0196653	0.0037848	0.0124584	0.0402099	0	0.154677	0.0151062
PDXDC1	Yes		0	0	0	7639	0	4382	0	4690	0	4600	0	4476	0	8738	0	5399	0	3774	0	3504	0	4441	0	5988	0	7160	0	9102	0	2786	0	5953	0	5926	0	5581	0	5468	0	6672	0	0.0222521	0	0.028185	0.00112587	0.124757	0.123005	0	0.109922	0.077672	0.130524	0	0.105802	0.0442124	0.106839	0.0928204	0.133204	0.0112266	0.0788658	0
SPPL3	Yes		0	0	0	7776	0	8737	0	9232	0	8080	0	9579	0	7810	0	8302	0	7966	0	7925	0	8682	0	7816	0	5703	0	6228	0	6946	0	4922	0	6956	0	7244	0	8447	0	6672	0	0.0202879	0.00451674	0.00224029	0.011355	0.00507103	0.0177907	0.0231576	0.000711708	0.000223714	0.00185757	0.00694166	0	0.0217738	0.00585636	0.00548297	0	0	0.0143762	0
C3orf38	Yes		0	0	0	7889	0	5889	0	5776	0	6923	0	5375	0	8738	0	9716	0	8014	0	5497	0	9534	0	6818	0	5247	0	9102	0	4207	0	5953	0	5816	0	7244	0	4752	0	6228	0	0.0185543	0	0.0128397	0.0162966	0.0637689	0.000393701	0	0.0657479	0	0.0569999	0	0.0302447	0.0465888	0	0.0204908	0.0913817	0	0.102095	0.0023776
POLR3B	Yes		0	0	0	7931	0	8097	0	8810	0	8612	0	6902	0	3377	0	7440	0	4335	0	5787	0	8827	0	4398	0	7347	0	4398	0	4643	0	5953	0	7565	0	7244	0	9027	0	4600	0	0.0180251	0.0670231	0.0793144	0	0.012599	0.0397786	0.0592402	0.00331692	0.0567451	0.0412446	0	0.0239047	0.0124112	0.00459879	0.00124791	0.039443	0	0.00786723	0.0183429
MANBA	Yes	Yes	0	0	0	8238	0	9442	0	8503	0	8837	0	9579	0	7538	0	4777	0	5961	0	7925	0	3933	0	8163	0	7347	0	9102	0	7240	0	5953	0	8605	0	4111	0	5520	0	6672	0	0.0142156	0.00608006	0	0	0	0.153032	0	0.00574395	0.0190817	0	0	0	0.00213235	0.12891	0	0	0.033127	0.0771049	0
PRR12	Yes		0	0	0	8246	0	9442	0	7934	0	7627	0	9579	0	7200	0	6818	0	5624	0	5537	0	7080	0	5194	0	6072	0	9102	0	7240	0	4796	0	8384	0	5321	0	7216	0	4445	0	0.0140929	0.00809603	0.0503293	0.00832982	0	0.0607048	0	0.0123885	0.0247343	0	0.00807195	0.0293968	0.00383331	0.0282976	0.0106194	0	0.0139261	0.034233	0.0206827
DMAP1	Yes		0	0	0	8902	0	5409	0	6632	0	7260	0	8414	0	8139	0	7787	0	7163	0	6432	0	9534	0	5012	0	6591	0	8754	0	7240	0	5345	0	8967	0	7244	0	8304	0	4322	0	0.00740145	0.0027763	0.0557548	0.00456786	0.0806672	0.0303079	0.00156461	0.0385075	0.00535906	0	0.00377691	0.0129241	0	0	0.0150788	0.00991228	0	0.0163347	0.0227988
RAD52	Yes		0	0	0	9046	0	8939	0	9364	0	8837	0	9579	0	7317	0	7174	0	5342	0	7925	0	6613	0	6219	0	7347	0	8334	0	6235	0	5953	0	8647	0	4217	0	5820	0	4824	0	0.00622675	0.00734805	0.0232134	0	0.00340863	0.047733	0.00367769	0	0.0302595	0.00805277	0	0	0.00188561	0.0384967	0	0	0.030511	0.0682185	0.0150727
ACVR2B	Yes		0	0	0	9051	0	8626	0	9156	0	5785	0	9579	0	4131	0	6040	0	7139	0	7925	0	7562	0	7458	0	7347	0	5200	0	6718	0	4185	0	6277	0	6516	0	4954	0	2898	0	0.00620139	0.0467251	0.00514896	0	0.00601622	0.0928783	0.040442	0.00114451	0.00559348	0.00373125	0.0149103	0	0.0356759	0.0197278	0.048092	0	0.00398439	0.0954104	0.0699612
ZNF236	Yes		0	0	0	9334	0	9151	0	9364	0	8837	0	9579	0	8738	0	7503	0	8014	0	7925	0	9534	0	8154	0	7347	0	9102	0	7240	0	4152	0	8967	0	3735	0	8875	0	5463	0	0.00403299	0	6.64e-05	0	0.00177653	0.0378514	0	0	0	0	0.0153905	0	0	0	0	0	0.041744	0.00929935	0.00755642
SLC41A1	Yes		0	0	0	9467	0	9442	0	9364	0	8837	0	8970	0	4566	0	9797	0	7155	0	7925	0	9534	0	8163	0	7347	0	9102	0	7240	0	5953	0	8967	0	7244	0	10044	0	6672	0	0.00301592	0.0374939	0	0	0	0	0	0	0.00541256	0	0	0	0	0	0	0.00434854	0	0	0
EMSY	Yes		0	0	0	9493	0	9442	0	9364	0	8837	0	9458	0	7123	0	9797	0	8014	0	7925	0	9455	0	7684	0	7347	0	8895	0	7240	0	5849	0	8495	0	6855	0	9621	0	6672	0	0.00281267	0.00852191	0.00319279	0	0	0	0.000926739	0	0	0	0.000676445	0	0.00298447	0.000449827	0	0.000670928	0.00206392	0.0027147	0
GAREM1	Yes		0	0	0	9610	0	5439	0	3321	0	7266	0	4627	0	8738	0	9797	0	6704	0	5172	0	9534	0	8163	0	4912	0	9102	0	7240	0	5953	0	8967	0	7244	0	10044	0	6672	0	0.00209451	0	0	0.020261	0.0793736	0	0	0.182175	0.00973646	0	0	0.040088	0	0	0.0149996	0.125114	0	0	0
SLC38A10	Yes		0	0	0	9633	0	9442	0	9364	0	8837	0	9579	0	7372	0	9797	0	8014	0	7925	0	9534	0	8163	0	6987	0	8492	0	7240	0	5953	0	8967	0	5843	0	10044	0	6672	0	0.00192858	0.00708961	0	0.00215805	0	0	0.00286558	0	0	0	0	0	0	0	0	0	0.00884444	0	0
HEATR3	Yes		0	0	0	9764	0	9442	0	9364	0	8790	0	8808	0	6784	0	5065	0	6379	0	6757	0	8192	0	3784	0	6322	0	6783	0	7240	0	5953	0	8319	0	4444	0	6508	0	5959	0	0.00124965	0.0110715	0.108822	0.00648659	0	0.139726	0.0165687	0	0.0133183	0	0	0.00893661	0.00445478	0.0109853	0.000223339	0.00571689	0.0260035	0.0501299	0.00394524
TAL1	Yes	Yes	0	0	0	9992	0	9442	0	9364	0	8837	0	9579	0	8738	0	9797	0	8014	0	7925	0	9534	0	8163	0	7347	0	9102	0	7240	0	5953	0	8967	0	7244	0	10044	0	6672	0	0	0	0	0	0	0	0	0	0	0	0	0	0	0	0	0	0	0	0
DNAJB4	Yes	Yes	0	0	0	9992	0	9442	0	9364	0	8837	0	9579	0	8738	0	9797	0	8014	0	7925	0	9534	0	8163	0	7347	0	9102	0	7240	0	4553	0	8967	0	7244	0	10044	0	6672	0	0	0	0	0	0	0	0	0	0	0	0.0103863	0	0	0	0	0	0	0	0
PTBP2	Yes	Yes	0	0	0	9992	0	4335	0	5795	0	3120	0	5519	0	8738	0	4315	0	8014	0	7925	0	9534	0	8163	0	7000	0	9102	0	7240	0	5953	0	8210	0	7244	0	6776	0	6672	0	0	0	0	0.00210738	0.126998	0.177809	0	0.0650398	0	0	0	0	0.00536202	0	0.172957	0.0852773	0	0.0436359	0
ETV3L	Yes		0	0	0	9992	0	9442	0	9364	0	8837	0	9579	0	8738	0	9797	0	8014	0	7925	0	9534	0	8163	0	7347	0	9102	0	7240	0	5953	0	8967	0	7244	0	10044	0	6672	0	0	0	0	0	0	0	0	0	0	0	0	0	0	0	0	0	0	0	0
PAPPA2	Yes		0	0	0	9992	0	9442	0	9364	0	8837	0	9579	0	8738	0	9797	0	8014	0	7925	0	9534	0	8163	0	7347	0	9102	0	7240	0	5953	0	8967	0	7244	0	10044	0	6672	0	0	0	0	0	0	0	0	0	0	0	0	0	0	0	0	0	0	0	0
LINC01249	Yes		0	0	0	9992	0	9442	0	9364	0	8837	0	9579	0	8738	0	9797	0	8014	0	7925	0	9534	0	8163	0	7347	0	9102	0	7240	0	5953	0	8967	0	7244	0	10044	0	6672	0	0	0	0	0	0	0	0	0	0	0	0	0	0	0	0	0	0	0	0
VRK2	Yes		0	0	0	9992	0	9442	0	9364	0	8837	0	9579	0	8738	0	9797	0	8014	0	7925	0	9534	0	8163	0	5222	0	9102	0	5550	0	5953	0	8967	0	7244	0	10044	0	6672	0	0	0	0	0.0166254	0	0	0	0	0	0.0182777	0	0	0	0	0	0	0	0	0
NOSTRIN	Yes		0	0	0	9992	0	9442	0	9364	0	8837	0	9579	0	8738	0	9797	0	8014	0	7925	0	9534	0	8163	0	7347	0	9102	0	7240	0	5953	0	8967	0	7244	0	10044	0	6672	0	0	0	0	0	0	0	0	0	0	0	0	0	0	0	0	0	0	0	0
PARD3B	Yes	Yes	0	0	0	9992	0	9442	0	9364	0	8837	0	9579	0	8738	0	9797	0	8014	0	7925	0	9534	0	5425	0	4318	0	5704	0	7240	0	5953	0	8967	0	5084	0	6120	0	2819	0	0	0	0.0427424	0.0289154	0	0	0.030881	0	0	0	0	0	0	0	0	0	0.0163569	0.0597494	0.074473
TNS1	Yes		0	0	0	9992	0	9442	0	9364	0	8837	0	9579	0	8738	0	9797	0	7950	0	7925	0	9534	0	7100	0	7347	0	9102	0	7240	0	5953	0	8967	0	7244	0	10044	0	6672	0	0	0	0.00890502	0	0	0	0	0	0.000308501	0	0	0	0	0	0	0	0	0	0
CX3CR1	Yes		0	0	0	9992	0	9442	0	9364	0	8837	0	9579	0	8738	0	9797	0	8014	0	7925	0	9534	0	8163	0	7347	0	9102	0	7240	0	5953	0	8967	0	7244	0	10044	0	6672	0	0	0	0	0	0	0	0	0	0	0	0	0	0	0	0	0	0	0	0
HYAL3	Yes		0	0	0	9992	0	9442	0	9364	0	8837	0	9579	0	8738	0	9797	0	8014	0	7925	0	9534	0	8163	0	7347	0	9102	0	7240	0	5953	0	8967	0	7244	0	10044	0	6672	0	0	0	0	0	0	0	0	0	0	0	0	0	0	0	0	0	0	0	0
CHDH	Yes		0	0	0	9992	0	9442	0	9364	0	8837	0	9579	0	8738	0	9211	0	8014	0	7925	0	9534	0	8163	0	7347	0	9102	0	6394	0	5953	0	8967	0	7244	0	10044	0	6672	0	0	0	0	0	0	0.00414694	0	0	0	0.00632896	0	0	0	0	0	0	0	0	0
FHIT	Yes	Yes	0	0	0	9992	0	9442	0	9364	0	8837	0	9579	0	7114	0	7729	0	8014	0	7925	0	9534	0	8163	0	7347	0	9102	0	7240	0	5953	0	8967	0	4190	0	10044	0	6672	0	0	0.00855823	0	0	0	0.0322048	0	0	0	0	0	0	0	0	0	0	0.0311376	0	0
IL20RB	Yes		0	0	0	9992	0	9442	0	9364	0	8837	0	9579	0	8738	0	9797	0	8014	0	7925	0	9534	0	8163	0	7347	0	9102	0	7240	0	5953	0	8967	0	7244	0	10044	0	6672	0	0	0	0	0	0	0	0	0	0	0	0	0	0	0	0	0	0	0	0
ZIC1	Yes		0	0	0	9992	0	9442	0	9364	0	8837	0	9579	0	8738	0	9797	0	8014	0	7925	0	9534	0	8163	0	3523	0	9102	0	7240	0	5953	0	8967	0	7244	0	10044	0	6672	0	0	0	0	0.0446738	0	0	0	0	0	0	0	0	0	0	0	0	0	0	0
KLF3	Yes		0	0	0	9992	0	9442	0	9364	0	8837	0	9579	0	8738	0	9797	0	8014	0	7925	0	9534	0	8163	0	7347	0	9102	0	7240	0	5953	0	8967	0	7244	0	10044	0	6201	0	0	0	0	0	0	0	0	0	0	0	0	0	0	0	0	0	0	0	0.00257575
ALPK1	Yes	Yes	0	0	0	9992	0	9442	0	9364	0	8837	0	9579	0	8738	0	9797	0	8014	0	7925	0	9534	0	8163	0	7347	0	9102	0	7240	0	5953	0	8967	0	7244	0	10044	0	6672	0	0	0	0	0	0	0	0	0	0	0	0	0	0	0	0	0	0	0	0
HHIP	Yes		0	0	0	9992	0	9442	0	9364	0	8837	0	8793	0	8738	0	9797	0	8014	0	7925	0	9534	0	8163	0	7347	0	9102	0	7240	0	5953	0	8967	0	7244	0	10044	0	6672	0	0	0	0	0	0	0	0	0	0	0	0	0	0	0	0	0.00593689	0	0	0
DNAJC21	Yes		0	0	0	9992	0	7195	0	3996	0	6752	0	7865	0	8169	0	8192	0	8014	0	7925	0	8421	0	6226	0	4474	0	9102	0	7240	0	5514	0	8967	0	4352	0	6945	0	6672	0	0	0.00260361	0.0231328	0.0263649	0.0287451	0.0203024	0	0.144624	0	0	0.00258527	0	0	0.00830427	0.0238003	0.0181579	0.0277756	0.040055	0
ZSWIM6	Yes	Yes	0	0	0	9992	0	9442	0	9364	0	8837	0	9579	0	8738	0	9797	0	8014	0	7925	0	9534	0	8163	0	7347	0	9102	0	7240	0	5953	0	8967	0	7244	0	10044	0	6672	0	0	0	0	0	0	0	0	0	0	0	0	0	0	0	0	0	0	0	0
CETN3	Yes		0	0	0	9992	0	9442	0	9364	0	8837	0	9563	0	8738	0	9797	0	8014	0	7925	0	9534	0	8163	0	7347	0	9102	0	7240	0	5953	0	8967	0	7244	0	10044	0	6672	0	0	0	0	0	0	0	0	0	0	0	0	0	0	0	0	0.000100392	0	0	0
EBF1	Yes	Yes	0	0	0	9992	0	9442	0	9364	0	8837	0	9579	0	8738	0	9797	0	8014	0	5297	0	9534	0	8163	0	7347	0	9102	0	7240	0	5953	0	8967	0	7244	0	10044	0	6672	0	0	0	0	0	0	0	0	0	0	0	0	0.0364597	0	0	0	0	0	0	0
DNAH8	Yes		0	0	0	9992	0	9442	0	9364	0	8837	0	9579	0	8738	0	9797	0	8014	0	7925	0	9534	0	8163	0	7347	0	9102	0	7240	0	5953	0	8967	0	7244	0	10044	0	6672	0	0	0	0	0	0	0	0	0	0	0	0	0	0	0	0	0	0	0	0
TFAP2B	Yes	Yes	0	0	0	9992	0	9442	0	9364	0	8837	0	9579	0	8738	0	9797	0	8014	0	7925	0	9534	0	8163	0	7347	0	9102	0	7240	0	5953	0	8967	0	7244	0	10044	0	6672	0	0	0	0	0	0	0	0	0	0	0	0	0	0	0	0	0	0	0	0
FOXO3	Yes	Yes	0	0	0	9992	0	9442	0	9364	0	8837	0	9579	0	8738	0	9797	0	8014	0	7925	0	9534	0	8163	0	7347	0	9102	0	7240	0	5953	0	8967	0	7244	0	10044	0	6672	0	0	0	0	0	0	0	0	0	0	0	0	0	0	0	0	0	0	0	0
MPC1	Yes		0	0	0	9992	0	9442	0	9364	0	8837	0	9579	0	8738	0	9797	0	8014	0	7925	0	9534	0	8163	0	7347	0	9102	0	7240	0	5953	0	8967	0	7244	0	10044	0	6672	0	0	0	0	0	0	0	0	0	0	0	0	0	0	0	0	0	0	0	0
MAD1L1	Yes		0	0	0	9992	0	9442	0	9364	0	8837	0	9579	0	8738	0	9797	0	8014	0	7925	0	9534	0	7750	0	7347	0	8629	0	7240	0	5953	0	8967	0	7244	0	10044	0	6672	0	0	0	0.00267705	0	0	0	0.00218759	0	0	0	0	0	0	0	0	0	0	0	0
BBS9	Yes		0	0	0	9992	0	9442	0	9364	0	8837	0	9579	0	8738	0	9797	0	8014	0	7925	0	9534	0	8163	0	7347	0	9102	0	7240	0	5953	0	7828	0	7244	0	7954	0	6672	0	0	0	0	0	0	0	0	0	0	0	0	0	0.00915956	0	0	0	0	0.0215764	0
CCDC146	Yes		0	0	0	9992	0	9442	0	9364	0	8837	0	9579	0	8738	0	9797	0	8014	0	7925	0	9534	0	8163	0	7347	0	9102	0	7240	0	5953	0	8967	0	7073	0	10044	0	3894	0	0	0	0	0	0	0	0	0	0	0	0	0	0	0	0	0	0.000849486	0	0.0322619
MKLN1	Yes		0	0	0	9992	0	9442	0	9364	0	8837	0	9579	0	8738	0	9797	0	8014	0	7925	0	9534	0	8163	0	7347	0	9102	0	7240	0	5953	0	8967	0	7244	0	10044	0	6672	0	0	0	0	0	0	0	0	0	0	0	0	0	0	0	0	0	0	0	0
CREB3L2	Yes		0	0	0	9992	0	9442	0	9364	0	8837	0	9579	0	8738	0	9797	0	8014	0	7925	0	9534	0	8163	0	7347	0	9102	0	7240	0	5953	0	8967	0	7244	0	10044	0	6672	0	0	0	0	0	0	0	0	0	0	0	0	0	0	0	0	0	0	0	0
GNRH1	Yes		0	0	0	9992	0	9442	0	9364	0	8837	0	9579	0	8738	0	9797	0	8014	0	7925	0	9534	0	8163	0	7347	0	9102	0	7240	0	5953	0	8967	0	7244	0	10044	0	6672	0	0	0	0	0	0	0	0	0	0	0	0	0	0	0	0	0	0	0	0
SEMA4D	Yes		0	0	0	9992	0	9442	0	9364	0	8837	0	9579	0	8738	0	9797	0	8014	0	7925	0	9534	0	8163	0	7347	0	9102	0	7240	0	5953	0	8967	0	7244	0	10044	0	6672	0	0	0	0	0	0	0	0	0	0	0	0	0	0	0	0	0	0	0	0
PTCH1	Yes		0	0	0	9992	0	9442	0	9364	0	8837	0	9579	0	8738	0	9797	0	8014	0	7925	0	9534	0	8163	0	7347	0	9102	0	7240	0	5953	0	8967	0	7244	0	4917	0	6672	0	0	0	0	0	0	0	0	0	0	0	0	0	0	0	0	0	0	0.0967286	0
ZNF462	Yes		0	0	0	9992	0	5323	0	7105	0	4542	0	4827	0	8716	0	5082	0	8014	0	7925	0	6400	0	6507	0	6865	0	9102	0	7240	0	3486	0	3210	0	4361	0	10044	0	4217	0	0	8.04e-05	0.0179605	0.00280023	0.0841913	0.138979	0	0.0271716	0	0	0.0277239	0	0.156173	0.0439309	0.0954353	0.115413	0.027599	0	0.0250171
AKNA	Yes		0	0	0	9992	0	9442	0	8019	0	8837	0	9579	0	5779	0	8669	0	8014	0	7925	0	7494	0	8163	0	3289	0	6734	0	7240	0	4532	0	8751	0	7244	0	10044	0	6672	0	0	0.019972	0	0.0513812	0	0.01107	0.0170177	0.0113129	0	0	0.0106398	0	0.00120124	0.020873	0	0	0	0	0
TLR4	Yes	Yes	0	0	0	9992	0	9442	0	9364	0	8837	0	9579	0	8738	0	9797	0	8014	0	7925	0	9534	0	8163	0	7347	0	9102	0	7240	0	5953	0	8967	0	7244	0	10044	0	6672	0	0	0	0	0	0	0	0	0	0	0	0	0	0	0	0	0	0	0	0
CIZ1	Yes		0	0	0	9992	0	9442	0	6884	0	8837	0	8732	0	8738	0	9472	0	6322	0	7925	0	8846	0	6954	0	5461	0	6158	0	7240	0	5953	0	8967	0	7244	0	9411	0	5196	0	0	0	0.0105355	0.0139054	0	0.00210036	0.0240829	0.0325279	0.0138691	0	0	0	0	0.00445911	0	0.00656774	0	0.00449356	0.0103234
ADARB2	Yes		0	0	0	9992	0	9442	0	9364	0	8837	0	9579	0	8738	0	9797	0	8014	0	7925	0	3154	0	8163	0	3403	0	9102	0	7240	0	5953	0	8967	0	7244	0	7548	0	6672	0	0	0	0	0.0484349	0	0	0	0	0	0	0	0	0	0.166984	0	0	0	0.0283331	0
HKDC1	Yes		0	0	0	9992	0	9442	0	9364	0	8837	0	9579	0	8738	0	9797	0	8014	0	7925	0	9534	0	8163	0	7347	0	9102	0	7240	0	5953	0	8967	0	7244	0	10044	0	6672	0	0	0	0	0	0	0	0	0	0	0	0	0	0	0	0	0	0	0	0
PLAU	Yes		0	0	0	9992	0	9442	0	9364	0	8837	0	9579	0	8738	0	9797	0	8014	0	7925	0	9534	0	8163	0	7347	0	9102	0	7240	0	5953	0	8967	0	7244	0	10044	0	6672	0	0	0	0	0	0	0	0	0	0	0	0	0	0	0	0	0	0	0	0
OPN4	Yes		0	0	0	9992	0	9442	0	9364	0	8837	0	9579	0	8738	0	9797	0	8014	0	7925	0	9534	0	8163	0	7347	0	9102	0	7240	0	5953	0	8967	0	7244	0	10044	0	6672	0	0	0	0	0	0	0	0	0	0	0	0	0	0	0	0	0	0	0	0
SCD	Yes		0	0	0	9992	0	9442	0	9364	0	8837	0	9579	0	8738	0	9797	0	8014	0	7925	0	9534	0	8163	0	7347	0	9102	0	7240	0	5953	0	8967	0	7244	0	10044	0	6672	0	0	0	0	0	0	0	0	0	0	0	0	0	0	0	0	0	0	0	0
SEMA4G	Yes		0	0	0	9992	0	6354	0	9364	0	8837	0	8454	0	8738	0	6806	0	5466	0	5292	0	3745	0	5464	0	3439	0	5434	0	5208	0	5613	0	5876	0	2755	0	6536	0	2866	0	0	0	0.041631	0.0471498	0.0490518	0.0612417	0.035936	0	0.0274979	0.0254034	0.00199158	0.0366173	0.0451338	0.137444	0	0.00951632	0.0756872	0.0495897	0.072162
HPS6	Yes		0	0	0	9992	0	9442	0	9364	0	8837	0	9579	0	8738	0	9797	0	8014	0	7925	0	9534	0	8163	0	7347	0	9102	0	7240	0	5953	0	8967	0	7244	0	10044	0	6672	0	0	0	0	0	0	0	0	0	0	0	0	0	0	0	0	0	0	0	0
ARNTL	Yes	Yes	0	0	0	9992	0	9442	0	7963	0	8061	0	9579	0	8738	0	9797	0	8014	0	7925	0	9534	0	8163	0	3832	0	9102	0	2769	0	3791	0	8967	0	7244	0	10044	0	6672	0	0	0	0	0.0385091	0	0	0	0.0120059	0	0.131625	0.0212209	0	0	0	0.00563443	0	0	0	0
PLEKHA7	Yes		0	0	0	9992	0	9442	0	9364	0	8837	0	9579	0	4302	0	2779	0	7089	0	7925	0	9534	0	4933	0	2982	0	8985	0	7240	0	5953	0	8967	0	4561	0	10044	0	5918	0	0	0.0428973	0.0587015	0.0600772	0	0.27405	0.000541861	0	0.00600818	0	0	0	0	0	0	0	0.0237882	0	0.00426062
LGR4	Yes		0	0	0	9992	0	9442	0	9364	0	8837	0	9579	0	8738	0	9797	0	8014	0	7925	0	9534	0	8163	0	7347	0	9102	0	7240	0	4029	0	8967	0	7244	0	10044	0	6672	0	0	0	0	0	0	0	0	0	0	0	0.0172713	0	0	0	0	0	0	0	0
CCND1	Yes	Yes	0	0	0	9992	0	9442	0	9364	0	8837	0	9579	0	8738	0	9797	0	8014	0	7925	0	9534	0	8163	0	7347	0	9102	0	7240	0	5953	0	8967	0	7244	0	10044	0	6672	0	0	0	0	0	0	0	0	0	0	0	0	0	0	0	0	0	0	0	0
NOX4	Yes		0	0	0	9992	0	9442	0	9364	0	8837	0	9579	0	8738	0	9797	0	3237	0	7925	0	9534	0	8163	0	7347	0	9102	0	7240	0	5953	0	8967	0	7244	0	10044	0	6672	0	0	0	0	0	0	0	0	0	0.10363	0	0	0	0	0	0	0	0	0	0
YAP1	Yes		0	0	0	9992	0	9442	0	9364	0	8837	0	9579	0	8738	0	9797	0	8014	0	7925	0	9534	0	8163	0	7347	0	9102	0	7240	0	5953	0	8967	0	7244	0	10044	0	6672	0	0	0	0	0	0	0	0	0	0	0	0	0	0	0	0	0	0	0	0
NTM	Yes		0	0	0	9992	0	9442	0	9364	0	8837	0	9579	0	8738	0	9797	0	8014	0	7925	0	9534	0	8163	0	7347	0	9102	0	7240	0	5953	0	8967	0	7244	0	10044	0	6672	0	0	0	0	0	0	0	0	0	0	0	0	0	0	0	0	0	0	0	0
NCKAP5L	Yes		0	0	0	9992	0	9442	0	9364	0	8837	0	9579	0	8037	0	9566	0	8014	0	7925	0	9534	0	8163	0	4907	0	9102	0	7240	0	5953	0	8967	0	5614	0	9028	0	6672	0	0	0.00326267	0	0.0203484	0	0.00138087	0	0	0	0	0	0	0	0	0	0	0.0109867	0.00786093	0
ERBB3	Yes		0	0	0	9992	0	9442	0	9364	0	8837	0	9579	0	8738	0	9797	0	8014	0	7925	0	9534	0	8163	0	7347	0	9102	0	7240	0	5953	0	8967	0	7244	0	10044	0	6672	0	0	0	0	0	0	0	0	0	0	0	0	0	0	0	0	0	0	0	0
RBM19	Yes	Yes	0	0	0	9992	0	9442	0	9364	0	8837	0	9579	0	8738	0	9797	0	8014	0	7925	0	9534	0	8163	0	7347	0	9102	0	7240	0	5953	0	8967	0	6546	0	10044	0	6672	0	0	0	0	0	0	0	0	0	0	0	0	0	0	0	0	0	0.00385986	0	0
PXMP2	Yes		0	0	0	9992	0	9442	0	9364	0	8837	0	9579	0	7686	0	9797	0	8014	0	3567	0	9498	0	8163	0	7347	0	2757	0	4561	0	5953	0	8967	0	3309	0	7416	0	6672	0	0	0.00513983	0	0	0	0	0.123698	0	0	0.0439299	0	0.103258	0	0.000198136	0	0	0.0536636	0.0307718	0
CLYBL	Yes		0	0	0	9992	0	9442	0	9364	0	8837	0	9579	0	8738	0	9797	0	8014	0	7925	0	9534	0	8163	0	7347	0	9102	0	7240	0	5454	0	8967	0	6540	0	7691	0	6672	0	0	0	0	0	0	0	0	0	0	0	0.0030087	0	0	0	0	0	0.00388889	0.0260955	0
CDKL1	Yes		0	0	0	9992	0	9442	0	9364	0	8837	0	9579	0	8738	0	9797	0	8014	0	7925	0	9534	0	8163	0	7347	0	9102	0	7240	0	5953	0	8967	0	7244	0	10044	0	6672	0	0	0	0	0	0	0	0	0	0	0	0	0	0	0	0	0	0	0	0
DPF3	Yes	Yes	0	0	0	9992	0	9442	0	9364	0	8837	0	9579	0	8738	0	9797	0	8014	0	7066	0	9534	0	8163	0	7347	0	7036	0	7240	0	5953	0	8967	0	7244	0	10044	0	6672	0	0	0	0	0	0	0	0.013987	0	0	0	0	0.00610138	0	0	0	0	0	0	0
ADCK1	Yes		0	0	0	9992	0	9442	0	9364	0	8837	0	9579	0	8738	0	9797	0	8014	0	7925	0	9534	0	8163	0	6456	0	8067	0	7240	0	5953	0	8967	0	7244	0	10044	0	6672	0	0	0	0	0.00548113	0	0	0.00536289	0	0	0	0	0	0	0	0	0	0	0	0
RPS6KA5	Yes	Yes	0	0	0	9992	0	9442	0	9364	0	8837	0	9579	0	8738	0	9797	0	8014	0	7925	0	9534	0	8163	0	7347	0	9102	0	4602	0	5953	0	8967	0	6830	0	10044	0	6672	0	0	0	0	0	0	0	0	0	0	0.042754	0	0	0	0	0	0	0.00218095	0	0
SPINT1	Yes		0	0	0	9992	0	9442	0	9364	0	8837	0	9579	0	8738	0	9797	0	8014	0	7925	0	9534	0	8163	0	7347	0	9102	0	7240	0	5953	0	8967	0	7244	0	10044	0	6672	0	0	0	0	0	0	0	0	0	0	0	0	0	0	0	0	0	0	0	0
CTSH	Yes		0	0	0	9992	0	9442	0	9364	0	8837	0	9579	0	8738	0	9797	0	8014	0	7925	0	9534	0	8163	0	7347	0	9102	0	7240	0	5953	0	8967	0	7244	0	10044	0	6672	0	0	0	0	0	0	0	0	0	0	0	0	0	0	0	0	0	0	0	0
RHCG	Yes		0	0	0	9992	0	9442	0	9364	0	8837	0	9579	0	8738	0	9797	0	8014	0	7925	0	9534	0	8163	0	7347	0	9102	0	7240	0	5953	0	8967	0	7244	0	10044	0	6672	0	0	0	0	0	0	0	0	0	0	0	0	0	0	0	0	0	0	0	0
CRTC3	Yes		0	0	0	9992	0	9442	0	8306	0	8837	0	9170	0	6979	0	8850	0	8014	0	7925	0	9534	0	8163	0	7347	0	9102	0	7240	0	5953	0	8967	0	7244	0	10044	0	6672	0	0	0.00959356	0	0	0	0.0082667	0	0.00780205	0	0	0	0	0	0	0	0.00254051	0	0	0
NLRC3	Yes		0	0	0	9992	0	9442	0	7508	0	8837	0	9579	0	4721	0	5320	0	8014	0	7925	0	4247	0	8163	0	7347	0	9102	0	7240	0	5953	0	4253	0	7244	0	3881	0	6672	0	0	0.0346131	0	0	0	0.126939	0	0.0191144	0	0	0	0	0.102554	0.115077	0	0	0	0.138359	0
SULT1A2	Yes		0	0	0	9992	0	9442	0	9364	0	8837	0	9579	0	8738	0	9797	0	8014	0	7925	0	9534	0	8163	0	7347	0	9102	0	7240	0	5953	0	8967	0	7244	0	10044	0	6672	0	0	0	0	0	0	0	0	0	0	0	0	0	0	0	0	0	0	0	0
PRSS8	Yes		0	0	0	9992	0	9442	0	9364	0	8837	0	9579	0	8738	0	9797	0	8014	0	7925	0	9534	0	8163	0	7347	0	9102	0	7240	0	5953	0	8967	0	7244	0	10044	0	6672	0	0	0	0	0	0	0	0	0	0	0	0	0	0	0	0	0	0	0	0
C16orf70	Yes		0	0	0	9992	0	9442	0	9364	0	8837	0	9579	0	4876	0	9797	0	8014	0	7925	0	9534	0	8163	0	7347	0	7557	0	7240	0	5953	0	8967	0	7244	0	10044	0	6672	0	0	0.0319667	0	0	0	0	0.00939305	0	0	0	0	0	0	0	0	0	0	0	0
MYO18A	Yes		0	0	0	9992	0	9442	0	9364	0	8837	0	9579	0	8738	0	9797	0	8014	0	7925	0	9534	0	8163	0	7347	0	9102	0	7240	0	5953	0	8967	0	7244	0	10044	0	6672	0	0	0	0	0	0	0	0	0	0	0	0	0	0	0	0	0	0	0	0
SUMO2	Yes		0	0	0	9992	0	9442	0	9364	0	8837	0	9579	0	8738	0	9797	0	8014	0	7925	0	9534	0	8163	0	7347	0	9102	0	7240	0	4398	0	8967	0	7244	0	10044	0	6672	0	0	0	0	0	0	0	0	0	0	0	0.012018	0	0	0	0	0	0	0	0
NPC1	Yes		0	0	0	9992	0	9442	0	9364	0	8837	0	9579	0	8738	0	9797	0	8014	0	7925	0	9534	0	8163	0	7347	0	9102	0	7240	0	5953	0	8967	0	7244	0	10044	0	6672	0	0	0	0	0	0	0	0	0	0	0	0	0	0	0	0	0	0	0	0
NFATC1	Yes		0	0	0	9992	0	9442	0	9364	0	8837	0	9579	0	8738	0	9797	0	8014	0	7925	0	9534	0	8163	0	7347	0	9102	0	7240	0	5953	0	8967	0	7244	0	10044	0	6672	0	0	0	0	0	0	0	0	0	0	0	0	0	0	0	0	0	0	0	0
IL12RB1	Yes		0	0	0	9992	0	9442	0	9364	0	8837	0	9579	0	8738	0	9797	0	8014	0	7925	0	9534	0	8163	0	7347	0	9102	0	7240	0	5953	0	8967	0	7244	0	10044	0	6672	0	0	0	0	0	0	0	0	0	0	0	0	0	0	0	0	0	0	0	0
FUT2	Yes		0	0	0	9992	0	9442	0	9364	0	8837	0	9579	0	8738	0	9797	0	8014	0	7925	0	9534	0	8163	0	7347	0	9102	0	7240	0	5953	0	8967	0	7244	0	10044	0	6672	0	0	0	0	0	0	0	0	0	0	0	0	0	0	0	0	0	0	0	0
SIRPA	Yes		0	0	0	9992	0	9442	0	9364	0	8837	0	9579	0	8738	0	9797	0	8014	0	7925	0	9534	0	8163	0	7347	0	6812	0	4586	0	4229	0	8967	0	7244	0	10044	0	6672	0	0	0	0	0	0	0	0.0162119	0	0	0.0432053	0.014227	0	0	0	0	0	0	0	0
NKX2-2	Yes		0	0	0	9992	0	9442	0	9364	0	8837	0	9579	0	8738	0	9797	0	8014	0	7925	0	9534	0	8163	0	7347	0	9102	0	7240	0	5953	0	8967	0	7244	0	10044	0	6672	0	0	0	0	0	0	0	0	0	0	0	0	0	0	0	0	0	0	0	0
EYA2	Yes		0	0	0	9992	0	9442	0	9364	0	8837	0	9579	0	8649	0	9797	0	8014	0	7925	0	9534	0	8163	0	7347	0	9102	0	7240	0	3225	0	8967	0	7244	0	10044	0	6672	0	0	0.000374016	0	0	0	0	0	0	0	0	0.0358466	0	0	0	0	0	0	0	0
KREMEN1	Yes		0	0	0	9992	0	9442	0	9364	0	8837	0	9579	0	8738	0	9797	0	8014	0	7925	0	9534	0	8163	0	7347	0	9102	0	7240	0	5953	0	8967	0	7244	0	10044	0	5999	0	0	0	0	0	0	0	0	0	0	0	0	0	0	0	0	0	0	0	0.0037184
EN1	Yes		0	0	0	9992	0	9442	0	9364	0	8837	0	9579	0	8738	0	9797	0	8014	0	7925	0	9534	0	8163	0	7347	0	9102	0	7240	0	5953	0	8967	0	7244	0	10044	0	6672	0	0	0	0	0	0	0	0	0	0	0	0	0	0	0	0	0	0	0	0
OTOL1	Yes		0	0	0	9992	0	9442	0	9364	0	8837	0	9579	0	8738	0	9797	0	8014	0	7925	0	9534	0	8163	0	7347	0	9102	0	7240	0	5953	0	8967	0	7244	0	10044	0	6672	0	0	0	0	0	0	0	0	0	0	0	0	0	0	0	0	0	0	0	0
DDC-AS1	Yes		0	0	0	9992	0	9442	0	9364	0	8837	0	9579	0	8738	0	9797	0	8014	0	7925	0	9534	0	8163	0	7347	0	9102	0	7240	0	5953	0	8967	0	7244	0	10044	0	6672	0	0	0	0	0	0	0	0	0	0	0	0	0	0	0	0	0	0	0	0
VGLL2	Yes		0	0	0	9992	0	9442	0	9364	0	8837	0	9579	0	8738	0	9797	0	8014	0	7925	0	9534	0	8163	0	7347	0	9102	0	7240	0	5953	0	8967	0	7244	0	10044	0	6672	0	0	0	0	0	0	0	0	0	0	0	0	0	0	0	0	0	0	0	0
RTP2	Yes		0	0	0	9992	0	9442	0	9364	0	8837	0	9579	0	8738	0	9797	0	8014	0	7925	0	9534	0	8163	0	7347	0	9102	0	7240	0	5953	0	8967	0	7244	0	10044	0	6672	0	0	0	0	0	0	0	0	0	0	0	0	0	0	0	0	0	0	0	0
AC026765.3			6	4	0	9992	0	2	1	24	1	9	1	3	1	8738	0	9797	0	8014	0	7925	0	9534	0	8163	0	7347	0	9102	0	7240	0	5953	0	60	1	7244	0	14	1	6672	0	0	0	0	0	0.950839	0	0	0.9324	0	0	0	0	0.756051	0	0.934258	0.958033	0	0.917074	0
AL158013.1			6	1	3	9992	0	9442	0	9364	0	8837	0	71	1	8738	0	9797	0	9	1	11	1	34	1	6	1	7347	0	9102	0	10	1	5953	0	8967	0	7244	0	10044	0	6672	0	0	0	0.951797	0	0	0	0	0	0.923562	0.938649	0	0.965175	0	0.832214	0	0.734564	0	0	0
TBX3			6	4	0	9992	0	1	1	11	1	4	1	2	1	8738	0	9797	0	8014	0	7925	0	9534	0	8163	0	7347	0	9102	0	7240	0	5953	0	31	1	7244	0	16	1	6672	0	0	0	0	0	0.964562	0	0	0.967006	0	0	0	0	0.855045	0	0.966717	0.965126	0	0.913518	0
LMX1A			3	0	2	9992	0	9442	0	9364	0	8837	0	9579	0	7	1	8	1	8014	0	7925	0	9534	0	8163	0	7347	0	9102	0	7240	0	5953	0	8967	0	7	1	10044	0	6672	0	0	0.934372	0	0	0	0.980612	0	0	0	0	0	0	0	0	0	0	0.959995	0	0
LINC02505			3	0	3	9992	0	9442	0	9364	0	8837	0	9579	0	8738	0	9797	0	2	1	7	1	2	1	8163	0	7347	0	9102	0	7240	0	5953	0	8967	0	7244	0	10044	0	6672	0	0	0	0	0	0	0	0	0	0.98158	0	0	0.972442	0	0.987395	0	0	0	0	0
IRX6			3	0	2	9992	0	9442	0	9364	0	8837	0	9579	0	5	1	5	1	8014	0	7925	0	9534	0	8163	0	7347	0	9102	0	7240	0	5953	0	8967	0	1	1	10044	0	6672	0	0	0.951949	0	0	0	0.98491	0	0	0	0	0	0	0	0	0	0	0.989696	0	0
FOXA1			3	0	2	9992	0	9442	0	9364	0	8837	0	9579	0	1	1	9	1	8014	0	7925	0	9534	0	8163	0	7347	0	9102	0	7240	0	5953	0	8967	0	9	1	10044	0	6672	0	0	0.986988	0	0	0	0.979624	0	0	0	0	0	0	0	0	0	0	0.950591	0	0
AC008852.1			6	5	0	76	1	7	1	20	1	7	1	17	1	8738	0	9797	0	8014	0	7925	0	9534	0	8163	0	7347	0	9102	0	7240	0	5953	0	76	1	7244	0	134	0	6672	0	0.698865	0	0	0	0.929796	0	0	0.945575	0	0	0	0	0.70715	0	0.953688	0.897229	0	0.558388	0
PITX2			4	0	4	9992	0	9442	0	9364	0	8837	0	9579	0	10	1	58	1	4	1	13	1	9534	0	8163	0	7347	0	9102	0	7240	0	5953	0	8967	0	1436	0	10044	0	6672	0	0	0.912296	0	0	0	0.829427	0	0	0.960194	0	0	0.95755	0	0	0	0	0.166352	0	0
AL353576.1			3	0	1	9992	0	9442	0	1640	0	8837	0	9579	0	8738	0	52	1	8014	0	7925	0	9534	0	8163	0	7347	0	9102	0	7240	0	5	1	8967	0	7244	0	10044	0	3	1	0	0	0	0	0	0.847834	0	0.303037	0	0	0.961726	0	0	0	0	0	0	0	0.949392
FEZF2			3	0	2	9992	0	9442	0	9364	0	8837	0	9579	0	8738	0	9797	0	1	1	3	1	9534	0	8163	0	31	1	9102	0	7240	0	5953	0	8967	0	7244	0	10044	0	6672	0	0	0	0	0.687289	0	0	0	0	0.981689	0	0	0.986614	0	0	0	0	0	0	0
AL161908.1			3	0	2	9992	0	9442	0	9364	0	8837	0	9579	0	9	1	10	1	8014	0	7925	0	9534	0	8163	0	7347	0	9102	0	7240	0	5953	0	8967	0	27	1	10044	0	6672	0	0	0.920511	0	0	0	0.978066	0	0	0	0	0	0	0	0	0	0	0.829357	0	0
IRX5			3	0	2	9992	0	9442	0	9364	0	8837	0	9579	0	12	1	6	1	8014	0	7925	0	9534	0	8163	0	7347	0	9102	0	7240	0	5953	0	8967	0	5	1	10044	0	6672	0	0	0.901247	0	0	0	0.981548	0	0	0	0	0	0	0	0	0	0	0.9675	0	0
PARM1-AS1			3	3	0	9992	0	9	1	29	1	8837	0	9	1	8738	0	9797	0	8014	0	7925	0	9534	0	8163	0	7347	0	9102	0	7240	0	5953	0	8967	0	7244	0	10044	0	6672	0	0	0	0	0	0.92788	0	0	0.926034	0	0	0	0	0	0	0	0.941099	0	0	0
AC009498.1			2	1	1	4	1	9442	0	9364	0	8837	0	9579	0	8738	0	9797	0	8014	0	7925	0	1	1	8163	0	7347	0	9102	0	7240	0	5953	0	8967	0	7244	0	10044	0	6672	0	0.990285	0	0	0	0	0	0	0	0	0	0	0	0	0.993638	0	0	0	0	0
GSX1			2	2	0	6	1	9442	0	9364	0	3	1	9579	0	8738	0	9797	0	8014	0	7925	0	9534	0	8163	0	7347	0	9102	0	7240	0	5953	0	8967	0	7244	0	10044	0	6672	0	0.984636	0	0	0	0	0	0	0	0	0	0	0	0	0	0.978709	0	0	0	0
SP9			2	0	0	9992	0	9442	0	9364	0	8837	0	9579	0	8738	0	9797	0	8014	0	7925	0	9534	0	8163	0	7347	0	4	1	7240	0	10	1	8967	0	7244	0	10044	0	6672	0	0	0	0	0	0	0	0.966451	0	0	0	0.934418	0	0	0	0	0	0	0	0
AC004870.4			2	2	0	9992	0	9442	0	10	1	8837	0	1	1	8738	0	9797	0	8014	0	7925	0	9534	0	8163	0	7347	0	9102	0	7240	0	5953	0	8967	0	7244	0	10044	0	6672	0	0	0	0	0	0	0	0	0.970171	0	0	0	0	0	0	0	0.965765	0	0	0
AC109462.1			2	0	1	9992	0	9442	0	9364	0	8837	0	9579	0	8738	0	2	1	8014	0	7925	0	9534	0	8163	0	7347	0	9102	0	7240	0	5953	0	8967	0	6	1	10044	0	6672	0	0	0	0	0	0	0.992013	0	0	0	0	0	0	0	0	0	0	0.963277	0	0
AC106742.1			2	0	1	9992	0	9442	0	9364	0	8837	0	9579	0	8738	0	4	1	8014	0	7925	0	9534	0	8163	0	7347	0	9102	0	7240	0	5953	0	8967	0	2	1	10044	0	6672	0	0	0	0	0	0	0.990367	0	0	0	0	0	0	0	0	0	0	0.989138	0	0
AC131274.3			2	0	1	9992	0	9442	0	9364	0	8837	0	9579	0	8738	0	3	1	8014	0	7925	0	9534	0	8163	0	7347	0	9102	0	3	1	5953	0	8967	0	7244	0	10044	0	6672	0	0	0	0	0	0	0.991665	0	0	0	0.987706	0	0	0	0	0	0	0	0	0
AC020637.1			5	0	2	9992	0	9442	0	9364	0	8837	0	9579	0	8738	0	55	1	8014	0	7925	0	22	1	8163	0	5	1	46	1	7240	0	5953	0	237	0	7244	0	10044	0	26	1	0	0	0	0.887251	0	0.834478	0.79358	0	0	0	0	0	0.483219	0.894218	0	0	0	0	0.760682
ITGA4			4	1	2	13	1	9442	0	1573	0	8837	0	9579	0	8738	0	9797	0	82	1	37	1	1733	0	8	1	7347	0	9102	0	7240	0	5953	0	8967	0	7244	0	10044	0	6672	0	0.95636	0	0.937243	0	0	0	0	0.309109	0.598639	0	0	0.882326	0	0.258829	0	0	0	0	0
ZYG11A			4	4	0	29	1	22	1	73	1	8837	0	5	1	8738	0	9797	0	8014	0	7925	0	9534	0	8163	0	7347	0	9102	0	7240	0	5953	0	8967	0	7244	0	10044	0	6672	0	0.880276	0	0	0	0.877244	0	0	0.807069	0	0	0	0	0	0	0	0.948591	0	0	0
PKHD1L1			4	4	0	62	1	9442	0	25	1	63	1	10	1	8738	0	9797	0	8014	0	7925	0	9534	0	8163	0	7347	0	9102	0	7240	0	5953	0	8967	0	7244	0	10044	0	6672	0	0.739518	0	0	0	0	0	0	0.932259	0	0	0	0	0	0	0.757267	0.933084	0	0	0
AC025508.1			4	3	0	9992	0	8	1	93	1	8837	0	55	1	8738	0	9797	0	8014	0	7925	0	9534	0	8163	0	7347	0	9102	0	7240	0	5953	0	8967	0	7244	0	35	1	6672	0	0	0	0	0	0.928351	0	0	0.77315	0	0	0	0	0	0	0	0.758659	0	0.809199	0
EBF3			4	0	3	9992	0	9442	0	9364	0	8837	0	9579	0	21	1	9797	0	12	1	33	1	9534	0	9	1	7347	0	9102	0	7240	0	5953	0	8967	0	7244	0	10044	0	6672	0	0	0.841995	0.932111	0	0	0	0	0	0.91813	0	0	0.892418	0	0	0	0	0	0	0
C1QL1			4	0	1	9992	0	9442	0	9364	0	8837	0	9579	0	19	1	7808	0	8014	0	7925	0	9534	0	8163	0	7347	0	99	1	7240	0	4	1	8967	0	14	1	10044	0	6672	0	0	0.853116	0	0	0	0.0297162	0.623209	0	0	0	0.962629	0	0	0	0	0	0.904836	0	0
AC095059.1			4	3	0	9992	0	76	1	9364	0	10	1	38	1	8738	0	9797	0	8014	0	7925	0	9534	0	8163	0	7347	0	9102	0	7240	0	5953	0	17	1	7244	0	10044	0	6672	0	0	0	0	0	0.708529	0	0	0	0	0	0	0	0.91228	0	0.927946	0.816592	0	0	0
SIM1			4	0	3	9992	0	9442	0	9364	0	8837	0	9579	0	8738	0	9797	0	7	1	15	1	24	1	34	1	7347	0	9102	0	7240	0	5953	0	8967	0	7244	0	10044	0	6672	0	0	0	0.81408	0	0	0	0	0	0.94189	0	0	0.940671	0	0.885139	0	0	0	0	0
CD24			3	0	2	9992	0	9442	0	9364	0	8837	0	9579	0	56	1	9797	0	718	0	38	1	9534	0	8163	0	7347	0	679	0	7240	0	5953	0	112	0	7244	0	10044	0	10	1	0	0.702487	0	0	0	0	0.31838	0	0.32638	0	0	0.876614	0.624626	0	0	0	0	0	0.861943
SLC17A8			3	0	0	9992	0	9442	0	9364	0	8837	0	9579	0	8738	0	674	0	8014	0	7925	0	9534	0	8163	0	56	1	9102	0	36	1	5953	0	8967	0	126	0	10044	0	7	1	0	0	0	0.587208	0	0.434212	0	0	0	0.824908	0	0	0	0	0	0	0.462259	0	0.918759
GHSR			3	3	0	10	1	25	1	9364	0	16	1	157	0	8738	0	9797	0	8014	0	7925	0	9534	0	8163	0	7347	0	9102	0	7240	0	5953	0	8967	0	7244	0	10044	0	6672	0	0.976722	0	0	0	0.860285	0	0	0	0	0	0	0	0	0	0.893112	0.58817	0	0	0
CHMP1B2P			3	2	1	9992	0	220	0	80	1	8837	0	7	1	8738	0	9797	0	8014	0	7925	0	91	1	8163	0	7347	0	9102	0	7240	0	5953	0	8967	0	7244	0	10044	0	6672	0	0	0	0	0	0.525037	0	0	0.7957	0	0	0	0	0	0.646539	0	0.944791	0	0	0
TMEM155			3	3	0	12	1	5	1	52	1	8837	0	9579	0	8738	0	9797	0	8014	0	7925	0	9534	0	8163	0	7347	0	9102	0	7240	0	5953	0	8967	0	7244	0	10044	0	6672	0	0.9614	0	0	0	0.943712	0	0	0.879757	0	0	0	0	0	0	0	0	0	0	0
CYP26B1			3	3	0	9992	0	15	1	9364	0	34	1	6	1	8738	0	9797	0	8014	0	7925	0	9534	0	8163	0	7347	0	9102	0	7240	0	5953	0	8967	0	7244	0	10044	0	6672	0	0	0	0	0	0.90737	0	0	0	0	0	0	0	0	0	0.824721	0.945225	0	0	0
AC096589.1			3	1	1	9992	0	9442	0	9364	0	46	1	9579	0	8738	0	33	1	8014	0	7925	0	9534	0	8163	0	6	1	9102	0	7240	0	5953	0	8967	0	7244	0	10044	0	6672	0	0	0	0	0.881681	0	0.899598	0	0	0	0	0	0	0	0	0.797351	0	0	0	0
KCNMB1			3	0	2	9992	0	9442	0	9364	0	8837	0	9579	0	8738	0	9797	0	13	1	4	1	9534	0	11	1	7347	0	9102	0	7240	0	5953	0	8967	0	7244	0	10044	0	6672	0	0	0	0.927359	0	0	0	0	0	0.912076	0	0	0.981844	0	0	0	0	0	0	0
PANCR			3	0	3	9992	0	9442	0	9364	0	8837	0	9579	0	24	1	9797	0	10	1	35	1	9534	0	8163	0	7347	0	9102	0	7240	0	5953	0	8967	0	7244	0	10044	0	6672	0	0	0.832772	0	0	0	0	0	0	0.919868	0	0	0.887204	0	0	0	0	0	0	0
SOX3			3	1	0	9992	0	9442	0	9364	0	8837	0	26	1	8738	0	9797	0	8014	0	7925	0	9534	0	8163	0	12	1	9102	0	7240	0	5953	0	8967	0	7244	0	5	1	6672	0	0	0	0	0.816233	0	0	0	0	0	0	0	0	0	0	0	0.856837	0	0.963028	0
AC022433.1			2	0	0	9992	0	1579	0	9364	0	306	0	122	0	8738	0	9797	0	8014	0	7925	0	9534	0	8163	0	7347	0	9102	0	7240	0	5953	0	12	1	7244	0	161	0	4	1	0	0	0	0	0.298402	0	0	0	0	0	0	0	0.932554	0	0.472687	0.629747	0	0.524691	0.948562
CACNG5			2	0	0	9992	0	9442	0	213	0	8837	0	9579	0	8738	0	9797	0	8014	0	7925	0	9534	0	8163	0	7347	0	9102	0	7240	0	6	1	8967	0	7244	0	30	1	1067	0	0	0	0	0	0	0	0	0.61489	0	0	0.961692	0	0	0	0	0	0	0.817574	0.240776
CYSLTR2			2	2	0	3258	0	4	1	9364	0	17	1	513	0	8738	0	9797	0	8014	0	7925	0	9534	0	8163	0	7347	0	9102	0	7240	0	5953	0	8967	0	7244	0	10044	0	6672	0	0.145053	0	0	0	0.944534	0	0	0	0	0	0	0	0	0	0.892539	0.427514	0	0	0
ALDH1A1			2	2	0	9992	0	31	1	9364	0	8	1	396	0	8738	0	9797	0	8014	0	7925	0	9534	0	8163	0	7347	0	9102	0	7240	0	5953	0	8967	0	7244	0	10044	0	6672	0	0	0	0	0	0.833623	0	0	0	0	0	0	0	0	0	0.944906	0.45846	0	0	0
PLCZ1			2	1	0	9992	0	9442	0	424	0	8837	0	22	1	8738	0	9797	0	8014	0	7925	0	9534	0	8163	0	7347	0	9102	0	7	1	5953	0	8967	0	7244	0	10044	0	6672	0	0	0	0	0	0	0	0	0.474213	0	0.953318	0	0	0	0	0	0.859441	0	0	0
PPP1R17			2	0	0	9992	0	9442	0	9364	0	8837	0	9579	0	955	0	9797	0	8014	0	7925	0	9534	0	8163	0	7347	0	9102	0	6	1	5953	0	82	1	7244	0	10044	0	6672	0	0	0.236338	0	0	0	0	0	0	0	0.960153	0	0	0.673687	0	0	0	0	0	0
CHAT			2	1	1	9	1	9442	0	9364	0	8837	0	9579	0	37	1	9797	0	8014	0	7925	0	9534	0	8163	0	7347	0	9102	0	7240	0	5953	0	8967	0	7244	0	10044	0	6672	0	0.979605	0.759174	0	0	0	0	0	0	0	0	0	0	0	0	0	0	0	0	0
MC3R			2	2	0	14	1	9442	0	6	1	8837	0	9579	0	8738	0	9797	0	8014	0	7925	0	9534	0	8163	0	7347	0	9102	0	7240	0	5953	0	8967	0	7244	0	10044	0	6672	0	0.954719	0	0	0	0	0	0	0.985378	0	0	0	0	0	0	0	0	0	0	0
BARHL2			2	0	1	9992	0	9442	0	9364	0	8837	0	9579	0	18	1	9797	0	8014	0	7925	0	9534	0	8163	0	7347	0	9102	0	7240	0	5953	0	8967	0	7244	0	4	1	6672	0	0	0.853697	0	0	0	0	0	0	0	0	0	0	0	0	0	0	0	0.969098	0
AC092805.1			2	0	1	9992	0	9442	0	9364	0	8837	0	9579	0	32	1	9797	0	8014	0	7925	0	9534	0	8163	0	7347	0	9102	0	7240	0	5953	0	8967	0	7244	0	8	1	6672	0	0	0.785832	0	0	0	0	0	0	0	0	0	0	0	0	0	0	0	0.959805	0
KISS1			2	1	1	9992	0	9442	0	7	1	8837	0	9579	0	8738	0	9797	0	8014	0	19	1	9534	0	8163	0	7347	0	9102	0	7240	0	5953	0	8967	0	7244	0	10044	0	6672	0	0	0	0	0	0	0	0	0.981102	0	0	0	0.930138	0	0	0	0	0	0	0
PLEKHH2			2	0	1	9992	0	9442	0	9364	0	8837	0	9579	0	20	1	9797	0	8014	0	7925	0	9534	0	8163	0	7347	0	9102	0	7240	0	3	1	8967	0	7244	0	10044	0	6672	0	0	0.842551	0	0	0	0	0	0	0	0	0.972244	0	0	0	0	0	0	0	0
C1QL2			2	0	2	9992	0	9442	0	9364	0	8837	0	9579	0	8738	0	9797	0	3	1	12	1	9534	0	8163	0	7347	0	9102	0	7240	0	5953	0	8967	0	7244	0	10044	0	6672	0	0	0	0	0	0	0	0	0	0.962207	0	0	0.963017	0	0	0	0	0	0	0
ABCB11			2	0	0	9992	0	9442	0	9364	0	8837	0	9579	0	8738	0	9797	0	8014	0	7925	0	9534	0	8163	0	10	1	9102	0	7240	0	5953	0	14	1	7244	0	10044	0	6672	0	0	0	0	0.843295	0	0	0	0	0	0	0	0	0.917655	0	0	0	0	0	0
AC104078.2			2	0	2	9992	0	9442	0	9364	0	8837	0	9579	0	8738	0	9797	0	14	1	7925	0	8	1	8163	0	7347	0	9102	0	7240	0	5953	0	8967	0	7244	0	10044	0	6672	0	0	0	0	0	0	0	0	0	0.910708	0	0	0	0	0.955795	0	0	0	0	0
AC105460.2			2	1	1	9992	0	9442	0	8	1	8837	0	9579	0	8738	0	9797	0	8014	0	7925	0	51	1	8163	0	7347	0	9102	0	7240	0	5953	0	8967	0	7244	0	10044	0	6672	0	0	0	0	0	0	0	0	0.976198	0	0	0	0	0	0.764365	0	0	0	0	0
CCN2			2	0	0	9992	0	9442	0	9364	0	8837	0	9579	0	8738	0	9797	0	8014	0	7925	0	9534	0	4	1	7347	0	32	1	7240	0	5953	0	8967	0	7244	0	10044	0	6672	0	0	0	0.965052	0	0	0	0.836553	0	0	0	0	0	0	0	0	0	0	0	0
FNDC1			2	0	1	9992	0	9442	0	9364	0	8837	0	9579	0	8738	0	9797	0	8014	0	10	1	9534	0	8163	0	7347	0	9102	0	7240	0	5953	0	8967	0	28	1	10044	0	6672	0	0	0	0	0	0	0	0	0	0	0	0	0.966043	0	0	0	0	0.822061	0	0
AC073316.1			2	0	2	9992	0	9442	0	9364	0	8837	0	9579	0	50	1	9797	0	8014	0	8	1	9534	0	8163	0	7347	0	9102	0	7240	0	5953	0	8967	0	7244	0	10044	0	6672	0	0	0.714036	0	0	0	0	0	0	0	0	0	0.967561	0	0	0	0	0	0	0
EBF2			2	0	1	9992	0	9442	0	9364	0	8837	0	9579	0	3	1	9797	0	8014	0	7925	0	9534	0	12	1	7347	0	9102	0	7240	0	5953	0	8967	0	7244	0	10044	0	6672	0	0	0.969663	0.917823	0	0	0	0	0	0	0	0	0	0	0	0	0	0	0	0
TMEM215			2	0	0	9992	0	9442	0	3225	0	8837	0	9579	0	8738	0	9797	0	8014	0	7925	0	9534	0	8163	0	7347	0	9102	0	7240	0	37	1	8967	0	7244	0	10044	0	2	1	0	0	0	0	0	0	0	0.188623	0	0	0.837051	0	0	0	0	0	0	0	0.953239
CCDC187			2	0	1	9992	0	9442	0	9364	0	8837	0	9579	0	8738	0	13	1	8014	0	7925	0	9534	0	8163	0	7347	0	9102	0	7240	0	5953	0	5	1	7244	0	10044	0	6672	0	0	0	0	0	0	0.976386	0	0	0	0	0	0	0.954675	0	0	0	0	0	0
ASAH2			2	0	0	9992	0	9442	0	9364	0	8837	0	9579	0	8738	0	9797	0	8014	0	7925	0	9534	0	7	1	7347	0	9102	0	7240	0	5953	0	58	1	7244	0	10044	0	6672	0	0	0	0.93858	0	0	0	0	0	0	0	0	0	0.757481	0	0	0	0	0	0
AC103855.3			2	0	2	9992	0	9442	0	9364	0	8837	0	9579	0	8738	0	9797	0	8	1	40	1	9534	0	8163	0	7347	0	9102	0	7240	0	5953	0	8967	0	7244	0	10044	0	6672	0	0	0	0	0	0	0	0	0	0.92505	0	0	0.865777	0	0	0	0	0	0	0
IGF1		Yes	2	0	0	9992	0	9442	0	9364	0	8837	0	9579	0	8738	0	9797	0	8014	0	7925	0	9534	0	58	1	7347	0	9	1	7240	0	5953	0	8967	0	7244	0	10044	0	6672	0	0	0	0.746366	0	0	0	0.938752	0	0	0	0	0	0	0	0	0	0	0	0
AL356413.1			2	0	0	9992	0	9442	0	9364	0	8837	0	9579	0	8738	0	9797	0	8014	0	7925	0	9534	0	8163	0	7347	0	9102	0	8	1	5953	0	8967	0	12	1	10044	0	6672	0	0	0	0	0	0	0	0	0	0	0.942561	0	0	0	0	0	0	0.936468	0	0
TRAC			2	0	2	9992	0	9442	0	9364	0	8837	0	9579	0	8738	0	9797	0	5	1	22	1	9534	0	8163	0	7347	0	9102	0	7240	0	5953	0	8967	0	7244	0	10044	0	6672	0	0	0	0	0	0	0	0	0	0.955677	0	0	0.918754	0	0	0	0	0	0	0
TMC3			2	2	0	9992	0	9442	0	23	1	8837	0	4	1	8738	0	9797	0	8014	0	7925	0	9534	0	8163	0	7347	0	9102	0	7240	0	5953	0	8967	0	7244	0	10044	0	6672	0	0	0	0	0	0	0	0	0.93288	0	0	0	0	0	0	0	0.957027	0	0	0
IRX3			2	0	1	9992	0	9442	0	9364	0	8837	0	9579	0	8738	0	12	1	8014	0	7925	0	9534	0	8163	0	7347	0	9102	0	7240	0	5953	0	8967	0	10	1	10044	0	6672	0	0	0	0	0	0	0.9774	0	0	0	0	0	0	0	0	0	0	0.947978	0	0
LAIR2			2	0	1	9992	0	9442	0	9364	0	8837	0	9579	0	8738	0	16	1	8014	0	7925	0	9534	0	8163	0	8	1	9102	0	7240	0	5953	0	8967	0	7244	0	10044	0	6672	0	0	0	0	0.849258	0	0.964382	0	0	0	0	0	0	0	0	0	0	0	0	0
ADRA1D			2	0	1	9992	0	9442	0	9364	0	8837	0	9579	0	8738	0	9797	0	8014	0	51	1	9534	0	8163	0	7347	0	7	1	7240	0	5953	0	8967	0	7244	0	10044	0	6672	0	0	0	0	0	0	0	0.952469	0	0	0	0	0.824762	0	0	0	0	0	0	0
AC084741.1			2	1	0	9992	0	9442	0	9364	0	19	1	9579	0	8738	0	9797	0	8014	0	7925	0	9534	0	8163	0	7347	0	9102	0	7240	0	5953	0	8967	0	7244	0	10	1	6672	0	0	0	0	0	0	0	0	0	0	0	0	0	0	0	0.887117	0	0	0.940066	0
AC009387.1			2	2	0	9992	0	9442	0	9364	0	1	1	11	1	8738	0	9797	0	8014	0	7925	0	9534	0	8163	0	7347	0	9102	0	7240	0	5953	0	8967	0	7244	0	10044	0	6672	0	0	0	0	0	0	0	0	0	0	0	0	0	0	0	0.985228	0.92872	0	0	0
PRDM13			2	1	0	9992	0	9442	0	53	1	8837	0	9579	0	8738	0	9797	0	8014	0	7925	0	9534	0	8163	0	7347	0	9102	0	2	1	5953	0	8967	0	7244	0	10044	0	6672	0	0	0	0	0	0	0	0	0.872522	0	0.987935	0	0	0	0	0	0	0	0	0
NPBWR1			2	1	1	9992	0	9442	0	65	1	8837	0	9579	0	8738	0	9797	0	8014	0	7925	0	9	1	8163	0	7347	0	9102	0	7240	0	5953	0	8967	0	7244	0	10044	0	6672	0	0	0	0	0	0	0	0	0.83408	0	0	0	0	0	0.951445	0	0	0	0	0
TPTEP1			2	0	1	9992	0	9442	0	9364	0	8837	0	9579	0	46	1	9797	0	8014	0	7925	0	9534	0	8163	0	7347	0	9102	0	7240	0	5953	0	10	1	7244	0	10044	0	6672	0	0	0.727502	0	0	0	0	0	0	0	0	0	0	0.942957	0	0	0	0	0	0
AC025244.1			1	0	0	148	0	115	0	905	0	109	0	169	0	8738	0	265	0	8014	0	7925	0	9534	0	8163	0	7347	0	9102	0	7240	0	560	0	8967	0	7244	0	1543	0	9	1	0.559185	0	0	0	0.633293	0.538466	0	0.376974	0	0	0.311985	0	0	0	0.643173	0.578292	0	0.283103	0.877702
CMTM8			1	0	0	9992	0	9442	0	9364	0	8837	0	9579	0	8738	0	192	0	587	0	1177	0	9534	0	8163	0	7347	0	6	1	7240	0	5953	0	8967	0	7244	0	1767	0	6672	0	0	0	0	0	0	0.593528	0.953462	0	0.346955	0	0	0.286521	0	0	0	0	0	0.263479	0
TTC22			1	0	0	9992	0	9442	0	9364	0	8837	0	9579	0	8738	0	9797	0	8014	0	7925	0	9534	0	8163	0	9	1	9102	0	7240	0	5953	0	491	0	7244	0	393	0	6672	0	0	0	0	0.847869	0	0	0	0	0	0	0	0	0.411803	0	0	0	0	0.421709	0
AC092598.1			1	0	0	9992	0	122	0	352	0	8837	0	9579	0	8738	0	9797	0	8014	0	7925	0	9534	0	8163	0	7347	0	9102	0	7240	0	5953	0	7	1	7244	0	10044	0	6672	0	0	0	0	0	0.624524	0	0	0.506259	0	0	0	0	0.950247	0	0	0	0	0	0
MIR503HG			1	1	0	9992	0	9442	0	4	1	8837	0	128	0	8738	0	9797	0	8014	0	7925	0	9534	0	8163	0	7347	0	9102	0	7240	0	5953	0	8967	0	7244	0	10044	0	6672	0	0	0	0	0	0	0	0	0.988169	0	0	0	0	0	0	0	0.623748	0	0	0
ADGRF4			1	1	0	1	1	9442	0	9364	0	8837	0	9579	0	8738	0	9797	0	8014	0	7925	0	9534	0	8163	0	7347	0	9102	0	7240	0	5953	0	8967	0	7244	0	10044	0	6672	0	0.996219	0	0	0	0	0	0	0	0	0	0	0	0	0	0	0	0	0	0
GHRH			1	1	0	2	1	9442	0	9364	0	8837	0	9579	0	8738	0	9797	0	8014	0	7925	0	9534	0	8163	0	7347	0	9102	0	7240	0	5953	0	8967	0	7244	0	10044	0	6672	0	0.991018	0	0	0	0	0	0	0	0	0	0	0	0	0	0	0	0	0	0
AL158038.1			1	1	0	3	1	9442	0	9364	0	8837	0	9579	0	8738	0	9797	0	8014	0	7925	0	9534	0	8163	0	7347	0	9102	0	7240	0	5953	0	8967	0	7244	0	10044	0	6672	0	0.990912	0	0	0	0	0	0	0	0	0	0	0	0	0	0	0	0	0	0
CASP12			1	1	0	5	1	9442	0	9364	0	8837	0	9579	0	8738	0	9797	0	8014	0	7925	0	9534	0	8163	0	7347	0	9102	0	7240	0	5953	0	8967	0	7244	0	10044	0	6672	0	0.98942	0	0	0	0	0	0	0	0	0	0	0	0	0	0	0	0	0	0
AGRP			1	1	0	7	1	9442	0	9364	0	8837	0	9579	0	8738	0	9797	0	8014	0	7925	0	9534	0	8163	0	7347	0	9102	0	7240	0	5953	0	8967	0	7244	0	10044	0	6672	0	0.98254	0	0	0	0	0	0	0	0	0	0	0	0	0	0	0	0	0	0
TFPI2			1	1	0	8	1	9442	0	9364	0	8837	0	9579	0	8738	0	9797	0	8014	0	7925	0	9534	0	8163	0	7347	0	9102	0	7240	0	5953	0	8967	0	7244	0	10044	0	6672	0	0.980939	0	0	0	0	0	0	0	0	0	0	0	0	0	0	0	0	0	0
TTLL10			1	1	0	9992	0	9442	0	9364	0	6	1	9579	0	8738	0	9797	0	8014	0	7925	0	9534	0	8163	0	7347	0	9102	0	7240	0	5953	0	8967	0	7244	0	10044	0	6672	0	0	0	0	0	0	0	0	0	0	0	0	0	0	0	0.954426	0	0	0	0
DMRTA2			1	0	0	9992	0	9442	0	9364	0	8837	0	9579	0	8738	0	9797	0	8014	0	7925	0	9534	0	8163	0	7347	0	9102	0	7240	0	5953	0	8967	0	8	1	10044	0	6672	0	0	0	0	0	0	0	0	0	0	0	0	0	0	0	0	0	0.957088	0	0
OLFML2B			1	0	0	9992	0	9442	0	9364	0	8837	0	9579	0	8738	0	9797	0	8014	0	7925	0	9534	0	8163	0	7347	0	9102	0	9	1	5953	0	8967	0	7244	0	10044	0	6672	0	0	0	0	0	0	0	0	0	0	0.941091	0	0	0	0	0	0	0	0	0
METTL11B			1	0	0	9992	0	9442	0	9364	0	8837	0	9579	0	8738	0	9797	0	8014	0	7925	0	9534	0	1	1	7347	0	9102	0	7240	0	5953	0	8967	0	7244	0	10044	0	6672	0	0	0	0.994554	0	0	0	0	0	0	0	0	0	0	0	0	0	0	0	0
LINC01681			1	0	0	9992	0	9442	0	9364	0	8837	0	9579	0	8738	0	9797	0	8014	0	7925	0	9534	0	3	1	7347	0	9102	0	7240	0	5953	0	8967	0	7244	0	10044	0	6672	0	0	0	0.991678	0	0	0	0	0	0	0	0	0	0	0	0	0	0	0	0
AL138927.1			1	1	0	9992	0	3	1	9364	0	8837	0	9579	0	8738	0	9797	0	8014	0	7925	0	9534	0	8163	0	7347	0	9102	0	7240	0	5953	0	8967	0	7244	0	10044	0	6672	0	0	0	0	0	0.946012	0	0	0	0	0	0	0	0	0	0	0	0	0	0
LINC02789			1	0	0	9992	0	9442	0	9364	0	8837	0	9579	0	8738	0	9797	0	8014	0	7925	0	9534	0	8163	0	7347	0	9102	0	7240	0	5953	0	6	1	7244	0	10044	0	6672	0	0	0	0	0	0	0	0	0	0	0	0	0	0.952919	0	0	0	0	0	0
LINC01804			1	0	0	9992	0	9442	0	9364	0	8837	0	9579	0	8738	0	9797	0	8014	0	7925	0	9534	0	8163	0	7347	0	9102	0	4	1	5953	0	8967	0	7244	0	10044	0	6672	0	0	0	0	0	0	0	0	0	0	0.986821	0	0	0	0	0	0	0	0	0
SP5			1	0	0	9992	0	9442	0	9364	0	8837	0	9579	0	8738	0	9797	0	8014	0	7925	0	9534	0	8163	0	7347	0	9102	0	7240	0	5953	0	8967	0	7244	0	7	1	6672	0	0	0	0	0	0	0	0	0	0	0	0	0	0	0	0	0	0	0.961876	0
CDCA7			1	0	0	9992	0	9442	0	9364	0	8837	0	9579	0	8738	0	9797	0	8014	0	7925	0	9534	0	8163	0	7347	0	5	1	7240	0	5953	0	8967	0	7244	0	10044	0	6672	0	0	0	0	0	0	0	0.959722	0	0	0	0	0	0	0	0	0	0	0	0
FAM237A			1	1	0	9992	0	9442	0	1	1	8837	0	9579	0	8738	0	9797	0	8014	0	7925	0	9534	0	8163	0	7347	0	9102	0	7240	0	5953	0	8967	0	7244	0	10044	0	6672	0	0	0	0	0	0	0	0	0.992646	0	0	0	0	0	0	0	0	0	0	0
ACADL			1	0	0	9992	0	9442	0	9364	0	8837	0	9579	0	8738	0	9797	0	8014	0	7925	0	9534	0	5	1	7347	0	9102	0	7240	0	5953	0	8967	0	7244	0	10044	0	6672	0	0	0	0.960388	0	0	0	0	0	0	0	0	0	0	0	0	0	0	0	0
PROK2			1	0	0	9992	0	9442	0	9364	0	8837	0	9579	0	8738	0	9797	0	8014	0	7925	0	9534	0	8163	0	7347	0	9102	0	7240	0	5953	0	8967	0	7244	0	10044	0	5	1	0	0	0	0	0	0	0	0	0	0	0	0	0	0	0	0	0	0	0.934536
CASR			1	0	0	9992	0	9442	0	9364	0	8837	0	9579	0	8738	0	9797	0	8014	0	7925	0	9534	0	8163	0	7347	0	1	1	7240	0	5953	0	8967	0	7244	0	10044	0	6672	0	0	0	0	0	0	0	0.99094	0	0	0	0	0	0	0	0	0	0	0	0
IL12A-AS1			1	0	0	9992	0	9442	0	9364	0	8837	0	9579	0	8738	0	9797	0	8014	0	7925	0	9534	0	8163	0	7347	0	9102	0	7240	0	8	1	8967	0	7244	0	10044	0	6672	0	0	0	0	0	0	0	0	0	0	0	0.957987	0	0	0	0	0	0	0	0
AC024022.1			1	0	1	9992	0	9442	0	9364	0	8837	0	9579	0	8738	0	9797	0	8014	0	7925	0	7	1	8163	0	7347	0	9102	0	7240	0	5953	0	8967	0	7244	0	10044	0	6672	0	0	0	0	0	0	0	0	0	0	0	0	0	0	0.961797	0	0	0	0	0
AC004704.1			1	0	0	9992	0	9442	0	9364	0	8837	0	9579	0	8738	0	9797	0	8014	0	7925	0	9534	0	8163	0	7347	0	9102	0	7240	0	1	1	8967	0	7244	0	10044	0	6672	0	0	0	0	0	0	0	0	0	0	0	0.980165	0	0	0	0	0	0	0	0
AC092661.1			1	0	0	9992	0	9442	0	9364	0	8837	0	9579	0	8738	0	9797	0	8014	0	7925	0	9534	0	8163	0	7347	0	9102	0	7240	0	9	1	8967	0	7244	0	10044	0	6672	0	0	0	0	0	0	0	0	0	0	0	0.944025	0	0	0	0	0	0	0	0
NDNF			1	1	0	9992	0	9442	0	9364	0	5	1	9579	0	8738	0	9797	0	8014	0	7925	0	9534	0	8163	0	7347	0	9102	0	7240	0	5953	0	8967	0	7244	0	10044	0	6672	0	0	0	0	0	0	0	0	0	0	0	0	0	0	0	0.960396	0	0	0	0
LINC02119			1	0	1	9992	0	9442	0	9364	0	8837	0	9579	0	8738	0	9797	0	8014	0	6	1	9534	0	8163	0	7347	0	9102	0	7240	0	5953	0	8967	0	7244	0	10044	0	6672	0	0	0	0	0	0	0	0	0	0	0	0	0.975717	0	0	0	0	0	0	0
EGFLAM			1	0	1	9992	0	9442	0	9364	0	8837	0	9579	0	8738	0	9797	0	8014	0	9	1	9534	0	8163	0	7347	0	9102	0	7240	0	5953	0	8967	0	7244	0	10044	0	6672	0	0	0	0	0	0	0	0	0	0	0	0	0.967523	0	0	0	0	0	0	0
PTTG1			1	0	0	9992	0	9442	0	9364	0	8837	0	9579	0	8738	0	9797	0	8014	0	7925	0	9534	0	10	1	7347	0	9102	0	7240	0	5953	0	8967	0	7244	0	10044	0	6672	0	0	0	0.928632	0	0	0	0	0	0	0	0	0	0	0	0	0	0	0	0
TINAG			1	0	0	9992	0	9442	0	9364	0	8837	0	9579	0	8738	0	9797	0	8014	0	7925	0	9534	0	8163	0	7347	0	9102	0	7240	0	5953	0	9	1	7244	0	10044	0	6672	0	0	0	0	0	0	0	0	0	0	0	0	0	0.94751	0	0	0	0	0	0
ADGRG6			1	0	0	9992	0	9442	0	9364	0	8837	0	9579	0	8738	0	9797	0	8014	0	7925	0	9534	0	8163	0	7347	0	10	1	7240	0	5953	0	8967	0	7244	0	10044	0	6672	0	0	0	0	0	0	0	0.927877	0	0	0	0	0	0	0	0	0	0	0	0
AC005100.1			1	0	1	9992	0	9442	0	9364	0	8837	0	9579	0	8738	0	9797	0	8014	0	1	1	9534	0	8163	0	7347	0	9102	0	7240	0	5953	0	8967	0	7244	0	10044	0	6672	0	0	0	0	0	0	0	0	0	0	0	0	0.995012	0	0	0	0	0	0	0
NEUROD6			1	0	1	9992	0	9442	0	9364	0	8837	0	9579	0	2	1	9797	0	8014	0	7925	0	9534	0	8163	0	7347	0	9102	0	7240	0	5953	0	8967	0	7244	0	10044	0	6672	0	0	0.985916	0	0	0	0	0	0	0	0	0	0	0	0	0	0	0	0	0
ADAM2			1	0	0	9992	0	9442	0	9364	0	8837	0	9579	0	8738	0	9797	0	8014	0	7925	0	9534	0	8163	0	7347	0	9102	0	7240	0	5953	0	8967	0	4	1	10044	0	6672	0	0	0	0	0	0	0	0	0	0	0	0	0	0	0	0	0	0.971203	0	0
ALKAL1			1	0	0	9992	0	9442	0	9364	0	8837	0	9579	0	8738	0	9797	0	8014	0	7925	0	9534	0	8163	0	7347	0	8	1	7240	0	5953	0	8967	0	7244	0	10044	0	6672	0	0	0	0	0	0	0	0.940684	0	0	0	0	0	0	0	0	0	0	0	0
AC092819.3			1	0	0	9992	0	9442	0	9364	0	8837	0	9579	0	8738	0	9797	0	8014	0	7925	0	9534	0	8163	0	7347	0	9102	0	7240	0	5953	0	2	1	7244	0	10044	0	6672	0	0	0	0	0	0	0	0	0	0	0	0	0	0.978443	0	0	0	0	0	0
AC021733.2			1	0	0	9992	0	9442	0	9364	0	8837	0	9579	0	8738	0	9797	0	8014	0	7925	0	9534	0	8163	0	7347	0	9102	0	7240	0	5953	0	8967	0	7244	0	6	1	6672	0	0	0	0	0	0	0	0	0	0	0	0	0	0	0	0	0	0	0.962494	0
LHX6			1	0	0	9992	0	9442	0	9364	0	8837	0	9579	0	8738	0	9797	0	8014	0	7925	0	9534	0	8163	0	7347	0	2	1	7240	0	5953	0	8967	0	7244	0	10044	0	6672	0	0	0	0	0	0	0	0.97236	0	0	0	0	0	0	0	0	0	0	0	0
ADGRD2			1	0	0	9992	0	9442	0	9364	0	8837	0	9579	0	8738	0	9797	0	8014	0	7925	0	9534	0	8163	0	3	1	9102	0	7240	0	5953	0	8967	0	7244	0	10044	0	6672	0	0	0	0	0.914821	0	0	0	0	0	0	0	0	0	0	0	0	0	0	0
BARHL1			1	0	1	9992	0	9442	0	9364	0	8837	0	9579	0	8	1	9797	0	8014	0	7925	0	9534	0	8163	0	7347	0	9102	0	7240	0	5953	0	8967	0	7244	0	10044	0	6672	0	0	0.932181	0	0	0	0	0	0	0	0	0	0	0	0	0	0	0	0	0
LINC00958			1	0	0	9992	0	9442	0	9364	0	8837	0	9579	0	8738	0	9797	0	8014	0	7925	0	9534	0	8163	0	1	1	9102	0	7240	0	5953	0	8967	0	7244	0	10044	0	6672	0	0	0	0	0.955368	0	0	0	0	0	0	0	0	0	0	0	0	0	0	0
AC090791.1			1	0	0	9992	0	9442	0	9364	0	8837	0	9579	0	8738	0	9797	0	8014	0	7925	0	9534	0	8163	0	7347	0	9102	0	7240	0	5953	0	3	1	7244	0	10044	0	6672	0	0	0	0	0	0	0	0	0	0	0	0	0	0.968995	0	0	0	0	0	0
ANO1			1	0	0	9992	0	9442	0	9364	0	8837	0	9579	0	8738	0	9797	0	8014	0	7925	0	9534	0	8163	0	7	1	9102	0	7240	0	5953	0	8967	0	7244	0	10044	0	6672	0	0	0	0	0.861111	0	0	0	0	0	0	0	0	0	0	0	0	0	0	0
CHRDL2			1	0	1	9992	0	9442	0	9364	0	8837	0	9579	0	8738	0	9797	0	6	1	7925	0	9534	0	8163	0	7347	0	9102	0	7240	0	5953	0	8967	0	7244	0	10044	0	6672	0	0	0	0	0	0	0	0	0	0.949058	0	0	0	0	0	0	0	0	0	0
LINC02359			1	0	1	9992	0	9442	0	9364	0	8837	0	9579	0	8738	0	9797	0	8014	0	7925	0	4	1	8163	0	7347	0	9102	0	7240	0	5953	0	8967	0	7244	0	10044	0	6672	0	0	0	0	0	0	0	0	0	0	0	0	0	0	0.983179	0	0	0	0	0
LINC00390			1	0	0	9992	0	9442	0	9364	0	8837	0	9579	0	8738	0	9797	0	8014	0	7925	0	9534	0	8163	0	7347	0	9102	0	7240	0	5953	0	8967	0	7244	0	10044	0	6	1	0	0	0	0	0	0	0	0	0	0	0	0	0	0	0	0	0	0	0.919135
AL138694.1			1	0	0	9992	0	9442	0	9364	0	8837	0	9579	0	8738	0	9797	0	8014	0	7925	0	9534	0	8163	0	7347	0	9102	0	7240	0	5953	0	8967	0	7244	0	10044	0	1	1	0	0	0	0	0	0	0	0	0	0	0	0	0	0	0	0	0	0	0.972562
AC244502.1			1	0	0	9992	0	9442	0	9364	0	8837	0	9579	0	8738	0	9797	0	8014	0	7925	0	9534	0	8163	0	7347	0	9102	0	7240	0	5953	0	8967	0	7244	0	10044	0	8	1	0	0	0	0	0	0	0	0	0	0	0	0	0	0	0	0	0	0	0.881549
AC090771.2			1	0	1	9992	0	9442	0	9364	0	8837	0	9579	0	8738	0	9797	0	8014	0	7925	0	6	1	8163	0	7347	0	9102	0	7240	0	5953	0	8967	0	7244	0	10044	0	6672	0	0	0	0	0	0	0	0	0	0	0	0	0	0	0.962524	0	0	0	0	0
GNG8			1	0	0	9992	0	9442	0	9364	0	8837	0	9579	0	8738	0	9797	0	8014	0	7925	0	9534	0	8163	0	4	1	9102	0	7240	0	5953	0	8967	0	7244	0	10044	0	6672	0	0	0	0	0.893997	0	0	0	0	0	0	0	0	0	0	0	0	0	0	0
AL049812.2			1	0	0	9992	0	9442	0	9364	0	8837	0	9579	0	8738	0	9797	0	8014	0	7925	0	9534	0	8163	0	7347	0	9102	0	7240	0	5953	0	8967	0	7244	0	1	1	6672	0	0	0	0	0	0	0	0	0	0	0	0	0	0	0	0	0	0	0.995701	0
AL591378.1			1	0	0	9992	0	9442	0	9364	0	8837	0	9579	0	8738	0	9797	0	8014	0	7925	0	9534	0	8163	0	7347	0	9102	0	7240	0	5953	0	4	1	7244	0	10044	0	6672	0	0	0	0	0	0	0	0	0	0	0	0	0	0.957831	0	0	0	0	0	0
COL4A6			1	0	0	9992	0	9442	0	9364	0	8837	0	9579	0	8738	0	9797	0	8014	0	7925	0	9534	0	8163	0	2	1	9102	0	7240	0	5953	0	8967	0	7244	0	10044	0	6672	0	0	0	0	0.953253	0	0	0	0	0	0	0	0	0	0	0	0	0	0	0
TRPC7-AS2			1	1	0	9992	0	9442	0	2	1	8837	0	9579	0	8738	0	9797	0	8014	0	7925	0	9534	0	8163	0	7347	0	9102	0	7240	0	5953	0	8967	0	7244	0	10044	0	6672	0	0	0	0	0	0	0	0	0.991986	0	0	0	0	0	0	0	0	0	0	0
AC135895.1			1	1	0	9992	0	9442	0	9364	0	8837	0	8	1	8738	0	9797	0	8014	0	7925	0	9534	0	8163	0	7347	0	9102	0	7240	0	5953	0	8967	0	7244	0	10044	0	6672	0	0	0	0	0	0	0	0	0	0	0	0	0	0	0	0	0.944566	0	0	0
AC005888.1			1	0	1	9992	0	9442	0	9364	0	8837	0	9579	0	8738	0	9797	0	8014	0	7925	0	3	1	8163	0	7347	0	9102	0	7240	0	5953	0	8967	0	7244	0	10044	0	6672	0	0	0	0	0	0	0	0	0	0	0	0	0	0	0.985074	0	0	0	0	0
SKOR2			1	1	0	9992	0	9442	0	3	1	8837	0	9579	0	8738	0	9797	0	8014	0	7925	0	9534	0	8163	0	7347	0	9102	0	7240	0	5953	0	8967	0	7244	0	10044	0	6672	0	0	0	0	0	0	0	0	0.988719	0	0	0	0	0	0	0	0	0	0	0
AC090621.1			1	0	1	9992	0	9442	0	9364	0	8837	0	9579	0	8738	0	9797	0	8014	0	7925	0	5	1	8163	0	7347	0	9102	0	7240	0	5953	0	8967	0	7244	0	10044	0	6672	0	0	0	0	0	0	0	0	0	0	0	0	0	0	0.973745	0	0	0	0	0
SHISA3			1	0	1	9992	0	9442	0	9364	0	8837	0	9579	0	8738	0	9797	0	8014	0	7925	0	10	1	8163	0	7347	0	9102	0	7240	0	5953	0	8967	0	7244	0	10044	0	6672	0	0	0	0	0	0	0	0	0	0	0	0	0	0	0.941863	0	0	0	0	0
PLCE1-AS2			1	0	0	9992	0	9442	0	9364	0	8837	0	9579	0	8738	0	9797	0	8014	0	7925	0	9534	0	8163	0	7347	0	9102	0	7240	0	5953	0	8967	0	7244	0	9	1	6672	0	0	0	0	0	0	0	0	0	0	0	0	0	0	0	0	0	0	0.955389	0
AC051635.1			1	1	0	9992	0	9442	0	5	1	8837	0	9579	0	8738	0	9797	0	8014	0	7925	0	9534	0	8163	0	7347	0	9102	0	7240	0	5953	0	8967	0	7244	0	10044	0	6672	0	0	0	0	0	0	0	0	0.986582	0	0	0	0	0	0	0	0	0	0	0
TEX47			1	1	0	9992	0	9442	0	9364	0	2	1	9579	0	8738	0	9797	0	8014	0	7925	0	9534	0	8163	0	7347	0	9102	0	7240	0	5953	0	8967	0	7244	0	10044	0	6672	0	0	0	0	0	0	0	0	0	0	0	0	0	0	0	0.979541	0	0	0	0
AL133465.1			1	0	1	9992	0	9442	0	9364	0	8837	0	9579	0	8738	0	9797	0	8014	0	5	1	9534	0	8163	0	7347	0	9102	0	7240	0	5953	0	8967	0	7244	0	10044	0	6672	0	0	0	0	0	0	0	0	0	0	0	0	0.97808	0	0	0	0	0	0	0
OR10AG1			1	0	0	9992	0	9442	0	9364	0	8837	0	9579	0	8738	0	9797	0	8014	0	7925	0	9534	0	2	1	7347	0	9102	0	7240	0	5953	0	8967	0	7244	0	10044	0	6672	0	0	0	0.992658	0	0	0	0	0	0	0	0	0	0	0	0	0	0	0	0
GSC			1	0	0	9992	0	9442	0	9364	0	8837	0	9579	0	8738	0	9797	0	8014	0	7925	0	9534	0	8163	0	7347	0	9102	0	7240	0	5953	0	1	1	7244	0	10044	0	6672	0	0	0	0	0	0	0	0	0	0	0	0	0	0.991284	0	0	0	0	0	0
LINC01667			1	0	1	9992	0	9442	0	9364	0	8837	0	9579	0	8738	0	1	1	8014	0	7925	0	9534	0	8163	0	7347	0	9102	0	7240	0	5953	0	8967	0	7244	0	10044	0	6672	0	0	0	0	0	0	0.993526	0	0	0	0	0	0	0	0	0	0	0	0	0
BAGE2			1	0	0	9992	0	9442	0	9364	0	8837	0	9579	0	8738	0	9797	0	8014	0	7925	0	9534	0	8163	0	7347	0	9102	0	7240	0	5953	0	8967	0	7244	0	3	1	6672	0	0	0	0	0	0	0	0	0	0	0	0	0	0	0	0	0	0	0.988718	0
AL356585.4			1	0	0	9992	0	9442	0	9364	0	8837	0	9579	0	8738	0	9797	0	8014	0	7925	0	9534	0	8163	0	7347	0	9102	0	7240	0	5953	0	8967	0	7244	0	2	1	6672	0	0	0	0	0	0	0	0	0	0	0	0	0	0	0	0	0	0	0.990831	0
AC022905.1			1	0	0	9992	0	9442	0	9364	0	8837	0	9579	0	8738	0	9797	0	8014	0	7925	0	9534	0	8163	0	7347	0	9102	0	1	1	5953	0	8967	0	7244	0	10044	0	6672	0	0	0	0	0	0	0	0	0	0	0.993947	0	0	0	0	0	0	0	0	0
GCG			1	0	1	9992	0	9442	0	9364	0	8837	0	9579	0	8738	0	9797	0	8014	0	2	1	9534	0	8163	0	7347	0	9102	0	7240	0	5953	0	8967	0	7244	0	10044	0	6672	0	0	0	0	0	0	0	0	0	0	0	0	0.99476	0	0	0	0	0	0	0
PAICSP4			1	1	0	9992	0	6	1	9364	0	8837	0	9579	0	8738	0	9797	0	8014	0	7925	0	9534	0	8163	0	7347	0	9102	0	7240	0	5953	0	8967	0	7244	0	10044	0	6672	0	0	0	0	0	0.930135	0	0	0	0	0	0	0	0	0	0	0	0	0	0
GABRE			7	5	1	35	1	16	1	90	1	20	1	24	1	8738	0	59	1	8014	0	7925	0	1688	0	8163	0	7347	0	9102	0	71	1	5953	0	8967	0	7244	0	10044	0	6672	0	0.847462	0	0	0	0.900015	0.826455	0	0.778731	0	0.665195	0	0	0	0.262717	0.883425	0.858652	0	0	0
CIBAR2			7	5	1	81	1	26	1	50	1	33	1	15	1	8738	0	89	1	8014	0	7925	0	9534	0	8163	0	7347	0	9102	0	7240	0	5953	0	54	1	7244	0	10044	0	6672	0	0.69306	0	0	0	0.853791	0.733899	0	0.882199	0	0	0	0	0.763855	0	0.825161	0.905582	0	0	0
TACR3			6	1	3	9992	0	9442	0	59	1	8837	0	1079	0	274	0	90	1	276	0	59	1	62	1	996	0	7347	0	1311	0	211	0	28	1	8967	0	2407	0	10044	0	55	1	0	0.381993	0.329367	0	0	0.730478	0.237733	0.847114	0.414356	0.455326	0.868665	0.787472	0	0.720038	0	0.358011	0.0940591	0	0.633991
NWD2			6	0	5	9992	0	9442	0	451	0	8837	0	9579	0	69	1	76	1	35	1	73	1	85	1	80	1	7347	0	9102	0	7240	0	157	0	8967	0	1871	0	10044	0	364	0	0	0.671635	0.656498	0	0	0.780502	0	0.461768	0.760339	0	0.499779	0.712519	0	0.656626	0	0	0.129466	0	0.376176
CACNA2D1-AS1			5	1	4	9992	0	1647	0	85	1	1756	0	326	0	8738	0	83	1	17	1	55	1	71	1	8163	0	7347	0	9102	0	7240	0	5953	0	138	0	101	0	10044	0	6672	0	0	0	0	0	0.293648	0.748305	0	0.7916	0.882477	0	0	0.805387	0.585302	0.707595	0.27019	0.480155	0.503843	0	0
KCNIP1-AS1			5	1	3	77	1	9442	0	9364	0	293	0	689	0	8738	0	36	1	8014	0	50	1	36	1	19	1	7347	0	9102	0	7240	0	5953	0	8967	0	268	0	10044	0	6672	0	0.698557	0	0.879884	0	0	0.896777	0	0	0	0	0	0.825566	0	0.819798	0.47871	0.401975	0.36001	0	0
CERKL			5	1	3	37	1	9442	0	355	0	8837	0	243	0	8738	0	9797	0	23	1	32	1	27	1	13	1	7347	0	9102	0	7240	0	5953	0	8967	0	7244	0	10044	0	6672	0	0.83343	0	0.91782	0	0	0	0	0.504142	0.826648	0	0	0.898984	0	0.87143	0	0.522468	0	0	0
LINC00237			5	0	3	9992	0	9442	0	9364	0	8837	0	9579	0	8738	0	9797	0	18	1	47	1	48	1	16	1	7347	0	9102	0	22	1	5953	0	111	0	7244	0	10044	0	6672	0	0	0	0.905991	0	0	0	0	0	0.874947	0.872141	0	0.847454	0.625054	0.779226	0	0	0	0	0
C11orf16			5	5	0	28	1	18	1	22	1	55	1	19	1	8738	0	9797	0	8014	0	7925	0	9534	0	8163	0	7347	0	9102	0	7240	0	5953	0	8967	0	7244	0	10044	0	6672	0	0.889352	0	0	0	0.896158	0	0	0.933895	0	0	0	0	0	0	0.779696	0.884054	0	0	0
NPR3			5	0	1	9992	0	9442	0	9364	0	8837	0	9579	0	8738	0	9797	0	8014	0	14	1	9534	0	8163	0	29	1	9102	0	33	1	20	1	70	1	7244	0	10044	0	6672	0	0	0	0	0.700509	0	0	0	0	0	0.835542	0.900458	0.952608	0.720276	0	0	0	0	0	0
UNCX			5	0	5	9992	0	9442	0	9364	0	8837	0	9579	0	57	1	56	1	16	1	34	1	29	1	8163	0	7347	0	9102	0	7240	0	5953	0	8967	0	7244	0	10044	0	6672	0	0	0.69101	0	0	0	0.833358	0	0	0.893646	0	0	0.889722	0	0.861964	0	0	0	0	0
AC009234.1			5	4	0	9992	0	62	1	60	1	98	1	33	1	8738	0	9797	0	8014	0	7925	0	9534	0	8163	0	7347	0	9102	0	7240	0	5953	0	97	1	7244	0	10044	0	6672	0	0	0	0	0	0.738506	0	0	0.842333	0	0	0	0	0.642393	0	0.663282	0.83531	0	0	0
AL355314.2			5	4	0	9992	0	53	1	69	1	45	1	69	1	8738	0	9797	0	8014	0	7925	0	9534	0	8163	0	7347	0	9102	0	7240	0	5953	0	48	1	7244	0	10044	0	6672	0	0	0	0	0	0.763655	0	0	0.818392	0	0	0	0	0.803493	0	0.798893	0.736542	0	0	0
HPGD			4	4	0	1709	0	58	1	68	1	53	1	63	1	8738	0	551	0	1127	0	7925	0	503	0	8163	0	7347	0	9102	0	392	0	161	0	8967	0	2778	0	10044	0	6672	0	0.23525	0	0	0	0.742188	0.447883	0	0.825266	0.272409	0.391243	0.498175	0	0	0.393457	0.781151	0.744418	0.0749952	0	0
LMO1			4	0	3	1801	0	9442	0	9364	0	8837	0	1180	0	1708	0	94	1	30	1	43	1	891	0	8163	0	60	1	9102	0	275	0	5953	0	141	0	7244	0	3927	0	6672	0	0.228947	0.15998	0	0.566612	0	0.726885	0	0	0.80871	0.425857	0	0.85633	0.584031	0.341145	0	0.348084	0	0.135959	0
POU3F4			4	0	2	9992	0	9442	0	9364	0	8837	0	9579	0	948	0	4685	0	56	1	52	1	9534	0	68	1	7347	0	1011	0	7240	0	71	1	8967	0	297	0	10044	0	258	0	0	0.237175	0.715322	0	0	0.158228	0.270181	0	0.658589	0	0.691135	0.822291	0	0	0	0	0.348965	0	0.406963
VGLL3			4	4	0	110	0	12	1	43	1	12	1	36	1	8738	0	604	0	8014	0	7925	0	9534	0	8163	0	7347	0	9102	0	7240	0	5953	0	107	0	7244	0	10044	0	6672	0	0.632667	0	0	0	0.914637	0.441567	0	0.897977	0	0	0	0	0.630923	0	0.914703	0.821166	0	0	0
PIK3C2G			4	2	0	9992	0	715	0	565	0	78	1	27	1	8738	0	9797	0	8014	0	7925	0	9534	0	8163	0	59	1	9102	0	14	1	5953	0	1484	0	7244	0	10044	0	6672	0	0	0	0	0.56793	0.386541	0	0	0.430685	0	0.924733	0	0	0.290844	0	0.723442	0.856124	0	0	0
GRIK1-AS1			4	2	2	489	0	40	1	9364	0	29	1	9579	0	8738	0	92	1	87	1	7925	0	9534	0	8163	0	7347	0	9102	0	7240	0	5953	0	386	0	7244	0	10044	0	6672	0	0.395759	0	0	0	0.789999	0.729543	0	0	0.586013	0	0	0	0.431124	0	0.835226	0	0	0	0
RAB11FIP1P1			4	3	0	1225	0	86	1	105	0	31	1	34	1	8738	0	9797	0	8014	0	7925	0	9534	0	8163	0	7347	0	9102	0	7240	0	5953	0	28	1	7244	0	10044	0	6672	0	0.28238	0	0	0	0.681138	0	0	0.740455	0	0	0	0	0.867721	0	0.828594	0.830589	0	0	0
RSPO2			4	2	0	9992	0	32	1	127	0	8837	0	93	1	8738	0	9797	0	8014	0	7925	0	9534	0	8163	0	7347	0	9102	0	7240	0	93	1	132	0	7244	0	26	1	6672	0	0	0	0	0	0.828445	0	0	0.70699	0	0	0.642215	0	0.594795	0	0	0.68754	0	0.832493	0
SEZ6L-AS1			4	3	0	9992	0	37	1	257	0	13	1	92	1	8738	0	9797	0	8014	0	7925	0	9534	0	8163	0	7347	0	9102	0	7240	0	5953	0	38	1	7244	0	667	0	6672	0	0	0	0	0	0.79443	0	0	0.570526	0	0	0	0	0.834869	0	0.911765	0.689472	0	0.378946	0
TMEM114			4	2	1	41	1	14	1	236	0	8837	0	9579	0	8738	0	25	1	8014	0	7925	0	9534	0	8163	0	7347	0	9102	0	7240	0	5953	0	8967	0	7244	0	12	1	6672	0	0.825939	0	0	0	0.909108	0.922919	0	0.599299	0	0	0	0	0	0	0	0	0	0.935852	0
ZEB2P1			4	4	0	209	0	13	1	71	1	18	1	77	1	8738	0	9797	0	8014	0	7925	0	9534	0	8163	0	7347	0	9102	0	7240	0	5953	0	8967	0	7244	0	10044	0	6672	0	0.499596	0	0	0	0.912976	0	0	0.816493	0	0	0	0	0	0	0.887797	0.721417	0	0	0
LEMD1			4	0	2	9992	0	9442	0	9364	0	8837	0	9579	0	52	1	9797	0	8014	0	7925	0	87	1	26	1	7347	0	9102	0	7240	0	5953	0	2048	0	49	1	10044	0	6672	0	0	0.711892	0.824552	0	0	0	0	0	0	0	0	0	0.233264	0.652935	0	0	0.648231	0	0
TMEM108-AS1			4	3	0	9992	0	90	1	32	1	211	0	84	1	8738	0	9797	0	8014	0	7925	0	9534	0	8163	0	7347	0	9102	0	7240	0	5953	0	81	1	7244	0	10044	0	6672	0	0	0	0	0	0.677576	0	0	0.914332	0	0	0	0	0.674573	0	0.527623	0.700442	0	0	0
ANXA3			4	0	3	9992	0	9442	0	9364	0	8837	0	9579	0	55	1	9797	0	65	1	72	1	9534	0	71	1	7347	0	9102	0	7240	0	5953	0	8967	0	7244	0	1232	0	6672	0	0	0.704859	0.709734	0	0	0	0	0	0.631508	0	0	0.71347	0	0	0	0	0	0.314885	0
NXPH4			4	0	2	9992	0	9442	0	9364	0	8837	0	9579	0	8738	0	9797	0	42	1	46	1	116	0	18	1	7347	0	9102	0	7240	0	5953	0	8967	0	88	1	10044	0	6672	0	0	0	0.896347	0	0	0	0	0	0.711029	0	0	0.848164	0	0.581918	0	0	0.540653	0	0
NTS			4	0	2	9992	0	9442	0	9364	0	8837	0	526	0	8738	0	9797	0	33	1	27	1	9534	0	59	1	7347	0	9102	0	7240	0	5953	0	8967	0	7244	0	10044	0	42	1	0	0	0.744504	0	0	0	0	0	0.781256	0	0	0.909042	0	0	0	0.424874	0	0	0.684755
DAB1-AS1			4	2	0	9992	0	126	0	9364	0	75	1	32	1	8738	0	9797	0	8014	0	7925	0	9534	0	8163	0	7347	0	9102	0	7240	0	5953	0	30	1	7244	0	29	1	6672	0	0	0	0	0	0.622303	0	0	0	0	0	0	0	0.85524	0	0.728232	0.836641	0	0.818532	0
AC021594.2			4	2	1	18	1	9442	0	9364	0	22	1	9579	0	8738	0	95	1	8014	0	7925	0	9534	0	8163	0	7347	0	54	1	7240	0	5953	0	8967	0	7244	0	10044	0	6672	0	0.945618	0	0	0	0	0.723497	0.775529	0	0	0	0	0	0	0	0.87494	0	0	0	0
AC244102.4			4	4	0	3735	0	30	1	42	1	15	1	20	1	8738	0	9797	0	8014	0	7925	0	9534	0	8163	0	7347	0	9102	0	7240	0	5953	0	8967	0	7244	0	10044	0	6672	0	0.123186	0	0	0	0.848204	0	0	0.898141	0	0	0	0	0	0	0.895821	0.883056	0	0	0
ANKRD26P3			4	0	3	9992	0	9442	0	9364	0	8837	0	9579	0	43	1	9797	0	83	1	7925	0	57	1	8163	0	7347	0	9102	0	7240	0	5953	0	8967	0	7244	0	53	1	6672	0	0	0.731016	0	0	0	0	0	0	0.594205	0	0	0	0	0.734224	0	0	0	0.724851	0
NEUROG2-AS1			4	0	4	9992	0	9442	0	9364	0	8837	0	9579	0	90	1	65	1	43	1	80	1	9534	0	8163	0	7347	0	9102	0	7240	0	5953	0	8967	0	7244	0	10044	0	6672	0	0	0.598631	0	0	0	0.805857	0	0	0.707854	0	0	0.686021	0	0	0	0	0	0	0
AC104803.1			3	1	1	1313	0	323	0	9364	0	91	1	1318	0	8738	0	278	0	85	1	1506	0	9534	0	1431	0	7347	0	2094	0	909	0	5953	0	483	0	7244	0	76	1	6672	0	0.272358	0	0.27683	0	0.455335	0.530607	0.170095	0	0.593442	0.307108	0	0.252264	0.413546	0	0.685831	0.334815	0	0.664727	0
AC007656.2			3	0	3	2460	0	3281	0	9364	0	8837	0	3434	0	73	1	587	0	68	1	81	1	337	0	8163	0	453	0	9102	0	7240	0	5953	0	427	0	681	0	2636	0	1602	0	0.187586	0.648528	0	0.27226	0.181727	0.443542	0	0	0.623727	0	0	0.685236	0.423858	0.42432	0	0.186877	0.258947	0.203066	0.174322
AC110597.3			3	0	1	2246	0	1122	0	269	0	1337	0	9579	0	3750	0	1519	0	466	0	68	1	196	0	8163	0	7347	0	9102	0	74	1	5953	0	2856	0	3051	0	60	1	6672	0	0.199983	0.0559606	0	0	0.343068	0.36765	0	0.561142	0.367595	0.652426	0	0.731083	0.178058	0.482453	0.3089	0	0.0634929	0.706761	0
LRRC7-AS1			3	3	0	2311	0	68	1	61	1	84	1	187	0	8738	0	9797	0	740	0	703	0	139	0	8163	0	7347	0	9102	0	7240	0	5953	0	212	0	7244	0	10044	0	6672	0	0.195949	0	0	0	0.729947	0	0	0.839346	0.323606	0	0	0.347299	0.497431	0.538016	0.716414	0.563162	0	0	0
CDH18-AS1			3	0	2	9992	0	9442	0	263	0	1867	0	2767	0	8738	0	9797	0	90	1	89	1	9534	0	110	0	7347	0	9102	0	50	1	772	0	8967	0	309	0	2214	0	6672	0	0	0	0.582184	0	0	0	0	0.563951	0.580215	0.748758	0.263884	0.664352	0	0	0.259672	0.22591	0.343775	0.230283	0
LHX5-AS1			3	0	1	9992	0	9442	0	114	0	8837	0	5038	0	8738	0	9797	0	97	1	136	0	189	0	120	0	51	1	9102	0	40	1	5953	0	363	0	7244	0	2255	0	6672	0	0	0	0.563753	0.593689	0	0	0	0.719058	0.557092	0.787051	0	0.558022	0.436624	0.487855	0	0.104958	0	0.227123	0
CAPS2-AS1			3	2	1	184	0	145	0	232	0	28	1	47	1	8738	0	9797	0	8014	0	7925	0	58	1	8163	0	7347	0	9102	0	7240	0	5953	0	180	0	7244	0	151	0	6672	0	0.519199	0	0	0	0.603512	0	0	0.602261	0	0	0	0	0.51926	0.730523	0.840743	0.782466	0	0.538535	0
AC012501.2			3	0	2	9992	0	9442	0	9364	0	8837	0	9579	0	8738	0	186	0	41	1	79	1	592	0	31	1	2590	0	9102	0	7240	0	5953	0	8967	0	964	0	10044	0	108	0	0	0	0.817188	0.0741926	0	0.596723	0	0	0.712153	0	0	0.694938	0	0.381182	0	0	0.219649	0	0.495007
NPPC			3	1	0	9992	0	9442	0	94	1	8837	0	151	0	2375	0	9797	0	8014	0	7925	0	9534	0	30	1	7347	0	1193	0	62	1	5953	0	117	0	7244	0	131	0	6672	0	0	0.113651	0.817474	0	0	0	0.250458	0.771006	0	0.679508	0	0	0.621486	0	0	0.595366	0	0.565188	0
LINC01901			3	0	1	9992	0	3629	0	9364	0	238	0	2428	0	8738	0	79	1	8014	0	7925	0	1752	0	8163	0	7347	0	2344	0	7240	0	5953	0	71	1	350	0	93	1	6672	0	0	0	0	0	0.164105	0.761609	0.150419	0	0	0	0	0	0.718687	0.256901	0.510043	0.247451	0.329193	0.613764	0
AC068057.3			3	0	2	9992	0	9442	0	9364	0	8837	0	9579	0	178	0	9797	0	127	0	84	1	53	1	8163	0	7347	0	2242	0	7240	0	5953	0	11	1	851	0	130	0	6672	0	0	0.435866	0	0	0	0	0.159382	0	0.512712	0	0	0.681451	0.936647	0.758141	0	0	0.23442	0.565514	0
SNRPGP10			3	0	1	9992	0	1141	0	9364	0	157	0	9579	0	65	1	207	0	8014	0	7925	0	174	0	8163	0	7347	0	9102	0	61	1	5953	0	191	0	90	1	10044	0	6672	0	0	0.682502	0	0	0.341157	0.577543	0	0	0	0.679594	0	0	0.507948	0.504068	0.569343	0	0.538752	0	0
AL157896.1			3	3	0	1628	0	77	1	87	1	116	0	78	1	8738	0	9797	0	8014	0	7925	0	9534	0	8163	0	7347	0	9102	0	7240	0	5953	0	339	0	7244	0	225	0	6672	0	0.241295	0	0	0	0.708363	0	0	0.782411	0	0	0	0	0.444008	0	0.634055	0.720403	0	0.47901	0
AC073525.1			3	1	0	4637	0	125	0	441	0	21	1	118	0	8738	0	9797	0	8014	0	7925	0	208	0	8163	0	7347	0	9102	0	7240	0	5953	0	51	1	7244	0	46	1	6672	0	0.0898214	0	0	0	0.623329	0	0	0.466597	0	0	0	0	0.785342	0.469016	0.881635	0.634271	0	0.776361	0
PCOLCE2			3	2	0	9992	0	105	0	1759	0	92	1	97	1	8738	0	9797	0	5193	0	7925	0	9534	0	8163	0	44	1	9102	0	101	0	5953	0	937	0	7244	0	10044	0	6672	0	0	0	0	0.623202	0.655874	0	0	0.292032	0.0332194	0.579724	0	0	0.351149	0	0.685501	0.678082	0	0	0
AC113386.1			3	0	3	9992	0	2291	0	229	0	107	0	4212	0	44	1	4986	0	36	1	87	1	9534	0	8163	0	7347	0	9102	0	7240	0	5953	0	8967	0	1458	0	4331	0	6672	0	0	0.730417	0	0	0.242002	0.143069	0	0.603379	0.75318	0	0	0.670501	0	0	0.644359	0.146688	0.164768	0.118811	0
ARHGAP36			3	3	0	56	1	60	1	1449	0	94	1	5243	0	8738	0	9797	0	4537	0	7925	0	9534	0	8163	0	6346	0	864	0	7240	0	5953	0	8967	0	1084	0	10044	0	6672	0	0.781322	0	0	0.00633685	0.739018	0	0.289008	0.32119	0.050009	0	0	0	0	0	0.679914	0.0959347	0.205864	0	0
HDC			3	0	0	546	0	5347	0	9364	0	4559	0	242	0	8738	0	3878	0	907	0	7925	0	4799	0	8163	0	68	1	9102	0	7240	0	5953	0	26	1	7244	0	32	1	6672	0	0.386479	0	0	0.525372	0.0833991	0.203637	0	0	0.299552	0	0	0	0.869872	0.0927126	0.0946757	0.522716	0	0.814212	0
PGR			3	3	0	2327	0	17	1	28	1	1698	0	25	1	8738	0	9797	0	8014	0	7925	0	9534	0	8163	0	513	0	9102	0	7240	0	5953	0	8967	0	7244	0	10044	0	6672	0	0.195029	0	0	0.261945	0.899549	0	0	0.926372	0	0	0	0	0	0	0.275507	0.858366	0	0	0
LINC02720			3	1	1	9992	0	2502	0	98	1	8837	0	312	0	8738	0	100	1	8014	0	7925	0	496	0	8163	0	7347	0	9102	0	7240	0	83	1	8967	0	7244	0	2752	0	6672	0	0	0	0	0	0.22839	0.714277	0	0.761829	0	0	0.657348	0	0	0.394148	0	0.48483	0	0.195599	0
RERGL			3	1	0	9992	0	509	0	887	0	137	0	50	1	8738	0	9797	0	8014	0	7925	0	9534	0	8163	0	28	1	9102	0	17	1	5953	0	3389	0	7244	0	10044	0	6672	0	0	0	0	0.704108	0.413373	0	0	0.379001	0	0.902823	0	0	0.146301	0	0.606016	0.770355	0	0	0
WIF1			3	2	0	9992	0	162	0	9364	0	58	1	23	1	8738	0	9797	0	8014	0	7925	0	9534	0	8163	0	7347	0	4036	0	115	0	5953	0	61	1	7244	0	189	0	4232	0	0	0	0	0	0.59332	0	0.0693431	0	0	0.552225	0	0	0.753306	0	0.766604	0.859159	0	0.501684	0.0246887
AL445193.2			3	0	0	9992	0	128	0	9364	0	356	0	129	0	8738	0	9797	0	8014	0	7925	0	9534	0	8163	0	7347	0	9102	0	69	1	5953	0	92	1	7244	0	92	1	6672	0	0	0	0	0	0.619852	0	0	0	0	0.669046	0	0	0.654638	0	0.45001	0.621223	0	0.617703	0
PROX1-AS1			3	1	0	65	1	9442	0	9364	0	8747	0	1292	0	8738	0	9797	0	8014	0	7925	0	9534	0	8163	0	7347	0	79	1	11	1	5953	0	113	0	7244	0	3069	0	6672	0	0.727739	0	0	0	0	0	0.691525	0	0	0.936133	0	0	0.624277	0	0.000436205	0.337247	0	0.178236	0
SOX5-AS1			3	2	0	89	1	148	0	9364	0	99	1	152	0	8738	0	9797	0	8014	0	7925	0	9534	0	41	1	7347	0	9102	0	7240	0	5953	0	8967	0	7244	0	10044	0	6672	0	0.681275	0	0.780423	0	0.60083	0	0	0	0	0	0	0	0	0	0.66294	0.595178	0	0	0
SCGB3A1			3	2	0	200	0	64	1	454	0	8837	0	43	1	8738	0	9797	0	8014	0	7925	0	9534	0	8163	0	7347	0	9102	0	7240	0	5953	0	88	1	7244	0	10044	0	6672	0	0.505013	0	0	0	0.736156	0	0	0.460682	0	0	0	0	0.660945	0	0	0.798254	0	0	0
PRLHR			3	2	0	361	0	39	1	535	0	8837	0	28	1	8738	0	9797	0	8014	0	7925	0	9534	0	8163	0	7347	0	83	1	7240	0	5953	0	8967	0	7244	0	10044	0	6672	0	0.422846	0	0	0	0.790554	0	0.681943	0.436258	0	0	0	0	0	0	0	0.853249	0	0	0
AC109129.1			3	0	1	9992	0	9442	0	9364	0	1286	0	9579	0	599	0	9797	0	8014	0	100	1	9534	0	8163	0	7347	0	9102	0	7240	0	5953	0	95	1	7244	0	99	1	6672	0	0	0.288248	0	0	0	0	0	0	0	0	0	0.636931	0.646835	0	0.314202	0	0	0.609622	0
FBN2			3	0	0	9992	0	3793	0	9364	0	8837	0	9579	0	8738	0	9797	0	1913	0	7925	0	3552	0	8163	0	7347	0	25	1	64	1	244	0	8967	0	62	1	10044	0	6672	0	0	0	0	0	0.154819	0	0.877046	0	0.19416	0.678319	0.41159	0	0	0.146371	0	0	0.601986	0	0
LINC00648			3	3	0	9992	0	87	1	2242	0	66	1	52	1	8738	0	9797	0	8014	0	7925	0	9534	0	8163	0	7347	0	9102	0	7240	0	5953	0	276	0	7244	0	10044	0	6672	0	0	0	0	0	0.679647	0	0	0.25212	0	0	0	0	0.467443	0	0.754357	0.761625	0	0	0
MCTP2			3	0	0	9992	0	9442	0	9364	0	8837	0	1692	0	8738	0	2754	0	8014	0	7925	0	1542	0	8163	0	7347	0	9102	0	7240	0	5953	0	19	1	54	1	47	1	6672	0	0	0	0	0	0	0.275671	0	0	0	0	0	0	0.899203	0.276849	0	0.299804	0.635457	0.776057	0
MPPED1			3	0	1	9992	0	9442	0	9364	0	8837	0	9579	0	79	1	3402	0	1139	0	2131	0	9534	0	8163	0	7347	0	14	1	7240	0	5953	0	8967	0	7244	0	10044	0	63	1	0	0.632737	0	0	0	0.2319	0.920877	0	0.271427	0	0	0.198765	0	0	0	0	0	0	0.602008
GAL		Yes	3	2	0	19	1	365	0	9364	0	97	1	9579	0	8738	0	9797	0	8014	0	7925	0	9534	0	8163	0	7347	0	9102	0	28	1	5953	0	8967	0	7244	0	10044	0	6672	0	0.939598	0	0	0	0.441198	0	0	0	0	0.849601	0	0	0	0	0.663609	0	0	0	0
AC072022.1			3	3	0	57	1	222	0	96	1	23	1	9579	0	8738	0	9797	0	8014	0	7925	0	9534	0	8163	0	7347	0	9102	0	7240	0	5953	0	8967	0	7244	0	10044	0	6672	0	0.77755	0	0	0	0.524078	0	0	0.765407	0	0	0	0	0	0	0.868977	0	0	0	0
PGR-AS1			3	3	0	3601	0	21	1	40	1	8837	0	21	1	8738	0	9797	0	8014	0	7925	0	9534	0	8163	0	469	0	9102	0	7240	0	5953	0	8967	0	7244	0	10044	0	6672	0	0.129439	0	0	0.268547	0.877741	0	0	0.904385	0	0	0	0	0	0	0	0.873457	0	0	0
NR4A2			3	1	2	9992	0	9442	0	38	1	8837	0	9579	0	67	1	27	1	8014	0	7925	0	9534	0	8163	0	7347	0	9102	0	7240	0	5953	0	5623	0	1511	0	10044	0	6672	0	0	0.678313	0	0	0	0.916108	0	0.907171	0	0	0	0	0.0523737	0	0	0	0.160627	0	0
LEF1			3	1	0	9992	0	9442	0	9364	0	561	0	74	1	8738	0	9797	0	8014	0	7925	0	9534	0	8163	0	7347	0	9102	0	7240	0	5953	0	57	1	7244	0	17	1	6672	0	0	0	0	0	0	0	0	0	0	0	0	0	0.75854	0	0.401995	0.726447	0	0.912654	0
VEGFC			3	1	1	9992	0	9442	0	3995	0	88	1	9579	0	8738	0	9797	0	73	1	7925	0	9534	0	27	1	7347	0	9102	0	7240	0	5953	0	781	0	7244	0	10044	0	6672	0	0	0	0.823235	0	0	0	0	0.144654	0.618039	0	0	0	0.373297	0	0.700157	0	0	0	0
MCHR2			3	1	0	9992	0	1614	0	9364	0	76	1	9579	0	8738	0	9797	0	8014	0	7925	0	9534	0	8163	0	7347	0	9102	0	7240	0	45	1	65	1	7244	0	10044	0	6672	0	0	0	0	0	0.295974	0	0	0	0	0	0.792442	0	0.732396	0	0.72771	0	0	0	0
RSPO3		Yes	3	0	1	9992	0	9442	0	9364	0	8837	0	9579	0	25	1	9797	0	8014	0	7925	0	9534	0	8163	0	7347	0	271	0	79	1	5953	0	67	1	7244	0	10044	0	6672	0	0	0.832671	0	0	0	0	0.413558	0	0	0.633486	0	0	0.726249	0	0	0	0	0	0
CHRM1			3	0	0	9992	0	9442	0	9364	0	8837	0	9579	0	1731	0	9797	0	8014	0	7925	0	9534	0	8163	0	7347	0	34	1	7240	0	39	1	8967	0	7244	0	10044	0	24	1	0	0.158154	0	0	0	0	0.821603	0	0	0	0.82212	0	0	0	0	0	0	0	0.764318
ADAMTS20			3	0	0	9992	0	9442	0	9364	0	8837	0	9579	0	8738	0	9797	0	8014	0	7925	0	9534	0	8163	0	7347	0	51	1	100	1	5953	0	64	1	7244	0	1998	0	6672	0	0	0	0	0	0	0	0.781884	0	0	0.587897	0	0	0.738636	0	0	0	0	0.244859	0
LHX1-DT			3	0	3	9992	0	9442	0	9364	0	8837	0	9579	0	8738	0	9797	0	29	1	91	1	30	1	129	0	7347	0	9102	0	7240	0	5953	0	8967	0	7244	0	10044	0	6672	0	0	0	0.548985	0	0	0	0	0	0.810024	0	0	0.659043	0	0.852847	0	0	0	0	0
PDYN			3	0	1	9992	0	9442	0	9364	0	8837	0	9579	0	492	0	41	1	8014	0	7925	0	9534	0	8163	0	7347	0	9102	0	78	1	5953	0	8967	0	38	1	10044	0	6672	0	0	0.312889	0	0	0	0.875697	0	0	0	0.639706	0	0	0	0	0	0	0.769727	0	0
AC007666.2			3	0	2	9992	0	9442	0	9364	0	8837	0	9579	0	8738	0	9797	0	63	1	61	1	9534	0	62	1	1047	0	9102	0	7240	0	5953	0	8967	0	7244	0	10044	0	6672	0	0	0	0.729925	0.18575	0	0	0	0	0.641268	0	0	0.762033	0	0	0	0	0	0	0
AC110760.1			3	3	0	9992	0	29	1	110	0	77	1	13	1	8738	0	9797	0	8014	0	7925	0	9534	0	8163	0	7347	0	9102	0	7240	0	5953	0	8967	0	7244	0	10044	0	6672	0	0	0	0	0	0.849656	0	0	0.725677	0	0	0	0	0	0	0.725121	0.918841	0	0	0
AC109361.2			3	2	1	9992	0	44	1	27	1	8837	0	410	0	8738	0	9797	0	8014	0	7925	0	23	1	8163	0	7347	0	9102	0	7240	0	5953	0	8967	0	7244	0	10044	0	6672	0	0	0	0	0	0.783673	0	0	0.930437	0	0	0	0	0	0.892542	0	0.454053	0	0	0
AC004542.2			3	3	0	9992	0	227	0	79	1	59	1	91	1	8738	0	9797	0	8014	0	7925	0	9534	0	8163	0	7347	0	9102	0	7240	0	5953	0	8967	0	7244	0	10044	0	6672	0	0	0	0	0	0.520255	0	0	0.800111	0	0	0	0	0	0	0.76442	0.689755	0	0	0
AC005696.2			3	3	0	9992	0	27	1	115	0	36	1	45	1	8738	0	9797	0	8014	0	7925	0	9534	0	8163	0	7347	0	9102	0	7240	0	5953	0	8967	0	7244	0	10044	0	6672	0	0	0	0	0	0.850931	0	0	0.716048	0	0	0	0	0	0	0.822086	0.791121	0	0	0
MTND6P32			3	3	0	9992	0	45	1	327	0	60	1	62	1	8738	0	9797	0	8014	0	7925	0	9534	0	8163	0	7347	0	9102	0	7240	0	5953	0	8967	0	7244	0	10044	0	6672	0	0	0	0	0	0.78165	0	0	0.522101	0	0	0	0	0	0	0.761334	0.745253	0	0	0
AC105402.1			3	3	0	9992	0	50	1	67	1	41	1	112	0	8738	0	9797	0	8014	0	7925	0	9534	0	8163	0	7347	0	9102	0	7240	0	5953	0	8967	0	7244	0	10044	0	6672	0	0	0	0	0	0.774297	0	0	0.832951	0	0	0	0	0	0	0.816567	0.649547	0	0	0
LINC02268			3	2	1	22	1	9442	0	9364	0	11	1	9579	0	8738	0	70	1	8014	0	7925	0	9534	0	8163	0	7347	0	9102	0	7240	0	5953	0	8967	0	7244	0	10044	0	6672	0	0.919898	0	0	0	0	0.793766	0	0	0	0	0	0	0	0	0.922219	0	0	0	0
KCNG2			3	2	0	27	1	9442	0	9364	0	51	1	9579	0	8738	0	9797	0	8014	0	7925	0	9534	0	8163	0	7347	0	80	1	7240	0	5953	0	8967	0	7244	0	10044	0	6672	0	0.900531	0	0	0	0	0	0.690212	0	0	0	0	0	0	0	0.78659	0	0	0	0
OPRD1			3	1	0	74	1	9442	0	9364	0	8837	0	9579	0	8738	0	9797	0	8014	0	7925	0	9534	0	37	1	7347	0	9102	0	38	1	5953	0	8967	0	7244	0	10044	0	6672	0	0.70253	0	0.804225	0	0	0	0	0	0	0.81121	0	0	0	0	0	0	0	0	0
RXFP1			3	2	0	78	1	19	1	9364	0	8837	0	3368	0	8738	0	9797	0	8014	0	7925	0	9534	0	8163	0	7347	0	9102	0	7240	0	21	1	8967	0	7244	0	10044	0	6672	0	0.696232	0	0	0	0.892776	0	0	0	0	0	0.896054	0	0	0	0	0.191018	0	0	0
AC092675.1			3	2	0	9992	0	57	1	9364	0	8837	0	57	1	8738	0	9797	0	8014	0	7925	0	9534	0	8163	0	21	1	9102	0	7240	0	5953	0	8967	0	7244	0	10044	0	6672	0	0	0	0	0.730918	0.742894	0	0	0	0	0	0	0	0	0	0	0.75265	0	0	0
KCNQ5-AS1			3	3	0	9992	0	46	1	19	1	8837	0	60	1	8738	0	9797	0	8014	0	7925	0	9534	0	8163	0	7347	0	9102	0	7240	0	5953	0	8967	0	7244	0	10044	0	6672	0	0	0	0	0	0.781283	0	0	0.945605	0	0	0	0	0	0	0	0.748185	0	0	0
C1QL3			3	0	1	9992	0	9442	0	9364	0	8837	0	9579	0	8738	0	97	1	8014	0	7925	0	9534	0	8163	0	7347	0	9102	0	7240	0	12	1	8967	0	7244	0	10044	0	12	1	0	0	0	0	0	0.722811	0	0	0	0	0.933977	0	0	0	0	0	0	0	0.847811
AC103796.1			3	0	3	9992	0	9442	0	9364	0	8837	0	9579	0	8738	0	22	1	22	1	49	1	9534	0	8163	0	7347	0	9102	0	7240	0	5953	0	8967	0	7244	0	10044	0	6672	0	0	0	0	0	0	0.938875	0	0	0.833155	0	0	0.834042	0	0	0	0	0	0	0
AP003398.2			3	3	0	9992	0	42	1	14	1	8837	0	16	1	8738	0	9797	0	8014	0	7925	0	9534	0	8163	0	7347	0	9102	0	7240	0	5953	0	8967	0	7244	0	10044	0	6672	0	0	0	0	0	0.78611	0	0	0.954476	0	0	0	0	0	0	0	0.898526	0	0	0
PTHLH			3	0	2	9992	0	9442	0	9364	0	8837	0	9579	0	81	1	77	1	8014	0	7925	0	9534	0	8163	0	7347	0	11	1	7240	0	5953	0	8967	0	7244	0	10044	0	6672	0	0	0.624306	0	0	0	0.772317	0.927472	0	0	0	0	0	0	0	0	0	0	0	0
TMEM233			3	0	2	9992	0	9442	0	9364	0	8837	0	9579	0	38	1	9797	0	8014	0	7925	0	43	1	8163	0	7347	0	43	1	7240	0	5953	0	8967	0	7244	0	10044	0	6672	0	0	0.754914	0	0	0	0	0.799059	0	0	0	0	0	0	0.800871	0	0	0	0	0
TTC6			3	0	2	9992	0	9442	0	9364	0	8837	0	6067	0	11	1	63	1	8014	0	7925	0	9534	0	8163	0	7347	0	9102	0	7240	0	5953	0	8967	0	22	1	10044	0	6672	0	0	0.905963	0	0	0	0.817365	0	0	0	0	0	0	0	0	0	0.0639022	0.858736	0	0
CRNDE			3	0	2	9992	0	9442	0	9364	0	8837	0	9579	0	53	1	23	1	8014	0	7925	0	8606	0	8163	0	7347	0	9102	0	7240	0	5953	0	8967	0	11	1	10044	0	6672	0	0	0.711125	0	0	0	0.937302	0	0	0	0	0	0	0	0.00657407	0	0	0.940195	0	0
AC106738.1			3	0	2	9992	0	9442	0	9364	0	8837	0	9579	0	97	1	11	1	8014	0	7925	0	9534	0	8163	0	7347	0	9102	0	7240	0	5953	0	8967	0	19	1	10044	0	6672	0	0	0.579583	0	0	0	0.977682	0	0	0	0	0	0	0	0	0	0	0.874627	0	0
KCNK15			3	3	0	9992	0	71	1	37	1	8837	0	49	1	8738	0	9797	0	8014	0	7925	0	9534	0	8163	0	7347	0	9102	0	7240	0	5953	0	8967	0	7244	0	10044	0	6672	0	0	0	0	0	0.720005	0	0	0.907438	0	0	0	0	0	0	0	0.774118	0	0	0
SIM2			3	0	2	9992	0	9442	0	9364	0	8837	0	9579	0	15	1	34	1	8014	0	7925	0	9534	0	8163	0	7347	0	9102	0	7240	0	5953	0	8967	0	73	1	10044	0	6672	0	0	0.874363	0	0	0	0.899276	0	0	0	0	0	0	0	0	0	0	0.566846	0	0
AL358333.3			3	3	0	9992	0	9442	0	76	1	25	1	70	1	8738	0	9797	0	8014	0	7925	0	9534	0	8163	0	7347	0	9102	0	7240	0	5953	0	8967	0	7244	0	10044	0	6672	0	0	0	0	0	0	0	0	0.803993	0	0	0	0	0	0	0.867396	0.734746	0	0	0
AL136322.1			3	0	1	9992	0	9442	0	9364	0	8837	0	9579	0	8738	0	9797	0	8014	0	7925	0	82	1	8163	0	7347	0	9102	0	24	1	5953	0	8967	0	7244	0	81	1	6672	0	0	0	0	0	0	0	0	0	0	0.869521	0	0	0	0.666051	0	0	0	0.649353	0
LNC-LBCS			2	0	0	126	0	300	0	1958	0	182	0	411	0	1230	0	402	0	1164	0	7925	0	2779	0	97	1	7347	0	1359	0	7240	0	1603	0	384	0	84	1	199	0	3479	0	0.607803	0.202517	0.608377	0	0.466267	0.473522	0.232781	0.275396	0.268198	0	0.141422	0	0.431699	0.187213	0.551021	0.453478	0.54819	0.492555	0.0452249
LINC00290			2	0	1	1490	0	547	0	4175	0	168	0	2411	0	8738	0	302	0	81	1	1539	0	9534	0	1167	0	7347	0	299	0	1678	0	2563	0	821	0	7203	0	96	1	860	0	0.253146	0	0.309347	0	0.407748	0.514017	0.401864	0.1352	0.598861	0.216614	0.0638651	0.250008	0.367657	0	0.560172	0.24895	0.000252774	0.611921	0.273757
MYRFL			2	0	0	9992	0	900	0	729	0	359	0	516	0	4839	0	1479	0	348	0	262	0	1766	0	3479	0	253	0	52	1	85	1	5953	0	1382	0	1603	0	1525	0	6672	0	0	0.032543	0.123532	0.33436	0.366109	0.370481	0.781166	0.397772	0.391067	0.626539	0	0.43765	0.302475	0.255293	0.44899	0.426881	0.151812	0.285256	0
AL356534.1			2	0	1	3812	0	1613	0	1195	0	4351	0	1320	0	33	1	878	0	299	0	182	0	316	0	8163	0	6553	0	352	0	103	0	5953	0	96	1	1554	0	979	0	5969	0	0.119839	0.780919	0	0.00474841	0.296065	0.416416	0.389452	0.345094	0.406729	0.579097	0	0.490273	0.644013	0.430336	0.104619	0.334699	0.15731	0.341891	0.00390691
AC004147.4			2	0	1	115	0	1348	0	1166	0	402	0	3587	0	48	1	764	0	8014	0	7925	0	4430	0	85	1	7347	0	1222	0	7240	0	463	0	224	0	174	0	9294	0	390	0	0.622578	0.716429	0.636148	0	0.321261	0.426174	0.247566	0.348122	0	0	0.337862	0	0.494264	0.10718	0.436062	0.178112	0.40851	0.00544478	0.36799
AC024614.4			2	0	1	121	0	1280	0	1128	0	520	0	5161	0	47	1	1250	0	8014	0	7925	0	4606	0	95	1	7347	0	2251	0	7240	0	288	0	251	0	140	0	7034	0	1095	0	0.615148	0.725201	0.6128	0	0.32708	0.387033	0.157908	0.351549	0	0	0.390552	0	0.478225	0.100207	0.408778	0.099004	0.43935	0.0380086	0.237672
TRPC7			2	1	0	2050	0	219	0	64	1	283	0	731	0	8738	0	4267	0	1085	0	240	0	941	0	36	1	7347	0	9102	0	7240	0	152	0	8967	0	3498	0	167	0	114	0	0.212968	0	0.809849	0	0.525165	0.180454	0	0.835943	0.277626	0	0.509332	0.443492	0	0.336471	0.483189	0.396361	0.0480358	0.519535	0.486595
AC002383.1			2	1	0	1147	0	367	0	118	0	52	1	452	0	8738	0	999	0	8014	0	7925	0	9534	0	8163	0	7347	0	3912	0	7240	0	53	1	1527	0	550	0	1333	0	188	0	0.29007	0	0	0	0.440359	0.406352	0.0731983	0.71282	0	0	0.752251	0	0.284808	0	0.785545	0.441421	0.283562	0.30422	0.435669
ABO			2	0	1	4119	0	4222	0	2880	0	4216	0	382	0	474	0	9797	0	74	1	167	0	512	0	297	0	17	1	629	0	122	0	5953	0	418	0	7244	0	335	0	6672	0	0.108003	0.317042	0.434064	0.762538	0.13275	0	0.327288	0.209364	0.614684	0.542716	0	0.502806	0.425771	0.391622	0.110964	0.463252	0	0.432626	0
AL132857.1			2	0	0	9992	0	2543	0	1534	0	1471	0	1294	0	8738	0	9797	0	163	0	181	0	266	0	67	1	495	0	9102	0	96	1	5953	0	164	0	7244	0	9168	0	6672	0	0	0	0.721101	0.264727	0.225401	0	0	0.313262	0.479171	0.597232	0	0.490615	0.534764	0.445141	0.294677	0.337149	0	0.00667091	0
CNTNAP3P2			2	0	0	1571	0	282	0	9364	0	189	0	1416	0	2226	0	4070	0	860	0	1194	0	6299	0	8163	0	7347	0	9102	0	266	0	5953	0	49	1	7244	0	28	1	6672	0	0.246773	0.122515	0	0	0.475649	0.191698	0	0	0.306278	0.428359	0	0.284477	0.798103	0.0463055	0.54521	0.323861	0	0.820862	0
AMIGO2			2	1	0	8901	0	99	1	333	0	2159	0	8346	0	8738	0	1923	0	5650	0	7925	0	8226	0	1190	0	14	1	9102	0	655	0	447	0	8967	0	7244	0	2376	0	2141	0	0.00740368	0	0.30567	0.772624	0.663246	0.33632	0	0.515681	0.0243348	0.344306	0.341012	0	0	0.0106592	0.238627	0.0107925	0	0.21887	0.122862
NHLH2		Yes	2	1	1	9992	0	9442	0	91	1	8837	0	150	0	103	0	180	0	174	0	176	0	78	1	507	0	1003	0	9102	0	7240	0	5953	0	8967	0	1197	0	10044	0	6672	0	0	0.563354	0.395147	0.1907	0	0.60139	0	0.776412	0.471228	0	0	0.497314	0	0.696723	0	0.595436	0.192443	0	0
AC009264.1			2	0	2	9992	0	4503	0	9364	0	1648	0	7668	0	8738	0	1142	0	51	1	54	1	9534	0	184	0	7347	0	1207	0	1146	0	632	0	2168	0	7244	0	934	0	3458	0	0	0	0.476858	0	0.119341	0.395139	0.248996	0	0.676821	0.273745	0.295046	0.813852	0.223284	0	0.279681	0.0215928	0	0.346773	0.0458492
TENT5A			2	1	0	61	1	272	0	200	0	4274	0	223	0	8738	0	9797	0	5447	0	7925	0	871	0	8163	0	4946	0	662	0	3440	0	44	1	558	0	7244	0	509	0	6672	0	0.740696	0	0	0.0197923	0.482334	0	0.321645	0.625132	0.0278788	0.0913904	0.794502	0	0.401887	0.343371	0.108021	0.540434	0	0.401889	0
ADAMTS2			2	0	1	9992	0	3895	0	9364	0	403	0	1067	0	45	1	195	0	141	0	121	0	6192	0	203	0	7347	0	9102	0	7240	0	5953	0	588	0	60	1	6751	0	6672	0	0	0.728327	0.463914	0	0.149214	0.590688	0	0	0.498181	0	0	0.58242	0.3968	0.0487429	0.435936	0.359199	0.607698	0.0441251	0
ANGPT1			2	0	1	9992	0	151	0	422	0	7207	0	7341	0	8738	0	9797	0	1303	0	71	1	1063	0	8163	0	5111	0	2098	0	7240	0	4926	0	269	0	21	1	10044	0	1832	0	0	0	0	0.0179156	0.599875	0	0.169716	0.475024	0.252059	0	0.00690553	0.7203	0.470424	0.323539	0.0159006	0.0282451	0.865802	0	0.149803
HS3ST2			2	0	2	9992	0	9442	0	2447	0	8837	0	9579	0	2107	0	9797	0	38	1	112	0	77	1	127	0	2606	0	9102	0	7240	0	2098	0	8967	0	1425	0	2910	0	6672	0	0	0.130433	0.554222	0.0736339	0	0	0	0.237603	0.716678	0	0.0954729	0.611116	0	0.699285	0	0	0.167712	0.186109	0
RGS4			2	1	1	99	1	3010	0	170	0	1056	0	9579	0	61	1	922	0	553	0	172	0	9534	0	8163	0	7347	0	9102	0	7240	0	5953	0	8967	0	2164	0	10044	0	6672	0	0.663315	0.687598	0	0	0.195838	0.412978	0	0.65314	0.351612	0	0	0.500421	0	0	0.339	0	0.107826	0	0
ISL1		Yes	2	0	0	235	0	157	0	9364	0	148	0	105	0	8738	0	9797	0	8014	0	7925	0	9534	0	8163	0	1852	0	9102	0	7240	0	5953	0	75	1	7244	0	184	0	95	1	0.474587	0	0	0.110678	0.596973	0	0	0	0	0	0	0	0.71061	0	0.581374	0.659723	0	0.504794	0.514061
AL513164.1			2	0	1	2229	0	9442	0	9364	0	5375	0	9579	0	6254	0	928	0	8014	0	107	0	75	1	1409	0	87	1	9102	0	7240	0	5953	0	271	0	7244	0	324	0	6672	0	0.201216	0.0155371	0.278804	0.475932	0	0.412679	0	0	0	0	0	0.620557	0.468745	0.702198	0.0627119	0	0	0.435523	0
AC116562.3			2	2	0	7419	0	61	1	271	0	1904	0	81	1	1626	0	185	0	4172	0	3854	0	9534	0	8163	0	5320	0	2939	0	6272	0	5953	0	8967	0	716	0	8526	0	1676	0	0.0253836	0.166876	0	0.0154379	0.738806	0.59821	0.11348	0.560079	0.0620054	0.00771037	0	0.0892523	0	0	0.257501	0.713939	0.252687	0.0132814	0.16563
CNGA3			2	1	0	9992	0	143	0	2455	0	174	0	88	1	8738	0	9797	0	8014	0	154	0	192	0	8163	0	19	1	9102	0	7240	0	5953	0	227	0	7244	0	10044	0	6672	0	0	0	0	0.750663	0.60612	0	0	0.236945	0	0	0	0.524629	0.487991	0.484091	0.556027	0.694178	0	0	0
CCK			2	0	0	9992	0	9442	0	9364	0	8837	0	9579	0	140	0	5967	0	103	0	7925	0	9534	0	499	0	7347	0	125	0	37	1	901	0	8967	0	36	1	10044	0	1185	0	0	0.496794	0.397037	0	0	0.0957209	0.559688	0	0.54921	0.817059	0.237487	0	0	0	0	0	0.774448	0	0.226055
BEND4			2	0	0	9992	0	9442	0	9364	0	8837	0	9579	0	1541	0	2774	0	513	0	310	0	162	0	8163	0	7347	0	75	1	7240	0	5953	0	1966	0	81	1	10044	0	117	0	0	0.173092	0	0	0	0.274375	0.705907	0	0.358702	0	0	0.419458	0.239831	0.517067	0	0	0.550217	0	0.484089
CDH6			2	0	2	9992	0	1930	0	527	0	483	0	4237	0	29	1	1371	0	64	1	122	0	9534	0	8163	0	7347	0	9102	0	7240	0	5953	0	8967	0	109	0	5950	0	6672	0	0	0.799176	0	0	0.269853	0.379456	0	0.438651	0.640047	0	0	0.580473	0	0	0.414416	0.145214	0.483173	0.064714	0
ADAMTS6			2	1	0	9992	0	79	1	132	0	3854	0	103	0	8738	0	9797	0	8014	0	7925	0	3905	0	8163	0	632	0	6166	0	91	1	591	0	151	0	7244	0	326	0	3643	0	0	0	0	0.239285	0.700252	0	0.023936	0.701337	0	0.605924	0.305749	0	0.553137	0.129993	0.130902	0.665349	0	0.434584	0.0394446
ADRA1B			2	0	0	9992	0	9442	0	9364	0	8837	0	9579	0	368	0	146	0	1530	0	224	0	793	0	94	1	7347	0	40	1	7240	0	5953	0	8967	0	103	0	10044	0	6672	0	0	0.350237	0.61314	0	0	0.630005	0.803073	0	0.227158	0	0	0.454586	0	0.353005	0	0	0.502835	0	0
AC022655.1			2	0	1	9992	0	9442	0	343	0	8837	0	9579	0	2240	0	370	0	113	0	97	1	652	0	8163	0	7347	0	9102	0	271	0	5953	0	8967	0	7244	0	43	1	6672	0	0	0.12164	0	0	0	0.484795	0	0.511104	0.524656	0.427136	0	0.640039	0	0.372325	0	0	0	0.788892	0
AC021088.1			2	0	1	9992	0	928	0	3312	0	310	0	9579	0	1446	0	491	0	8014	0	70	1	9534	0	33	1	7347	0	9102	0	7240	0	5953	0	947	0	7244	0	1221	0	6672	0	0	0.180451	0.814124	0	0.362418	0.454999	0	0.182496	0	0	0	0.720847	0.34967	0	0.471039	0	0	0.315624	0
AC010478.1			2	0	0	173	0	177	0	9364	0	181	0	206	0	8738	0	9797	0	8014	0	7925	0	9534	0	8163	0	7347	0	9102	0	7240	0	5953	0	41	1	7244	0	241	0	41	1	0.531874	0	0	0	0.56982	0	0	0	0	0	0	0	0.827299	0	0.551201	0.551794	0	0.467973	0.685083
NPY6R			2	2	0	2301	0	74	1	70	1	236	0	177	0	8738	0	9797	0	8014	0	7925	0	9534	0	8163	0	7347	0	9102	0	7240	0	5953	0	211	0	7244	0	138	0	6672	0	0.196716	0	0	0	0.710658	0	0	0.817516	0	0	0	0	0.497456	0	0.511452	0.571467	0	0.554395	0
AC096747.1			2	0	1	4882	0	3944	0	9364	0	277	0	5157	0	8738	0	209	0	47	1	7925	0	9534	0	704	0	7347	0	2158	0	7240	0	5953	0	925	0	7244	0	67	1	6672	0	0.081622	0	0.367011	0	0.146466	0.576588	0.165343	0	0.686558	0	0	0	0.35302	0	0.486381	0.0991836	0	0.689023	0
PTGER3			2	1	0	9992	0	107	0	3944	0	86	1	109	0	1140	0	9797	0	8014	0	178	0	9534	0	8163	0	24	1	9102	0	7240	0	628	0	7371	0	7244	0	4586	0	6672	0	0	0.214133	0	0.712821	0.653401	0	0	0.147771	0	0	0.296027	0.495449	0.0148795	0	0.706115	0.652266	0	0.108532	0
STK32B			2	0	1	9992	0	9442	0	9364	0	8837	0	9579	0	4503	0	8895	0	310	0	133	0	84	1	69	1	7347	0	9102	0	7240	0	5953	0	441	0	7244	0	128	0	463	0	0	0.0389632	0.712835	0	0	0.00761615	0	0	0.403206	0	0	0.563049	0.420565	0.660141	0	0	0	0.568704	0.350573
TSPAN18			2	0	1	9992	0	9442	0	9364	0	8837	0	9579	0	1074	0	7269	0	69	1	926	0	9534	0	128	0	34	1	115	0	7240	0	5953	0	6623	0	7244	0	10044	0	1091	0	0	0.222801	0.550779	0.678944	0	0.0447916	0.581905	0	0.62237	0	0	0.315793	0.0277741	0	0	0	0	0	0.237939
TRPC6			2	2	0	9992	0	80	1	77	1	2566	0	117	0	8738	0	9797	0	8014	0	7925	0	9534	0	8163	0	1791	0	963	0	7240	0	5953	0	8967	0	7244	0	2002	0	6672	0	0	0	0	0.114108	0.695633	0	0.277611	0.80395	0	0	0	0	0	0	0.210418	0.638217	0	0.244527	0
AC107918.4			2	2	0	9992	0	75	1	6357	0	2820	0	96	1	2508	0	2520	0	8014	0	2236	0	9534	0	122	0	7347	0	9102	0	7240	0	5953	0	8967	0	357	0	10044	0	6672	0	0	0.106296	0.562321	0	0.710553	0.291171	0	0.0468781	0	0	0	0.188698	0	0	0.19225	0.680882	0.326052	0	0
IGSF1			2	2	0	46	1	92	1	4065	0	115	0	3170	0	8738	0	9797	0	8014	0	7925	0	9534	0	8163	0	1608	0	2339	0	729	0	5953	0	8967	0	6631	0	10044	0	6672	0	0.80727	0	0	0.127055	0.67222	0	0.150779	0.141536	0	0.330378	0	0	0	0	0.634171	0.202638	0.00333333	0	0
RBP1			2	2	0	109	0	95	1	5313	0	74	1	1689	0	8738	0	9797	0	8014	0	7925	0	9534	0	8163	0	7347	0	9102	0	2285	0	5953	0	1830	0	7244	0	8185	0	6672	0	0.633939	0	0	0	0.667056	0	0	0.0826629	0	0.167204	0	0	0.251734	0	0.729417	0.2999	0	0.0178276	0
FOXP2			2	0	0	190	0	9442	0	9364	0	8837	0	9579	0	101	0	133	0	8014	0	7925	0	8209	0	8163	0	7347	0	9102	0	832	0	5953	0	8967	0	46	1	10044	0	70	1	0.513257	0.570344	0	0	0	0.643794	0	0	0	0.316129	0	0	0	0.0108009	0	0	0.68363	0	0.570987
AC116666.1			2	2	0	2147	0	104	0	117	0	61	1	48	1	8738	0	9797	0	8014	0	7925	0	9534	0	8163	0	7347	0	9102	0	7240	0	5953	0	126	0	7244	0	10044	0	6672	0	0.20597	0	0	0	0.656185	0	0	0.713549	0	0	0	0	0.599491	0	0.76023	0.781805	0	0	0
PENK			2	0	1	5027	0	9442	0	836	0	4994	0	250	0	8738	0	9797	0	541	0	66	1	9534	0	8163	0	7347	0	9102	0	7240	0	30	1	8967	0	7244	0	2552	0	5295	0	0.0779664	0	0	0	0	0	0	0.385162	0.353364	0	0.855951	0.748718	0	0	0.0770839	0.518296	0	0.207837	0.00916337
LINC00354			2	0	0	5928	0	2389	0	9364	0	418	0	403	0	8738	0	5916	0	8014	0	7925	0	9534	0	8163	0	7347	0	1914	0	7240	0	60	1	8967	0	7244	0	10044	0	57	1	0.0545089	0	0	0	0.23611	0.0977268	0.184571	0	0	0	0.727818	0	0	0	0.430529	0.455723	0	0	0.627399
MYO1B			2	0	1	9992	0	9442	0	9364	0	8837	0	9579	0	8738	0	9797	0	77	1	111	0	5741	0	112	0	25	1	6541	0	149	0	3933	0	8967	0	588	0	10044	0	5512	0	0	0	0.574561	0.711817	0	0	0.0192548	0	0.606719	0.493659	0.0187892	0.617059	0	0.0611316	0	0	0.275514	0	0.00712418
CNTN4-AS2			2	0	2	9992	0	131	0	379	0	476	0	9579	0	8738	0	9797	0	72	1	94	1	9534	0	8163	0	7347	0	9102	0	320	0	5953	0	8967	0	7244	0	10044	0	6672	0	0	0	0	0	0.6175	0	0	0.492739	0.618832	0.413168	0	0.647367	0	0	0.417235	0	0	0	0
LINC01471			2	2	0	9992	0	88	1	995	0	44	1	137	0	8738	0	499	0	8014	0	7925	0	9534	0	8163	0	7347	0	9102	0	7240	0	5953	0	104	0	7244	0	10044	0	6672	0	0	0	0	0	0.679189	0.454038	0	0.366242	0	0	0	0	0.635064	0	0.807757	0.604202	0	0	0
AC093765.3			2	0	2	9992	0	9442	0	5567	0	8837	0	9579	0	75	1	9797	0	3006	0	58	1	2621	0	1191	0	7347	0	3020	0	7240	0	5953	0	1083	0	895	0	6148	0	6672	0	0	0.643832	0.305493	0	0	0	0.109412	0.0731697	0.115681	0	0	0.78994	0.334685	0.195884	0	0	0.229784	0.059089	0
QRFPR			2	0	0	9992	0	101	0	9364	0	8837	0	733	0	8738	0	9797	0	8014	0	7925	0	282	0	8163	0	176	0	41	1	7240	0	5953	0	63	1	7244	0	10044	0	6672	0	0	0	0	0.370882	0.66156	0	0.802436	0	0	0	0	0	0.746521	0.440937	0	0.396326	0	0	0
TAC1		Yes	2	0	0	9992	0	9442	0	102	0	8837	0	9579	0	751	0	126	0	8014	0	7925	0	9534	0	7788	0	7347	0	9102	0	7240	0	5953	0	442	0	68	1	10044	0	62	1	0	0.261436	0.00250055	0	0	0.654054	0	0.750305	0	0	0	0	0.419906	0	0	0	0.581011	0	0.608207
HMCN2			2	0	2	9992	0	9442	0	9364	0	8837	0	9579	0	1436	0	96	1	54	1	191	0	9534	0	8163	0	7347	0	523	0	7240	0	5953	0	8967	0	581	0	10044	0	6672	0	0	0.181514	0	0	0	0.723354	0.348974	0	0.665858	0	0	0.479193	0	0	0	0	0.276899	0	0
SOX1-OT			2	0	0	9992	0	9442	0	3366	0	3456	0	1652	0	8738	0	9797	0	8014	0	7925	0	9534	0	8163	0	53	1	168	0	337	0	845	0	8967	0	7244	0	10044	0	53	1	0	0	0	0.589609	0	0	0.475251	0.179588	0	0.406659	0.247845	0	0	0	0.153012	0.303089	0	0	0.64329
BCL11B			2	0	0	9992	0	9442	0	9364	0	8837	0	9579	0	417	0	791	0	3031	0	3199	0	9534	0	8163	0	7347	0	832	0	7240	0	59	1	8967	0	2025	0	10044	0	61	1	0	0.333585	0	0	0	0.423972	0.295994	0	0.114063	0	0.728645	0.123291	0	0	0	0	0.118194	0	0.610231
ISLR2			2	0	1	9992	0	9442	0	9364	0	8837	0	9579	0	8738	0	9797	0	98	1	388	0	147	0	57	1	110	0	9102	0	7240	0	5953	0	8967	0	7244	0	10044	0	732	0	0	0	0.750083	0.426226	0	0	0	0	0.555068	0	0	0.402708	0	0.532803	0	0	0	0	0.296987
AL390334.1			2	1	1	9992	0	52	1	9364	0	135	0	1154	0	8738	0	9797	0	8014	0	7925	0	90	1	8163	0	7347	0	9102	0	7240	0	5953	0	8967	0	1345	0	2473	0	6672	0	0	0	0	0	0.763871	0	0	0	0	0	0	0	0	0.647584	0.607091	0.350508	0.175982	0.212128	0
ANKRD18DP			2	0	2	9992	0	9442	0	9364	0	8837	0	9579	0	8738	0	1755	0	58	1	48	1	1052	0	173	0	7347	0	9102	0	7240	0	5953	0	8967	0	344	0	10044	0	6672	0	0	0	0.489291	0	0	0.349192	0	0	0.650005	0	0	0.847301	0	0.32466	0	0	0.330288	0	0
AC093827.5			2	2	0	59	1	98	1	9364	0	406	0	779	0	8738	0	9797	0	8014	0	7925	0	1046	0	8163	0	7347	0	9102	0	7240	0	5953	0	8967	0	7244	0	10044	0	6672	0	0.769188	0	0	0	0.664584	0	0	0	0	0	0	0	0	0.325031	0.435603	0.390777	0	0	0
MCUB			2	0	0	233	0	9081	0	6963	0	8837	0	4283	0	8738	0	5528	0	8014	0	7925	0	2384	0	8163	0	109	0	38	1	44	1	5953	0	8967	0	7244	0	2736	0	6672	0	0.47831	0	0	0.427126	0.0022268	0.116335	0.810337	0.0303383	0	0.760556	0	0	0	0.211494	0	0.142136	0	0.19679	0
SIX3			2	0	0	5744	0	1831	0	9364	0	581	0	200	0	8738	0	9797	0	8014	0	7925	0	9534	0	8163	0	38	1	9102	0	7240	0	26	1	8967	0	7244	0	10044	0	5224	0	0.0583703	0	0	0.647113	0.278404	0	0	0	0	0	0.87336	0	0	0	0.39983	0.555275	0	0	0.0100221
LYPD6			2	0	1	9992	0	9442	0	9364	0	7443	0	9579	0	8738	0	72	1	440	0	7669	0	4439	0	8163	0	4909	0	9102	0	257	0	5953	0	8967	0	24	1	1179	0	6672	0	0	0	0	0.020318	0	0.78748	0	0	0.372883	0.431794	0	0.0014832	0	0.106939	0.0125482	0	0.845683	0.320119	0
PCDH18			2	0	1	9992	0	9442	0	4809	0	8837	0	2282	0	8738	0	99	1	8014	0	7925	0	9534	0	8163	0	63	1	9102	0	7240	0	5953	0	285	0	3001	0	2576	0	6672	0	0	0	0	0.544402	0	0.714283	0	0.10479	0	0	0	0	0.46224	0	0	0.256616	0.0656916	0.206256	0
SHISAL2B			2	1	0	9992	0	55	1	9364	0	121	0	211	0	8738	0	9797	0	8014	0	7925	0	9534	0	8163	0	55	1	702	0	7240	0	5953	0	8967	0	7244	0	10044	0	6672	0	0	0	0	0.588113	0.757853	0	0.314555	0	0	0	0	0	0	0	0.627554	0.548421	0	0	0
CSRP2			2	1	0	9992	0	9442	0	9364	0	8837	0	80	1	8738	0	9797	0	8014	0	206	0	9534	0	8163	0	2073	0	9102	0	7240	0	5953	0	122	0	7244	0	56	1	6672	0	0	0	0	0.097721	0	0	0	0	0	0	0	0.464226	0.604818	0	0	0.714582	0	0.719707	0
LHX5			2	1	0	9992	0	9442	0	63	1	8837	0	9579	0	8738	0	9797	0	8014	0	125	0	226	0	114	0	98	1	9102	0	7240	0	5953	0	8967	0	7244	0	10044	0	6672	0	0	0	0.572593	0.447478	0	0	0	0.837296	0	0	0	0.575939	0	0.457985	0	0	0	0	0
AL359649.1			2	0	0	9992	0	2208	0	9364	0	1034	0	288	0	8738	0	9797	0	8014	0	7925	0	9534	0	8163	0	7347	0	9102	0	7240	0	31	1	8967	0	7244	0	10044	0	22	1	0	0	0	0	0.248145	0	0	0	0	0	0.854631	0	0	0	0.341148	0.496508	0	0	0.784454
SSTR1			2	2	0	9992	0	43	1	107	0	267	0	66	1	8738	0	9797	0	8014	0	7925	0	9534	0	8163	0	7347	0	9102	0	7240	0	5953	0	243	0	7244	0	10044	0	6672	0	0	0	0	0	0.78489	0	0	0.729734	0	0	0	0	0.481378	0	0.491839	0.74086	0	0	0
CCBE1			2	0	0	9992	0	9442	0	2289	0	8837	0	111	0	8738	0	9797	0	578	0	7925	0	9534	0	8163	0	7347	0	15	1	15	1	5953	0	8967	0	7244	0	10044	0	6672	0	0	0	0	0	0	0	0.917857	0.249265	0.347985	0.913144	0	0	0	0	0	0.651148	0	0	0
AC093503.1			2	2	0	9992	0	356	0	168	0	57	1	85	1	8738	0	9797	0	8014	0	7925	0	9534	0	8163	0	7347	0	9102	0	7240	0	5953	0	202	0	7244	0	10044	0	6672	0	0	0	0	0	0.443868	0	0	0.655662	0	0	0	0	0.501566	0	0.76879	0.700117	0	0	0
AL355499.2			2	1	0	9992	0	118	0	136	0	130	0	59	1	8738	0	9797	0	8014	0	7925	0	9534	0	8163	0	7347	0	9102	0	7240	0	5953	0	29	1	7244	0	10044	0	6672	0	0	0	0	0	0.629465	0	0	0.698178	0	0	0	0	0.863312	0	0.613806	0.751496	0	0	0
ANKRD20A8P			2	2	0	9992	0	49	1	3794	0	370	0	86	1	8738	0	1207	0	8014	0	1798	0	9534	0	8163	0	7347	0	9102	0	7240	0	5953	0	8967	0	2932	0	10044	0	6672	0	0	0	0	0	0.776143	0.390856	0	0.154198	0	0	0	0.227319	0	0	0.446222	0.697865	0.0684178	0	0
SLITRK6		Yes	2	0	0	3737	0	9442	0	9364	0	4708	0	9579	0	8738	0	9797	0	2363	0	7925	0	9534	0	8163	0	323	0	9102	0	18	1	5953	0	8967	0	25	1	4176	0	6672	0	0.123063	0	0	0.308619	0	0	0	0	0.157145	0.90155	0	0	0	0	0.0880648	0	0.843552	0.125495	0
GPR88			2	0	0	9992	0	2903	0	9364	0	597	0	9579	0	1546	0	9797	0	8014	0	7925	0	9534	0	8163	0	7347	0	5265	0	7240	0	42	1	8967	0	7244	0	10044	0	27	1	0	0.172743	0	0	0.202471	0	0.0391243	0	0	0	0.810189	0	0	0	0.397168	0	0	0	0.751461
LINC01793			2	0	0	9992	0	9442	0	9364	0	8837	0	9579	0	8738	0	9797	0	8014	0	7925	0	9534	0	8163	0	7347	0	2274	0	7240	0	89	1	8967	0	754	0	10044	0	71	1	0	0	0	0	0	0	0.155613	0	0	0	0.649287	0	0	0	0	0	0.246764	0	0.568958
MAP3K19			2	1	0	9992	0	9442	0	9364	0	2427	0	98	1	8738	0	9797	0	8014	0	7925	0	9534	0	8163	0	100	1	9102	0	868	0	5953	0	8967	0	7244	0	10044	0	6672	0	0	0	0	0.442622	0	0	0	0	0	0.311414	0	0	0	0	0.220142	0.678045	0	0	0
AC108057.1			2	0	1	9992	0	9442	0	261	0	274	0	9579	0	8738	0	44	1	8014	0	7925	0	9534	0	8163	0	7347	0	9102	0	7240	0	5953	0	8967	0	32	1	10044	0	6672	0	0	0	0	0	0	0.869704	0	0.566593	0	0	0	0	0	0	0.488841	0	0.793126	0	0
LMCD1			2	0	2	9992	0	9442	0	9364	0	8837	0	9579	0	102	0	6919	0	136	0	74	1	20	1	8163	0	7347	0	9102	0	7240	0	5953	0	8967	0	7244	0	10044	0	6672	0	0	0.570277	0	0	0	0.0570329	0	0	0.503132	0	0	0.710704	0	0.915973	0	0	0	0	0
AC092939.1			2	2	0	9992	0	91	1	5237	0	49	1	321	0	8738	0	9797	0	8014	0	6785	0	9534	0	8163	0	7347	0	9102	0	1717	0	5953	0	5596	0	7244	0	10044	0	6672	0	0	0	0	0	0.677271	0	0	0.0853168	0	0.213772	0	0.00865287	0.0530324	0	0.789187	0.481865	0	0	0
CRHR2			2	0	0	9992	0	9442	0	9364	0	8837	0	9579	0	3111	0	9797	0	761	0	7925	0	9534	0	14	1	7347	0	29	1	7240	0	5953	0	8967	0	487	0	10044	0	6672	0	0	0.0772578	0.910656	0	0	0	0.862802	0	0.320156	0	0	0	0	0	0	0	0.297711	0	0
INHBA			2	1	1	9992	0	11	1	9364	0	1427	0	232	0	80	1	9797	0	8014	0	7925	0	9534	0	8163	0	7347	0	9102	0	7240	0	5953	0	8967	0	7244	0	10044	0	6672	0	0	0.630551	0	0	0.920367	0	0	0	0	0	0	0	0	0	0.299566	0.532614	0	0	0
TRHR			2	0	0	9992	0	9442	0	9364	0	1389	0	9579	0	8738	0	9797	0	8014	0	7925	0	9534	0	15	1	7347	0	9102	0	23	1	5953	0	8967	0	7244	0	10044	0	155	0	0	0	0.907125	0	0	0	0	0	0	0.870596	0	0	0	0	0.303021	0	0	0	0.452594
LHX1			2	0	2	9992	0	9442	0	9364	0	8837	0	9579	0	8738	0	9797	0	31	1	102	0	40	1	183	0	7347	0	9102	0	7240	0	5953	0	8967	0	7244	0	10044	0	6672	0	0	0	0.476923	0	0	0	0	0	0.802605	0	0	0.63088	0	0.81107	0	0	0	0	0
IGFBP4			2	0	0	9992	0	9442	0	9364	0	8837	0	9579	0	8738	0	624	0	8014	0	7925	0	9534	0	8163	0	69	1	308	0	7240	0	5953	0	8967	0	7244	0	10044	0	74	1	0	0	0	0.523934	0	0.439556	0.398182	0	0	0	0	0	0	0	0	0	0	0	0.562694
ADCYAP1			2	0	1	9992	0	9442	0	9364	0	8837	0	9579	0	16	1	139	0	8014	0	7925	0	256	0	8163	0	7347	0	9102	0	7240	0	5953	0	8967	0	52	1	10044	0	6672	0	0	0.870781	0	0	0	0.638756	0	0	0	0	0	0	0	0.449626	0	0	0.643091	0	0
AC105101.2			2	1	0	9992	0	324	0	9364	0	48	1	104	0	8738	0	9797	0	8014	0	7925	0	9534	0	8163	0	7347	0	9102	0	7240	0	5953	0	40	1	7244	0	10044	0	6672	0	0	0	0	0	0.453131	0	0	0	0	0	0	0	0.829217	0	0.792554	0.661146	0	0	0
AP001172.1			2	0	2	9992	0	9442	0	9364	0	8837	0	9579	0	366	0	1605	0	40	1	86	1	9534	0	8163	0	7347	0	9102	0	7240	0	5953	0	8967	0	5405	0	10044	0	6672	0	0	0.350416	0	0	0	0.360029	0	0	0.713015	0	0	0.672729	0	0	0	0	0.012905	0	0
KCNJ4			2	0	0	9992	0	9442	0	9364	0	8837	0	9579	0	272	0	9797	0	8014	0	7925	0	9534	0	8163	0	7347	0	2477	0	7240	0	57	1	8967	0	7244	0	10044	0	47	1	0	0.382315	0	0	0	0	0.140697	0	0	0	0.73282	0	0	0	0	0	0	0	0.66773
AP001136.1			2	1	0	9992	0	1820	0	384	0	8837	0	41	1	8738	0	9797	0	8014	0	7925	0	9534	0	8163	0	7347	0	9102	0	7240	0	5953	0	66	1	7244	0	10044	0	6672	0	0	0	0	0	0.27899	0	0	0.490437	0	0	0	0	0.729725	0	0	0.807329	0	0	0
FBXL21P			2	0	0	9992	0	9442	0	9364	0	8837	0	9579	0	642	0	9797	0	8014	0	7925	0	9534	0	8163	0	7347	0	9102	0	7240	0	414	0	8967	0	29	1	10044	0	17	1	0	0.279739	0	0	0	0	0	0	0	0	0.34692	0	0	0	0	0	0.8162	0	0.82326
PSPC1P1			2	0	1	9992	0	9442	0	9364	0	8837	0	9579	0	850	0	9797	0	8014	0	7925	0	86	1	8163	0	7347	0	9102	0	7240	0	5953	0	8967	0	134	0	52	1	6672	0	0	0.249737	0	0	0	0	0	0	0	0	0	0	0	0.65296	0	0	0.448348	0.750614	0
SCG5-AS1			2	2	0	9992	0	110	0	693	0	37	1	75	1	8738	0	9797	0	8014	0	7925	0	9534	0	8163	0	7347	0	9102	0	7240	0	5953	0	8967	0	7244	0	10044	0	6672	0	0	0	0	0	0.648471	0	0	0.403482	0	0	0	0	0	0	0.821074	0.726176	0	0	0
AL359918.3			2	2	0	9992	0	132	0	195	0	47	1	67	1	8738	0	9797	0	8014	0	7925	0	9534	0	8163	0	7347	0	9102	0	7240	0	5953	0	8967	0	7244	0	10044	0	6672	0	0	0	0	0	0.616758	0	0	0.627349	0	0	0	0	0	0	0.795561	0.737254	0	0	0
PPEF1			2	1	1	93	1	9442	0	4233	0	8837	0	189	0	8738	0	9797	0	8014	0	7925	0	59	1	8163	0	7347	0	9102	0	7240	0	5953	0	8967	0	7244	0	10044	0	6672	0	0.674288	0	0	0	0	0	0	0.131935	0	0	0	0	0	0.729118	0	0.561784	0	0	0
AC022469.2			2	2	0	207	0	81	1	9364	0	32	1	9579	0	8738	0	9797	0	8014	0	7925	0	9534	0	8163	0	7347	0	9102	0	7240	0	5953	0	8967	0	7244	0	10044	0	6672	0	0.500472	0	0	0	0.695076	0	0	0	0	0	0	0	0	0	0.828307	0	0	0	0
OTP			2	0	1	1423	0	9442	0	9364	0	8837	0	9579	0	8738	0	9797	0	8014	0	7925	0	17	1	28	1	7347	0	9102	0	7240	0	5953	0	8967	0	7244	0	10044	0	6672	0	0.261238	0	0.820653	0	0	0	0	0	0	0	0	0	0	0.919257	0	0	0	0	0
IGF2BP2			2	0	0	6142	0	9442	0	9364	0	8837	0	9579	0	8738	0	9797	0	179	0	7925	0	9534	0	24	1	7347	0	60	1	7240	0	5953	0	6262	0	7244	0	10044	0	6672	0	0.0497253	0	0.843433	0	0	0	0.759957	0	0.468964	0	0	0	0.0362227	0	0	0	0	0	0
RD3		Yes	2	0	0	9992	0	9442	0	9364	0	8837	0	320	0	8738	0	9797	0	8014	0	7925	0	9534	0	8163	0	23	1	9102	0	7240	0	5953	0	42	1	7244	0	10044	0	6672	0	0	0	0	0.722275	0	0	0	0	0	0	0	0	0.827032	0	0	0.482208	0	0	0
DCDC2C			2	0	0	9992	0	9442	0	9364	0	8837	0	9579	0	8738	0	280	0	8014	0	7925	0	9534	0	8163	0	7347	0	9102	0	7240	0	14	1	8967	0	7244	0	10044	0	88	1	0	0	0	0	0	0.530432	0	0	0	0	0.915931	0	0	0	0	0	0	0	0.527687
AC079148.3			2	0	1	9992	0	9442	0	619	0	8837	0	9579	0	8738	0	9797	0	8014	0	7925	0	80	1	38	1	7347	0	9102	0	7240	0	5953	0	8967	0	7244	0	10044	0	6672	0	0	0	0.803009	0	0	0	0	0.418028	0	0	0	0	0	0.687396	0	0	0	0	0
KCNG3			2	0	0	9992	0	9442	0	9364	0	8837	0	9579	0	291	0	9797	0	8014	0	7925	0	9534	0	40	1	7347	0	9102	0	7240	0	5953	0	8967	0	69	1	10044	0	6672	0	0	0.375442	0.795085	0	0	0	0	0	0	0	0	0	0	0	0	0	0.580097	0	0
AC011306.1			2	0	2	9992	0	9442	0	9364	0	348	0	9579	0	8738	0	9797	0	48	1	7925	0	66	1	8163	0	7347	0	9102	0	7240	0	5953	0	8967	0	7244	0	10044	0	6672	0	0	0	0	0	0	0	0	0	0.685178	0	0	0	0	0.713088	0.453764	0	0	0	0
IL18R1			2	0	1	9992	0	9442	0	9364	0	8837	0	9579	0	128	0	9797	0	8014	0	7925	0	21	1	8163	0	7347	0	61	1	7240	0	5953	0	8967	0	7244	0	10044	0	6672	0	0	0.514954	0	0	0	0	0.759948	0	0	0	0	0	0	0.895977	0	0	0	0	0
DPP10-AS3			2	0	0	9992	0	9442	0	9364	0	8837	0	9579	0	3075	0	6049	0	8014	0	7925	0	9534	0	70	1	7347	0	1687	0	7240	0	5953	0	8967	0	39	1	3050	0	6672	0	0	0.0784904	0.711349	0	0	0.0926747	0.204543	0	0	0	0	0	0	0	0	0	0.759565	0.17922	0
FZD5			2	0	0	9992	0	4962	0	9364	0	2695	0	4305	0	8738	0	9797	0	8014	0	7925	0	9534	0	8163	0	1675	0	9102	0	7240	0	5953	0	94	1	7244	0	57	1	6672	0	0	0	0	0.122027	0.098292	0	0	0	0	0	0	0	0.650058	0	0.200748	0.141207	0	0.714188	0
ABCA12			2	0	1	9992	0	9442	0	278	0	8837	0	9579	0	8738	0	9797	0	25	1	7925	0	9534	0	8163	0	7347	0	9102	0	7240	0	5953	0	8967	0	72	1	10044	0	6672	0	0	0	0	0	0	0	0	0.555511	0.821257	0	0	0	0	0	0	0	0.567661	0	0
ENPEP			2	0	2	9992	0	9442	0	9364	0	8837	0	9579	0	1206	0	9797	0	39	1	65	1	9534	0	8163	0	7347	0	9102	0	7240	0	5953	0	8967	0	7244	0	10044	0	6672	0	0	0.206464	0	0	0	0	0	0	0.713243	0	0	0.750137	0	0	0	0	0	0	0
ETV1			2	0	1	9992	0	287	0	9084	0	8837	0	6635	0	74	1	9797	0	8014	0	7925	0	9534	0	8163	0	7347	0	9102	0	7240	0	46	1	8967	0	7244	0	10044	0	6672	0	0	0.645665	0	0	0.473557	0	0	0.00162091	0	0	0.774452	0	0	0	0	0.0466347	0	0	0
DOCK4-AS1			2	2	0	9992	0	82	1	97	1	2876	0	925	0	8738	0	9797	0	8014	0	7925	0	9534	0	8163	0	7347	0	9102	0	7240	0	5953	0	8967	0	7244	0	10044	0	6672	0	0	0	0	0	0.691825	0	0	0.762173	0	0	0	0	0	0	0.188458	0.375917	0	0	0
AC092590.1			2	0	1	9992	0	9442	0	9364	0	8837	0	9579	0	260	0	46	1	8014	0	7925	0	9534	0	8163	0	7347	0	9102	0	7240	0	5953	0	8967	0	56	1	10044	0	6672	0	0	0.38814	0	0	0	0.869276	0	0	0	0	0	0	0	0	0	0	0.628671	0	0
AC012349.1			2	0	1	9992	0	9442	0	9364	0	8837	0	1377	0	8738	0	9797	0	8014	0	67	1	9534	0	8163	0	7347	0	9102	0	7240	0	100	1	8967	0	7244	0	10044	0	6672	0	0	0	0	0	0	0	0	0	0	0	0.632467	0.73187	0	0	0	0.328163	0	0	0
DPYS			2	0	0	9992	0	9442	0	9364	0	8837	0	6632	0	8738	0	9068	0	8014	0	7925	0	9534	0	8163	0	67	1	9102	0	7240	0	5953	0	3674	0	956	0	85	1	6672	0	0	0	0	0.528015	0	0.00547419	0	0	0	0	0	0	0.130179	0	0	0.0466504	0.220676	0.628459	0
CCN3			2	0	0	9992	0	9442	0	9364	0	8837	0	9579	0	8738	0	9797	0	8014	0	151	0	9534	0	8163	0	7347	0	9102	0	7240	0	5953	0	56	1	7244	0	11	1	6672	0	0	0	0	0	0	0	0	0	0	0	0	0.53191	0.759423	0	0	0	0	0.938192	0
AL136119.1			2	0	2	9992	0	9442	0	9364	0	8837	0	9579	0	8738	0	57	1	8014	0	7925	0	93	1	8163	0	7347	0	9102	0	7240	0	5953	0	8967	0	7244	0	277	0	6672	0	0	0	0	0	0	0.833044	0	0	0	0	0	0	0	0.640715	0	0	0	0.450887	0
CCND2		Yes	2	0	0	9992	0	9442	0	9364	0	8837	0	9579	0	8738	0	9797	0	8014	0	7925	0	9534	0	8163	0	2253	0	9102	0	7240	0	61	1	8967	0	7244	0	10044	0	39	1	0	0	0	0.0884063	0	0	0	0	0	0	0.721593	0	0	0	0	0	0	0	0.685778
SERTM1			2	0	2	9992	0	9442	0	9364	0	8837	0	9579	0	8738	0	30	1	8014	0	44	1	9534	0	8163	0	7347	0	1343	0	7240	0	5953	0	8967	0	7244	0	10044	0	6672	0	0	0	0	0	0	0.908843	0.234216	0	0	0	0	0.855374	0	0	0	0	0	0	0
AL138689.2			2	2	0	9992	0	391	0	5005	0	80	1	68	1	8738	0	9797	0	8014	0	7925	0	9534	0	8163	0	7347	0	9102	0	7240	0	5953	0	8967	0	7244	0	3618	0	6672	0	0	0	0	0	0.436203	0	0	0.0960001	0	0	0	0	0	0	0.721195	0.736773	0	0.150384	0
SFTA3			2	0	0	9992	0	9442	0	9364	0	8837	0	9579	0	8738	0	9797	0	8014	0	7925	0	9534	0	52	1	46	1	9102	0	7240	0	5953	0	1399	0	7244	0	10044	0	6672	0	0	0	0.75683	0.609997	0	0	0	0	0	0	0	0	0.300743	0	0	0	0	0	0
TC2N			2	1	0	9992	0	9442	0	9364	0	8837	0	94	1	8738	0	184	0	8014	0	7925	0	9534	0	8163	0	7347	0	9102	0	7240	0	5953	0	8967	0	7244	0	37	1	6672	0	0	0	0	0	0	0.598886	0	0	0	0	0	0	0	0	0	0.684863	0	0.807707	0
ISM1			2	0	0	9992	0	9442	0	440	0	8837	0	9579	0	8738	0	9797	0	8014	0	7925	0	9534	0	8163	0	7347	0	9102	0	7240	0	5953	0	45	1	7244	0	77	1	6672	0	0	0	0	0	0	0	0	0.466853	0	0	0	0	0.812731	0	0	0	0	0.664441	0
WNT7B			2	0	0	9992	0	9442	0	9364	0	8837	0	9579	0	8738	0	9797	0	8014	0	983	0	9534	0	22	1	7347	0	9102	0	7240	0	5953	0	15	1	7244	0	10044	0	6672	0	0	0	0.850939	0	0	0	0	0	0	0	0	0.309402	0.916862	0	0	0	0	0	0
KIF4A			2	0	0	9992	0	9442	0	9364	0	8837	0	9579	0	8738	0	9797	0	8014	0	7925	0	9534	0	8163	0	90	1	9102	0	7240	0	5953	0	743	0	7244	0	79	1	6672	0	0	0	0	0.468299	0	0	0	0	0	0	0	0	0.3782	0	0	0	0	0.656983	0
GPC3			2	0	1	9992	0	9442	0	9364	0	8837	0	9579	0	302	0	9797	0	8014	0	7925	0	74	1	8163	0	7347	0	9102	0	7240	0	5953	0	8967	0	7244	0	22	1	6672	0	0	0.371481	0	0	0	0	0	0	0	0	0	0	0	0.702572	0	0	0	0.878713	0
AC011853.2			2	2	0	9992	0	56	1	217	0	8837	0	73	1	8738	0	9797	0	8014	0	7925	0	9534	0	8163	0	7347	0	9102	0	7240	0	5953	0	8967	0	7244	0	10044	0	6672	0	0	0	0	0	0.755141	0	0	0.613872	0	0	0	0	0	0	0	0.726642	0	0	0
CSMD2-AS1			2	2	0	9992	0	59	1	35	1	8837	0	194	0	8738	0	9797	0	8014	0	7925	0	9534	0	8163	0	7347	0	9102	0	7240	0	5953	0	8967	0	7244	0	10044	0	6672	0	0	0	0	0	0.742036	0	0	0.910021	0	0	0	0	0	0	0	0.556961	0	0	0
RBMS3-AS1			2	2	0	9992	0	176	0	100	1	8837	0	30	1	8738	0	9797	0	8014	0	7925	0	9534	0	8163	0	7347	0	9102	0	7240	0	5953	0	8967	0	7244	0	10044	0	6672	0	0	0	0	0	0.570574	0	0	0.756225	0	0	0	0	0	0	0	0.848793	0	0	0
AC011351.1			2	1	1	9992	0	9442	0	62	1	8837	0	9579	0	8738	0	17	1	8014	0	7925	0	9534	0	8163	0	7347	0	9102	0	7240	0	5953	0	8967	0	7244	0	132	0	6672	0	0	0	0	0	0	0.963817	0	0.837346	0	0	0	0	0	0	0	0	0	0.561188	0
SIX6			2	1	0	9992	0	9442	0	206	0	8837	0	82	1	8738	0	9797	0	8014	0	7925	0	9534	0	8163	0	13	1	9102	0	7240	0	5953	0	8967	0	7244	0	10044	0	6672	0	0	0	0	0.794991	0	0	0	0.620583	0	0	0	0	0	0	0	0.708169	0	0	0
HERC2P10			2	0	0	9992	0	9442	0	9364	0	8837	0	9579	0	8738	0	9797	0	8014	0	7925	0	9534	0	8163	0	7347	0	507	0	87	1	5953	0	8967	0	7244	0	80	1	6672	0	0	0	0	0	0	0	0.352267	0	0	0.623007	0	0	0	0	0	0	0	0.656033	0
AC093898.1			2	1	1	48	1	9442	0	9364	0	8837	0	9579	0	8738	0	9797	0	8014	0	7925	0	63	1	8163	0	7347	0	9102	0	7240	0	5953	0	8967	0	7244	0	10044	0	6672	0	0.805621	0	0	0	0	0	0	0	0	0	0	0	0	0.718932	0	0	0	0	0
DHRS2			2	2	0	50	1	28	1	9364	0	8837	0	9579	0	8738	0	9797	0	8014	0	7925	0	9534	0	8163	0	7347	0	9102	0	7240	0	5953	0	8967	0	7244	0	10044	0	6672	0	0.802783	0	0	0	0.850304	0	0	0	0	0	0	0	0	0	0	0	0	0	0
ASB4			2	1	1	64	1	9442	0	9364	0	8837	0	9579	0	8738	0	9797	0	8014	0	7925	0	45	1	8163	0	7347	0	9102	0	7240	0	5953	0	8967	0	7244	0	10044	0	6672	0	0.731006	0	0	0	0	0	0	0	0	0	0	0	0	0.797948	0	0	0	0	0
LINC02826			2	1	1	86	1	9442	0	9364	0	8837	0	9579	0	8738	0	9797	0	8014	0	7925	0	52	1	8163	0	7347	0	9102	0	7240	0	5953	0	8967	0	7244	0	10044	0	6672	0	0.684175	0	0	0	0	0	0	0	0	0	0	0	0	0.761842	0	0	0	0	0
TMEM176B			2	2	0	91	1	9442	0	9364	0	35	1	9579	0	8738	0	9797	0	8014	0	7925	0	9534	0	8163	0	7347	0	9102	0	7240	0	5953	0	8967	0	7244	0	10044	0	6672	0	0.679474	0	0	0	0	0	0	0	0	0	0	0	0	0	0.824008	0	0	0	0
AC020911.2			2	0	0	3646	0	9442	0	9364	0	8837	0	9579	0	8738	0	9797	0	8014	0	7925	0	9534	0	8163	0	7347	0	9102	0	7240	0	84	1	8967	0	7244	0	10044	0	65	1	0.127129	0	0	0	0	0	0	0	0	0	0.657201	0	0	0	0	0	0	0	0.591727
LINC02607			2	0	2	9992	0	9442	0	9364	0	8837	0	9579	0	8738	0	47	1	8014	0	21	1	9534	0	8163	0	7347	0	9102	0	7240	0	5953	0	8967	0	7244	0	10044	0	6672	0	0	0	0	0	0	0.865655	0	0	0	0	0	0.921166	0	0	0	0	0	0	0
ALKAL2			2	1	1	9992	0	9442	0	54	1	8837	0	9579	0	8738	0	91	1	8014	0	7925	0	9534	0	8163	0	7347	0	9102	0	7240	0	5953	0	8967	0	7244	0	10044	0	6672	0	0	0	0	0	0	0.730343	0	0.871726	0	0	0	0	0	0	0	0	0	0	0
AC018742.1			2	0	1	9992	0	9442	0	9364	0	8837	0	9579	0	8738	0	9797	0	8014	0	56	1	9534	0	56	1	7347	0	9102	0	7240	0	5953	0	8967	0	7244	0	10044	0	6672	0	0	0	0.750105	0	0	0	0	0	0	0	0	0.799751	0	0	0	0	0	0	0
AC074096.1			2	1	0	9992	0	89	1	9364	0	8837	0	9579	0	8738	0	9797	0	8014	0	7925	0	9534	0	8163	0	7347	0	9102	0	7240	0	5953	0	32	1	7244	0	10044	0	6672	0	0	0	0	0	0.678111	0	0	0	0	0	0	0	0.854152	0	0	0	0	0	0
CYP1B1-AS1			2	0	0	9992	0	9442	0	9364	0	8837	0	9579	0	8738	0	9797	0	8014	0	7925	0	9534	0	8163	0	7347	0	26	1	7240	0	5953	0	8967	0	20	1	7252	0	6672	0	0	0	0	0	0	0	0.874766	0	0	0	0	0	0	0	0	0	0.872624	0.0335704	0
CYP27C1			2	0	1	9992	0	9442	0	9364	0	8837	0	9579	0	8738	0	37	1	8014	0	7925	0	9534	0	8163	0	7347	0	9102	0	7240	0	25	1	8967	0	7244	0	10044	0	6672	0	0	0	0	0	0	0.892831	0	0	0	0	0.876884	0	0	0	0	0	0	0	0
CDK15			2	0	1	9992	0	9442	0	9364	0	8837	0	9579	0	22	1	9797	0	8014	0	7925	0	9534	0	8163	0	7347	0	9102	0	7240	0	5953	0	18	1	7244	0	10044	0	6672	0	0	0.841909	0	0	0	0	0	0	0	0	0	0	0.912029	0	0	0	0	0	0
AC126182.3			2	0	0	9992	0	9442	0	9364	0	8837	0	9579	0	8738	0	9797	0	8014	0	7925	0	9534	0	8163	0	7347	0	9102	0	7240	0	5953	0	69	1	83	1	10044	0	6672	0	0	0	0	0	0	0	0	0	0	0	0	0	0.725537	0	0	0	0.549414	0	0
LINC01210			2	1	0	9992	0	9442	0	13	1	8837	0	9579	0	8738	0	9797	0	8014	0	7925	0	9534	0	8163	0	39	1	9102	0	7240	0	5953	0	8967	0	7244	0	10044	0	6672	0	0	0	0	0.647104	0	0	0	0.959245	0	0	0	0	0	0	0	0	0	0	0
DRD5			2	0	1	9992	0	9442	0	9364	0	8837	0	9579	0	17	1	9797	0	8014	0	7925	0	9534	0	8163	0	7347	0	42	1	7240	0	5953	0	8967	0	7244	0	10044	0	6672	0	0	0.854115	0	0	0	0	0.800533	0	0	0	0	0	0	0	0	0	0	0	0
MMRN1			2	0	0	9992	0	9442	0	9364	0	8837	0	9579	0	8738	0	9797	0	8014	0	7925	0	9534	0	8163	0	35	1	9102	0	7240	0	5953	0	8967	0	7244	0	31	1	6672	0	0	0	0	0.653898	0	0	0	0	0	0	0	0	0	0	0	0	0	0.815738	0
LEF1-AS1			2	0	0	9992	0	9442	0	9364	0	8837	0	9579	0	8738	0	9797	0	8014	0	7925	0	9534	0	8163	0	7347	0	9102	0	7240	0	5953	0	35	1	7244	0	21	1	6672	0	0	0	0	0	0	0	0	0	0	0	0	0	0.844322	0	0	0	0	0.879189	0
AC093765.4			2	0	2	9992	0	9442	0	9364	0	8837	0	9579	0	94	1	9797	0	8014	0	63	1	9534	0	8163	0	7347	0	9102	0	7240	0	5953	0	8967	0	7244	0	10044	0	6672	0	0	0.580575	0	0	0	0	0	0	0	0	0	0.758133	0	0	0	0	0	0	0
LINC02500			2	1	0	9992	0	9442	0	9364	0	72	1	9579	0	8738	0	9797	0	8014	0	7925	0	9534	0	8163	0	7347	0	9102	0	7240	0	5953	0	8967	0	7244	0	63	1	6672	0	0	0	0	0	0	0	0	0	0	0	0	0	0	0	0.731736	0	0	0.699771	0
LINC01019			2	0	1	9992	0	9442	0	9364	0	8837	0	9579	0	8738	0	9797	0	8014	0	7925	0	11	1	8163	0	7347	0	9102	0	7240	0	5953	0	8967	0	7244	0	59	1	6672	0	0	0	0	0	0	0	0	0	0	0	0	0	0	0.936425	0	0	0	0.708191	0
CAPSL			2	1	1	9992	0	54	1	9364	0	8837	0	9579	0	8738	0	42	1	8014	0	7925	0	9534	0	8163	0	7347	0	9102	0	7240	0	5953	0	8967	0	7244	0	10044	0	6672	0	0	0	0	0	0.760926	0.875613	0	0	0	0	0	0	0	0	0	0	0	0	0
FGF10-AS1			2	0	1	9992	0	9442	0	9364	0	8837	0	9579	0	8738	0	86	1	8014	0	7925	0	9534	0	8163	0	7347	0	9102	0	7240	0	5953	0	8967	0	7244	0	10044	0	52	1	0	0	0	0	0	0.734394	0	0	0	0	0	0	0	0	0	0	0	0	0.650568
IQGAP2			2	0	1	9992	0	9442	0	9364	0	8837	0	4579	0	8738	0	88	1	8014	0	7925	0	9534	0	8163	0	7347	0	9102	0	7240	0	34	1	8967	0	7244	0	10044	0	6672	0	0	0	0	0	0	0.733985	0	0	0	0	0.844765	0	0	0	0	0.127879	0	0	0
CRHBP			2	0	2	9992	0	9442	0	9364	0	8837	0	9579	0	14	1	3491	0	19	1	7925	0	9534	0	8163	0	7347	0	9102	0	7240	0	5953	0	8967	0	7244	0	10044	0	6672	0	0	0.875274	0	0	0	0.225685	0	0	0.87426	0	0	0	0	0	0	0	0	0	0
CTXN3			2	0	1	9992	0	9442	0	9364	0	8837	0	9579	0	8738	0	9797	0	34	1	7925	0	9534	0	8163	0	7347	0	9102	0	7240	0	5953	0	8967	0	13	1	10044	0	6672	0	0	0	0	0	0	0	0	0	0.773615	0	0	0	0	0	0	0	0.919661	0	0
LINC00581			2	0	2	9992	0	9442	0	9364	0	8837	0	9579	0	8738	0	9797	0	32	1	39	1	9534	0	8163	0	7347	0	9102	0	7240	0	5953	0	8967	0	7244	0	10044	0	6672	0	0	0	0	0	0	0	0	0	0.792958	0	0	0.872621	0	0	0	0	0	0	0
COL12A1			2	0	0	9992	0	9442	0	9364	0	8837	0	9579	0	8738	0	5327	0	8014	0	7925	0	3180	0	8163	0	7347	0	9102	0	7240	0	49	1	8967	0	7244	0	10044	0	48	1	0	0	0	0	0	0.126483	0	0	0	0	0.764266	0	0	0.165436	0	0	0	0	0.665514
TMEM244			2	0	2	9992	0	9442	0	9364	0	8837	0	9579	0	8738	0	9797	0	26	1	17	1	9534	0	8163	0	7347	0	9102	0	7240	0	5953	0	8967	0	7244	0	10044	0	6672	0	0	0	0	0	0	0	0	0	0.820362	0	0	0.933755	0	0	0	0	0	0	0
GNGT1			2	2	0	9992	0	9442	0	81	1	8837	0	14	1	8738	0	9797	0	8014	0	7925	0	9534	0	8163	0	7347	0	9102	0	7240	0	5953	0	8967	0	7244	0	10044	0	6672	0	0	0	0	0	0	0	0	0.795027	0	0	0	0	0	0	0	0.918593	0	0	0
CPA4			2	0	1	9992	0	9442	0	9364	0	8837	0	9579	0	8738	0	9797	0	8014	0	7925	0	26	1	8163	0	78	1	9102	0	7240	0	5953	0	8967	0	7244	0	10044	0	6672	0	0	0	0	0.502896	0	0	0	0	0	0	0	0	0	0.871671	0	0	0	0	0
LPL			2	0	0	9992	0	4447	0	3182	0	8837	0	7837	0	8738	0	9797	0	8014	0	7925	0	9534	0	8163	0	7347	0	6037	0	7240	0	70	1	8967	0	7244	0	10044	0	78	1	0	0	0	0	0.121683	0	0.025765	0.190824	0	0	0.697916	0	0	0	0	0.0187162	0	0	0.559436
C9orf135			2	0	0	9992	0	9442	0	9364	0	8837	0	9579	0	8738	0	9797	0	8014	0	7925	0	9534	0	8163	0	7347	0	9102	0	53	1	5953	0	8967	0	7244	0	10044	0	19	1	0	0	0	0	0	0	0	0	0	0.720953	0	0	0	0	0	0	0	0	0.804886
SLC18A2			2	0	0	9992	0	5685	0	4787	0	8837	0	3733	0	8738	0	7343	0	8014	0	7925	0	9534	0	8163	0	7347	0	9102	0	7240	0	5953	0	39	1	7244	0	41	1	6672	0	0	0	0	0	0.0709774	0.0425286	0	0.105587	0	0	0	0	0.834863	0	0	0.170953	0	0.799937	0
SLC22A10			2	0	0	9992	0	9442	0	9364	0	8837	0	9579	0	6890	0	9797	0	8014	0	7925	0	9534	0	8163	0	7347	0	4726	0	7240	0	13	1	8967	0	7244	0	10044	0	18	1	0	0.0102817	0	0	0	0	0.0507504	0	0	0	0.919646	0	0	0	0	0	0	0	0.822719
SLC25A45			2	0	1	9992	0	9442	0	9364	0	8837	0	9579	0	93	1	9797	0	8014	0	7925	0	9534	0	8163	0	58	1	9102	0	7240	0	5953	0	8967	0	7244	0	10044	0	6672	0	0	0.581295	0	0.568634	0	0	0	0	0	0	0	0	0	0	0	0	0	0	0
DDN			2	0	0	9992	0	9442	0	9364	0	8837	0	9579	0	8738	0	9797	0	8014	0	7925	0	9534	0	8163	0	7347	0	9102	0	7240	0	66	1	8967	0	7244	0	10044	0	50	1	0	0	0	0	0	0	0	0	0	0	0.709707	0	0	0	0	0	0	0	0.657617
LINC02388			2	0	2	9992	0	9442	0	9364	0	8837	0	9579	0	8738	0	60	1	8014	0	7925	0	12	1	8163	0	7347	0	9102	0	7240	0	5953	0	8967	0	7244	0	10044	0	6672	0	0	0	0	0	0	0.825625	0	0	0	0	0	0	0	0.934665	0	0	0	0	0
OTX2			2	0	2	9992	0	9442	0	9364	0	8837	0	9579	0	8738	0	9797	0	52	1	23	1	9534	0	8163	0	7347	0	9102	0	7240	0	5953	0	8967	0	7244	0	10044	0	6672	0	0	0	0	0	0	0	0	0	0.673271	0	0	0.91829	0	0	0	0	0	0	0
OTX2-AS1			2	0	2	9992	0	9442	0	9364	0	8837	0	9579	0	8738	0	9797	0	49	1	36	1	9534	0	8163	0	7347	0	9102	0	7240	0	5953	0	8967	0	7244	0	10044	0	6672	0	0	0	0	0	0	0	0	0	0.684644	0	0	0.883043	0	0	0	0	0	0	0
CCDC198			2	0	2	9992	0	9442	0	9364	0	8837	0	9579	0	8738	0	61	1	8014	0	7925	0	37	1	8163	0	7347	0	9102	0	7240	0	5953	0	8967	0	7244	0	10044	0	6672	0	0	0	0	0	0	0.818564	0	0	0	0	0	0	0	0.817258	0	0	0	0	0
DIO2-AS1			2	2	0	9992	0	24	1	6568	0	71	1	9579	0	8738	0	9797	0	8014	0	7925	0	9534	0	8163	0	7347	0	9102	0	7240	0	5953	0	8967	0	7244	0	10044	0	6672	0	0	0	0	0	0.865854	0	0	0.0405049	0	0	0	0	0	0	0.733652	0	0	0	0
MEIS2			2	0	0	9992	0	9442	0	9364	0	8837	0	9579	0	8738	0	9797	0	8014	0	7925	0	9534	0	8163	0	7347	0	9102	0	7240	0	47	1	8967	0	7244	0	10044	0	36	1	0	0	0	0	0	0	0	0	0	0	0.767967	0	0	0	0	0	0	0	0.703822
AC078909.1			2	0	0	9992	0	9442	0	9364	0	8837	0	9579	0	8738	0	9797	0	8014	0	7925	0	9534	0	8163	0	7347	0	9102	0	7240	0	68	1	8967	0	7244	0	10044	0	49	1	0	0	0	0	0	0	0	0	0	0	0.704095	0	0	0	0	0	0	0	0.661744
TMC5			2	0	1	9992	0	9442	0	9364	0	8837	0	9579	0	64	1	9797	0	8014	0	7925	0	9534	0	8163	0	7347	0	92	1	7240	0	5953	0	8967	0	7244	0	10044	0	6672	0	0	0.684344	0	0	0	0	0.640468	0	0	0	0	0	0	0	0	0	0	0	0
MIR4527HG			2	1	0	9992	0	9442	0	16	1	8837	0	9579	0	8738	0	9797	0	8014	0	7925	0	9534	0	8163	0	36	1	9102	0	7240	0	5953	0	8967	0	7244	0	10044	0	6672	0	0	0	0	0.653074	0	0	0	0.949653	0	0	0	0	0	0	0	0	0	0	0
LINC01440			2	0	1	9992	0	9442	0	9364	0	8837	0	9579	0	8738	0	67	1	8014	0	7925	0	9534	0	8163	0	7347	0	9102	0	7240	0	5953	0	8967	0	7244	0	82	1	6672	0	0	0	0	0	0	0.798092	0	0	0	0	0	0	0	0	0	0	0	0.645388	0
NTSR1			2	0	1	9992	0	9442	0	9364	0	8837	0	9579	0	51	1	9797	0	8014	0	7925	0	9534	0	8163	0	7347	0	91	1	7240	0	5953	0	8967	0	7244	0	10044	0	6672	0	0	0.712919	0	0	0	0	0.659382	0	0	0	0	0	0	0	0	0	0	0	0
AL020994.2			2	0	0	9992	0	9442	0	9364	0	8837	0	9579	0	8738	0	9797	0	8014	0	7925	0	9534	0	8163	0	7347	0	9102	0	7240	0	23	1	8967	0	7244	0	10044	0	34	1	0	0	0	0	0	0	0	0	0	0	0.890697	0	0	0	0	0	0	0	0.720488
AL024495.1			2	0	0	9992	0	9442	0	9364	0	8837	0	9579	0	8738	0	9797	0	8014	0	7925	0	9534	0	8163	0	82	1	9102	0	7240	0	5953	0	8967	0	7244	0	10044	0	98	1	0	0	0	0.488195	0	0	0	0	0	0	0	0	0	0	0	0	0	0	0.5093
SCUBE1			2	0	2	9992	0	9442	0	9364	0	8837	0	9579	0	8738	0	9797	0	15	1	16	1	9534	0	8163	0	7347	0	9102	0	7240	0	5953	0	8967	0	7244	0	10044	0	6672	0	0	0	0	0	0	0	0	0	0.906772	0	0	0.940332	0	0	0	0	0	0	0
GPC4			2	0	2	9992	0	9442	0	9364	0	8837	0	9579	0	8738	0	35	1	8014	0	69	1	9534	0	8163	0	7347	0	6932	0	7240	0	5953	0	8967	0	7244	0	10044	0	6672	0	0	0	0	0	0	0.898782	0.0150089	0	0	0	0	0.72912	0	0	0	0	0	0	0
AGTR1			2	1	1	9992	0	9442	0	33	1	8837	0	9579	0	8738	0	14	1	8014	0	7925	0	9534	0	8163	0	7347	0	9102	0	7240	0	5953	0	8967	0	7244	0	10044	0	6672	0	0	0	0	0	0	0.976254	0	0.913125	0	0	0	0	0	0	0	0	0	0	0
TET2-AS1			2	2	0	9992	0	94	1	9364	0	8837	0	95	1	8738	0	9797	0	8014	0	7925	0	9534	0	8163	0	7347	0	9102	0	7240	0	5953	0	8967	0	7244	0	10044	0	6672	0	0	0	0	0	0.668987	0	0	0	0	0	0	0	0	0	0	0.681806	0	0	0
MRGPRE			2	0	1	9992	0	9442	0	9364	0	8837	0	9579	0	66	1	9797	0	8014	0	7925	0	9534	0	29	1	7347	0	9102	0	7240	0	5953	0	8967	0	7244	0	10044	0	6672	0	0	0.68001	0.819084	0	0	0	0	0	0	0	0	0	0	0	0	0	0	0	0
AC116456.1			2	2	0	9992	0	34	1	9364	0	30	1	9579	0	8738	0	9797	0	8014	0	7925	0	9534	0	8163	0	7347	0	9102	0	7240	0	5953	0	8967	0	7244	0	10044	0	6672	0	0	0	0	0	0.817619	0	0	0	0	0	0	0	0	0	0.83193	0	0	0	0
AC022537.1			2	2	0	9992	0	9442	0	57	1	8837	0	37	1	8738	0	9797	0	8014	0	7925	0	9534	0	8163	0	7347	0	9102	0	7240	0	5953	0	8967	0	7244	0	10044	0	6672	0	0	0	0	0	0	0	0	0.862964	0	0	0	0	0	0	0	0.818731	0	0	0
AC024940.1			2	0	1	9992	0	9442	0	9364	0	8837	0	9579	0	34	1	9797	0	8014	0	7925	0	9534	0	8163	0	7347	0	9102	0	7240	0	5953	0	8967	0	16	1	10044	0	6672	0	0	0.769539	0	0	0	0	0	0	0	0	0	0	0	0	0	0	0.893503	0	0
ANAPC1P1			2	0	2	9992	0	9442	0	9364	0	8837	0	9579	0	8738	0	9797	0	28	1	53	1	9534	0	8163	0	7347	0	9102	0	7240	0	5953	0	8967	0	7244	0	10044	0	6672	0	0	0	0	0	0	0	0	0	0.810478	0	0	0.816126	0	0	0	0	0	0	0
AL049777.1			2	0	0	9992	0	9442	0	9364	0	8837	0	9579	0	8738	0	9797	0	8014	0	7925	0	9534	0	8163	0	11	1	20	1	7240	0	5953	0	8967	0	7244	0	10044	0	6672	0	0	0	0	0.827498	0	0	0.886321	0	0	0	0	0	0	0	0	0	0	0	0
HNRNPKP3			2	1	1	9992	0	47	1	9364	0	8837	0	9579	0	8738	0	9797	0	8014	0	24	1	9534	0	8163	0	7347	0	9102	0	7240	0	5953	0	8967	0	7244	0	10044	0	6672	0	0	0	0	0	0.778995	0	0	0	0	0	0	0.914906	0	0	0	0	0	0	0
AC090984.1			2	2	0	9992	0	65	1	9364	0	8837	0	44	1	8738	0	9797	0	8014	0	7925	0	9534	0	8163	0	7347	0	9102	0	7240	0	5953	0	8967	0	7244	0	10044	0	6672	0	0	0	0	0	0.731217	0	0	0	0	0	0	0	0	0	0	0.796534	0	0	0
SIRPB3P			2	0	2	9992	0	9442	0	9364	0	8837	0	9579	0	39	1	51	1	8014	0	7925	0	9534	0	8163	0	7347	0	9102	0	7240	0	5953	0	8967	0	7244	0	10044	0	6672	0	0	0.747274	0	0	0	0.856741	0	0	0	0	0	0	0	0	0	0	0	0	0
AC019117.3			2	2	0	9992	0	72	1	9364	0	54	1	9579	0	8738	0	9797	0	8014	0	7925	0	9534	0	8163	0	7347	0	9102	0	7240	0	5953	0	8967	0	7244	0	10044	0	6672	0	0	0	0	0	0.719863	0	0	0	0	0	0	0	0	0	0.779876	0	0	0	0
AC008417.1			2	1	0	9992	0	93	1	9364	0	8837	0	9579	0	8738	0	9797	0	8014	0	7925	0	9534	0	8163	0	7347	0	9102	0	7240	0	5953	0	74	1	7244	0	10044	0	6672	0	0	0	0	0	0.671294	0	0	0	0	0	0	0	0.711177	0	0	0	0	0	0
CHN2-AS1			2	1	1	9992	0	9442	0	46	1	8837	0	9579	0	8738	0	9797	0	27	1	7925	0	9534	0	8163	0	7347	0	9102	0	7240	0	5953	0	8967	0	7244	0	10044	0	6672	0	0	0	0	0	0	0	0	0.891157	0.814023	0	0	0	0	0	0	0	0	0	0
GLYATL1P2			2	0	1	9992	0	9442	0	9364	0	8837	0	9579	0	8738	0	9797	0	8014	0	7925	0	55	1	8163	0	7347	0	9102	0	7240	0	5953	0	8967	0	7244	0	58	1	6672	0	0	0	0	0	0	0	0	0	0	0	0	0	0	0.741284	0	0	0	0.708236	0
DENND2B			1	0	1	595	0	1814	0	931	0	1670	0	1341	0	98	1	331	0	1130	0	2224	0	700	0	481	0	747	0	182	0	770	0	5953	0	435	0	2543	0	332	0	2048	0	0.374629	0.577792	0.398832	0.220901	0.279609	0.502292	0.457025	0.373445	0.272329	0.325244	0	0.190135	0.422698	0.366006	0.278187	0.331842	0.0870128	0.433004	0.130223
CHGB			1	0	0	309	0	645	0	286	0	1302	0	814	0	181	0	782	0	255	0	267	0	235	0	89	1	756	0	584	0	291	0	3738	0	300	0	5844	0	413	0	2857	0	0.437312	0.433211	0.626957	0.219693	0.393841	0.424589	0.338021	0.546843	0.422133	0.421746	0.0221809	0.43561	0.455558	0.456191	0.312742	0.387559	0.00884258	0.41843	0.0726452
ZNF804B			1	0	0	558	0	493	0	354	0	172	0	578	0	5207	0	620	0	4119	0	7925	0	1200	0	555	0	1980	0	1062	0	980	0	94	1	434	0	193	0	457	0	149	0	0.383877	0.0269829	0.388784	0.102173	0.415951	0.439698	0.264907	0.504756	0.0636252	0.294312	0.639127	0	0.4227	0.311495	0.556992	0.416719	0.395359	0.410049	0.460642
IL13RA2			1	0	0	292	0	915	0	253	0	1000	0	201	0	1394	0	2493	0	1970	0	304	0	366	0	146	0	231	0	9102	0	57	1	5953	0	248	0	7244	0	108	0	6672	0	0.443933	0.185493	0.519965	0.34706	0.364028	0.293476	0	0.572963	0.188848	0.701899	0	0.422406	0.48005	0.417256	0.344761	0.555238	0	0.593277	0
TMEM17			1	0	0	882	0	275	0	470	0	297	0	405	0	4485	0	2422	0	2132	0	1742	0	558	0	1166	0	92	1	1706	0	330	0	5953	0	783	0	7244	0	1355	0	3556	0	0.32588	0.0391552	0.309489	0.458577	0.480713	0.298126	0.202222	0.454872	0.175642	0.409959	0	0.231746	0.372903	0.385227	0.477381	0.454822	0	0.301376	0.0425069
AL592156.1			1	0	0	1239	0	429	0	408	0	6529	0	419	0	189	0	187	0	185	0	208	0	228	0	206	0	6516	0	9102	0	3848	0	480	0	1409	0	98	1	229	0	1583	0	0.28094	0.430407	0.461693	0.00509352	0.428419	0.596404	0	0.480421	0.458025	0.0723015	0.329731	0.463047	0.29952	0.457234	0.0288529	0.450955	0.520385	0.474512	0.176591
DACH2			1	0	0	358	0	186	0	1504	0	200	0	587	0	143	0	3089	0	8014	0	5700	0	260	0	886	0	384	0	6590	0	290	0	58	1	844	0	7244	0	1558	0	284	0	0.423069	0.489317	0.343311	0.291114	0.556823	0.251308	0.0186948	0.316086	0	0.421752	0.731329	0.0257732	0.363437	0.447753	0.536826	0.415466	0	0.28172	0.399158
AL445526.1			1	0	0	421	0	2496	0	9364	0	844	0	7860	0	946	0	5077	0	721	0	750	0	550	0	932	0	1860	0	1603	0	725	0	5953	0	492	0	524	0	73	1	6672	0	0.409239	0.237324	0.33698	0.11007	0.228834	0.139297	0.212375	0	0.326166	0.331028	0	0.341151	0.411774	0.3861	0.365075	0.0183088	0.290236	0.666841	0
AC105230.1			1	0	0	658	0	2007	0	1366	0	339	0	1410	0	847	0	224	0	8014	0	7925	0	346	0	252	0	7347	0	354	0	7240	0	5953	0	364	0	1380	0	74	1	982	0	0.363262	0.249966	0.447571	0	0.263203	0.567553	0.389231	0.328903	0	0	0	0	0.436333	0.422769	0.45832	0.324773	0.172672	0.666597	0.25426
LRRC36			1	0	0	905	0	5331	0	7360	0	1951	0	1299	0	1530	0	920	0	191	0	386	0	335	0	295	0	783	0	9102	0	292	0	5953	0	823	0	94	1	456	0	6672	0	0.323323	0.17391	0.434499	0.217051	0.0839169	0.413041	0	0.0217188	0.45279	0.421371	0	0.403693	0.367443	0.424789	0.253928	0.336594	0.52787	0.410065	0
QPCT			1	0	0	4583	0	468	0	810	0	424	0	511	0	1033	0	3890	0	279	0	649	0	556	0	650	0	259	0	2046	0	4067	0	5953	0	85	1	2252	0	212	0	6672	0	0.0915517	0.22645	0.374103	0.332237	0.421048	0.202908	0.1734	0.38793	0.412693	0.0624998	0	0.353696	0.665373	0.385676	0.429156	0.427939	0.103307	0.486438	0
KCNH7-AS1			1	0	0	9992	0	205	0	407	0	163	0	373	0	8738	0	1498	0	212	0	217	0	293	0	204	0	273	0	520	0	52	1	5953	0	136	0	7244	0	1437	0	6672	0	0	0	0.462881	0.325299	0.545025	0.368996	0.349696	0.480521	0.439781	0.732591	0	0.459369	0.58987	0.437707	0.564678	0.465624	0	0.292396	0
MIPEPP3			1	1	0	84	1	565	0	3563	0	1967	0	1937	0	839	0	1418	0	1924	0	1888	0	3942	0	2340	0	4667	0	2630	0	1308	0	2994	0	2868	0	2548	0	3157	0	2521	0	0.687868	0.252108	0.198767	0.0234812	0.405111	0.374791	0.131531	0.1669	0.193282	0.252991	0.0437364	0.219014	0.17752	0.128357	0.252534	0.281954	0.0869175	0.17316	0.0936718
LINC02885			1	0	0	371	0	175	0	208	0	166	0	135	0	2816	0	200	0	8014	0	7925	0	179	0	8163	0	95	1	9102	0	181	0	5953	0	163	0	329	0	152	0	2610	0	0.421259	0.0900187	0	0.451527	0.572253	0.585545	0	0.618169	0	0.472617	0	0	0.535154	0.493932	0.564268	0.611842	0.335693	0.537822	0.0871943
NDST3			1	0	0	5497	0	9442	0	1456	0	6646	0	9579	0	266	0	3313	0	643	0	392	0	657	0	270	0	920	0	553	0	1996	0	92	1	1303	0	234	0	10044	0	569	0	0.0647116	0.386066	0.441663	0.200755	0	0.237777	0.342821	0.320806	0.338557	0.189646	0.645324	0.401463	0.310123	0.371629	0.0259737	0	0.376084	0	0.329089
CAVIN2-AS1			1	0	0	7027	0	214	0	1852	0	5852	0	155	0	273	0	1328	0	144	0	166	0	253	0	741	0	6837	0	4365	0	1419	0	5953	0	678	0	1296	0	72	1	6672	0	0.0315219	0.382028	0.361514	0.00300827	0.534404	0.382267	0.0600821	0.283743	0.495043	0.240242	0	0.504979	0.386319	0.450524	0.046151	0.591733	0.181178	0.670779	0
AC137810.1			1	0	1	8204	0	218	0	308	0	911	0	268	0	6421	0	366	0	2055	0	93	1	364	0	867	0	433	0	9102	0	1497	0	5953	0	1908	0	1833	0	3976	0	6672	0	0.0145221	0.0139417	0.345093	0.276442	0.527535	0.486808	0	0.531781	0.180926	0.232725	0	0.649689	0.244576	0.418112	0.355514	0.506608	0.132711	0.133892	0
SAMD3			1	0	0	9589	0	342	0	1299	0	1058	0	1141	0	2482	0	334	0	8014	0	7925	0	456	0	211	0	7347	0	9102	0	143	0	5953	0	333	0	74	1	226	0	233	0	0.0021903	0.107631	0.46037	0	0.445872	0.501686	0	0.335274	0	0.503375	0	0	0.445378	0.400111	0.338762	0.352041	0.565416	0.478275	0.413927
AC024610.2			1	0	1	133	0	1310	0	1233	0	531	0	3138	0	68	1	750	0	8014	0	7925	0	3701	0	109	0	7347	0	976	0	7240	0	299	0	236	0	149	0	9410	0	478	0	0.599933	0.676252	0.582789	0	0.324564	0.42733	0.27562	0.342334	0	0	0.387362	0	0.483497	0.139708	0.407315	0.204201	0.431439	0.00450256	0.346246
RADX			1	0	0	196	0	207	0	410	0	186	0	375	0	3393	0	408	0	4312	0	4433	0	2315	0	316	0	80	1	5069	0	171	0	5953	0	560	0	6328	0	787	0	6505	0	0.50946	0.0665772	0.427404	0.496061	0.543456	0.472728	0.043221	0.479923	0.0573256	0.476944	0	0.0641423	0.40125	0.216571	0.54635	0.465377	0.00521611	0.364507	0.000853478
NPY1R			1	0	0	202	0	890	0	323	0	2638	0	877	0	951	0	694	0	8014	0	5673	0	9160	0	8163	0	5575	0	411	0	7240	0	682	0	935	0	890	0	9163	0	40	1	0.50279	0.237031	0	0.0126049	0.36751	0.432379	0.377428	0.524765	0	0	0.282138	0.0264613	0.35137	0.00220828	0.204223	0.380785	0.230263	0.00671759	0.685173
CFAP20DC			1	0	0	1093	0	172	0	1151	0	2423	0	398	0	3231	0	147	0	1900	0	905	0	185	0	8163	0	7347	0	4858	0	7240	0	5953	0	258	0	77	1	339	0	6672	0	0.296301	0.0726839	0	0	0.576412	0.628739	0.0479489	0.349581	0.195378	0	0	0.318343	0.47475	0.490455	0.22033	0.457693	0.554302	0.431784	0
TENM3-AS1			1	0	1	1380	0	977	0	6049	0	194	0	2672	0	8738	0	281	0	78	1	603	0	9534	0	591	0	7347	0	428	0	585	0	5953	0	457	0	2930	0	124	0	738	0	0.265344	0	0.383094	0	0.357395	0.528347	0.372806	0.0562907	0.604893	0.354828	0	0.360261	0.417698	0	0.541879	0.232135	0.0684776	0.569463	0.295432
B3GALT1-AS1			1	0	0	5162	0	584	0	1589	0	648	0	448	0	1608	0	525	0	3380	0	582	0	242	0	2907	0	938	0	961	0	59	1	5953	0	3776	0	929	0	5955	0	6292	0	0.0740419	0.167844	0.157066	0.198183	0.403559	0.451118	0.27765	0.307954	0.0967738	0.680228	0	0.362807	0.124218	0.455024	0.388486	0.442097	0.224083	0.0646313	0.00204195
BCL11A			1	0	0	9992	0	9442	0	9364	0	562	0	8193	0	154	0	2274	0	620	0	1350	0	5951	0	4172	0	167	0	392	0	452	0	81	1	1025	0	111	0	10044	0	395	0	0	0.471357	0.0897407	0.37602	0	0.310298	0.380657	0	0.341823	0.381592	0.660521	0.268444	0.340245	0.0553932	0.401983	0.0128513	0.476613	0	0.366776
VGF			1	1	0	94	1	2682	0	753	0	6269	0	9050	0	278	0	1924	0	2420	0	258	0	209	0	330	0	3221	0	7376	0	4725	0	215	0	600	0	7244	0	6734	0	751	0	0.673148	0.380051	0.423802	0.0533718	0.216187	0.336293	0.0107697	0.395331	0.153302	0.0388341	0.429742	0.439201	0.395325	0.467965	0.0346578	0.00350459	0	0.0445972	0.292303
LINC00643			1	1	0	149	0	106	0	78	1	126	0	130	0	4947	0	748	0	3026	0	7925	0	7902	0	2520	0	327	0	1191	0	251	0	5953	0	3567	0	7244	0	10044	0	326	0	0.558637	0.0307797	0.183392	0.30702	0.653402	0.427528	0.25053	0.8032	0.114426	0.434671	0	0	0.1357	0.0147827	0.618546	0.620495	0	0	0.385794
AP003096.1			1	0	0	457	0	2744	0	1180	0	377	0	2095	0	8738	0	1452	0	984	0	735	0	307	0	8163	0	7347	0	9102	0	68	1	5953	0	982	0	7244	0	977	0	6672	0	0.400424	0	0	0	0.212103	0.372338	0	0.34664	0.289896	0.672049	0	0.342894	0.344739	0.433862	0.444361	0.2693	0	0.342535	0
LINC01619			1	0	0	737	0	1973	0	1094	0	1167	0	8842	0	4110	0	9797	0	3890	0	7925	0	3477	0	385	0	2547	0	368	0	3434	0	1659	0	1771	0	7244	0	87	1	1742	0	0.349773	0.0471185	0.415425	0.0755825	0.266252	0	0.386236	0.355505	0.0726436	0.0917043	0.136036	0	0.256847	0.149755	0.32728	0.00543191	0	0.627396	0.159062
SLC44A3-AS1			1	0	0	844	0	1682	0	574	0	515	0	224	0	8738	0	239	0	8014	0	2624	0	233	0	8163	0	1068	0	97	1	7240	0	5953	0	8967	0	7244	0	136	0	6672	0	0.331797	0	0	0.182628	0.291026	0.557127	0.625108	0.428547	0	0	0	0.159084	0	0.456341	0.409878	0.539065	0	0.555871	0
ST6GALNAC5			1	0	0	1114	0	9442	0	1303	0	2882	0	1809	0	213	0	923	0	8014	0	7925	0	9534	0	1465	0	4400	0	2190	0	7240	0	506	0	1273	0	1343	0	10044	0	92	1	0.293422	0.411535	0.273409	0.0276025	0	0.412975	0.163025	0.334714	0	0	0.324593	0	0.313731	0	0.188122	0.291792	0.176207	0	0.517235
TMIE			1	0	0	1321	0	961	0	876	0	230	0	547	0	8738	0	9797	0	8014	0	7925	0	629	0	8163	0	32	1	9102	0	159	0	5953	0	268	0	632	0	2030	0	6672	0	0.27158	0	0	0.680342	0.359084	0	0	0.380031	0	0.482937	0	0	0.470892	0.376398	0.51495	0.420739	0.267335	0.24228	0
RBMS3-AS3			1	0	0	6941	0	200	0	228	0	1666	0	143	0	3943	0	769	0	1713	0	3936	0	9534	0	151	0	7347	0	469	0	7240	0	5953	0	99	1	1058	0	2425	0	6672	0	0.0328873	0.0506979	0.511083	0	0.548364	0.425689	0.361164	0.605205	0.211799	0	0	0.0845552	0.640621	0	0.278415	0.600112	0.208631	0.215654	0
KLHL1			1	0	0	7995	0	6598	0	316	0	544	0	1241	0	177	0	182	0	198	0	352	0	278	0	2784	0	539	0	4301	0	331	0	5469	0	4886	0	76	1	9393	0	3483	0	0.0172019	0.435883	0.164679	0.257862	0.0425468	0.600157	0.061501	0.527242	0.449864	0.409002	0.00292201	0.412798	0.076947	0.44153	0.405101	0.341164	0.556363	0.0046723	0.0449672
TMEM200A			1	0	0	8317	0	488	0	1119	0	1036	0	2705	0	2783	0	220	0	8014	0	7925	0	454	0	451	0	7347	0	9102	0	186	0	5953	0	282	0	87	1	330	0	394	0	0.0131985	0.0913736	0.404201	0	0.416708	0.570092	0	0.352666	0	0.468838	0	0	0.463034	0.400202	0.340932	0.229727	0.541865	0.433159	0.367469
CDH9		Yes	1	0	0	9992	0	9442	0	9364	0	385	0	9579	0	348	0	1042	0	6616	0	5544	0	669	0	7751	0	975	0	1138	0	7240	0	2498	0	208	0	65	1	1922	0	898	0	0	0.35548	0.00267641	0.19478	0	0.402724	0.257386	0	0.0105727	0	0.0678024	0.0292248	0.498124	0.369524	0.440361	0	0.588669	0.25102	0.267505
PLAGL1			1	0	0	9992	0	9442	0	2450	0	8837	0	9579	0	990	0	426	0	745	0	970	0	9534	0	627	0	7347	0	363	0	7240	0	77	1	8155	0	1349	0	1316	0	2080	0	0	0.231221	0.377858	0	0	0.46683	0.387311	0.237432	0.323059	0	0.668244	0.310755	0.00592043	0	0	0	0.175733	0.305376	0.127653
AL596451.1			1	0	1	9992	0	675	0	5444	0	589	0	438	0	7830	0	1319	0	432	0	76	1	9534	0	327	0	225	0	9102	0	388	0	2629	0	283	0	7244	0	4204	0	6672	0	0	0.00439615	0.424339	0.349653	0.391115	0.383068	0	0.0779833	0.374397	0.39262	0.0597928	0.705721	0.462736	0	0.398709	0.445642	0	0.124373	0
CUX2			1	0	1	9992	0	9442	0	9364	0	8837	0	9579	0	1465	0	583	0	99	1	299	0	567	0	333	0	230	0	726	0	1038	0	1826	0	8967	0	332	0	10044	0	6672	0	0	0.178602	0.423391	0.347271	0	0.443838	0.311062	0	0.552324	0.284536	0.117849	0.422996	0	0.384169	0	0	0.334036	0	0
CFAP20DC-AS1			1	0	0	9992	0	233	0	6942	0	5828	0	1119	0	785	0	107	0	8014	0	1750	0	224	0	8163	0	7347	0	1087	0	7240	0	5953	0	594	0	41	1	281	0	457	0	0	0.258139	0	0	0.517739	0.686624	0.262623	0.0309271	0	0	0	0.231202	0.396003	0.458075	0.0469158	0.354469	0.743864	0.450268	0.35165
AC010203.1			1	1	0	69	1	256	0	380	0	1386	0	173	0	8738	0	808	0	760	0	7925	0	123	0	8163	0	7347	0	9102	0	7240	0	5953	0	1528	0	7244	0	243	0	6672	0	0.720165	0	0	0	0.49975	0.422783	0	0.492372	0.320199	0	0	0	0.284662	0.565297	0.303405	0.573804	0	0.466592	0
AC011824.2			1	0	0	144	0	1536	0	1130	0	346	0	1923	0	255	0	2104	0	8014	0	7925	0	9534	0	44	1	7347	0	9102	0	7240	0	5953	0	223	0	728	0	10044	0	6672	0	0.569318	0.389896	0.766606	0	0.30276	0.32378	0	0.351386	0	0	0	0	0.494319	0	0.45501	0.282961	0.249845	0	0
AL390783.1			1	0	0	145	0	279	0	376	0	214	0	431	0	4955	0	4726	0	588	0	788	0	796	0	7462	0	3451	0	9102	0	89	1	5953	0	3536	0	5869	0	265	0	6672	0	0.568646	0.0306964	0.00508958	0.0467264	0.477425	0.156068	0	0.49607	0.346893	0.618454	0	0.336209	0.137495	0.352856	0.526511	0.448122	0.00859665	0.456498	0
C14orf39			1	0	0	222	0	206	0	363	0	190	0	195	0	8738	0	9797	0	900	0	415	0	8385	0	8163	0	76	1	8183	0	7240	0	5953	0	1421	0	7244	0	354	0	6672	0	0.491655	0	0	0.50772	0.5448	0	0.00467696	0.501603	0.300735	0	0	0.396404	0.298583	0.00880321	0.543851	0.556714	0	0.428394	0
AC005355.1			1	0	0	322	0	881	0	8953	0	1355	0	9579	0	1133	0	219	0	749	0	7925	0	125	0	96	1	1073	0	9102	0	7240	0	5953	0	919	0	4667	0	10044	0	6672	0	0.431643	0.214639	0.608404	0.181987	0.368269	0.570445	0	0.00240485	0.321923	0	0	0	0.353566	0.563051	0.306922	0	0.0222309	0	0
TMEM163			1	0	0	591	0	9442	0	670	0	6611	0	9579	0	464	0	1385	0	214	0	303	0	446	0	88	1	7347	0	9102	0	7240	0	5953	0	1166	0	490	0	10044	0	6672	0	0.37506	0.319006	0.627564	0	0	0.377699	0	0.408462	0.43936	0	0	0.422453	0.325278	0.401651	0.0268375	0	0.297279	0	0
AC004470.2			1	0	0	1953	0	437	0	1116	0	8588	0	7224	0	3822	0	174	0	184	0	162	0	2789	0	2335	0	5477	0	3946	0	90	1	5953	0	1752	0	7244	0	1169	0	6672	0	0.218995	0.0535936	0.199265	0.0136564	0.427009	0.604197	0.0719813	0.352951	0.460642	0.610436	0	0.509418	0.258887	0.186796	0.00143303	0.0306594	0	0.321133	0
CENPVL3			1	0	0	2025	0	1989	0	1121	0	2434	0	2256	0	2264	0	9797	0	8014	0	7925	0	2398	0	8163	0	83	1	9102	0	7240	0	5953	0	988	0	7244	0	1515	0	6672	0	0.214693	0.12016	0	0.487863	0.264665	0	0	0.352559	0	0	0	0	0.344558	0.210701	0.219833	0.258574	0	0.286195	0
AC108169.1			1	0	0	3242	0	4233	0	8230	0	1198	0	3037	0	6521	0	616	0	150	0	1267	0	9402	0	1075	0	7347	0	395	0	4576	0	1950	0	3254	0	1842	0	582	0	84	1	0.145643	0.013223	0.319488	0	0.132404	0.440097	0.380296	0.00880606	0.490539	0.0436054	0.106724	0.277251	0.154302	0.000709799	0.32339	0.209334	0.132033	0.388332	0.537956
AC005062.1			1	0	0	4051	0	3468	0	5172	0	796	0	707	0	3294	0	175	0	3489	0	7925	0	216	0	8163	0	859	0	6455	0	477	0	1267	0	299	0	7244	0	251	0	86	1	0.110764	0.0698967	0	0.207726	0.172308	0.603952	0.0202529	0.088575	0.0912054	0.374319	0.184058	0	0.45604	0.463525	0.37124	0.400132	0	0.463803	0.533658
PTPRG-AS1			1	0	0	6092	0	3819	0	1740	0	8837	0	1572	0	2497	0	1740	0	138	0	131	0	940	0	4238	0	70	1	6830	0	3496	0	5953	0	620	0	7244	0	1375	0	4261	0	0.0506482	0.106968	0.0862025	0.523752	0.153395	0.350123	0.0160619	0.293762	0.500855	0.0882187	0	0.563307	0.393132	0.336556	0	0.309527	0	0.298808	0.0238534
AL357873.1			1	0	0	7868	0	9442	0	9364	0	1229	0	9579	0	1457	0	1656	0	502	0	3689	0	219	0	91	1	7347	0	1859	0	7240	0	5953	0	497	0	1318	0	725	0	6672	0	0.018803	0.179403	0.618165	0	0	0.3564	0.188641	0	0.36037	0	0	0.097774	0.410979	0.461753	0.319153	0	0.179159	0.370298	0
RXRG			1	0	0	9992	0	731	0	936	0	153	0	781	0	8738	0	814	0	3738	0	7925	0	831	0	8163	0	297	0	9102	0	7240	0	95	1	6897	0	1665	0	3256	0	197	0	0	0	0	0.318706	0.385105	0.422394	0	0.373059	0.0793287	0	0.639124	0	0.0228489	0.34934	0.573092	0.390486	0.145374	0.16783	0.431357
IQCJ			1	0	0	9992	0	9442	0	7133	0	8837	0	9579	0	206	0	169	0	971	0	1617	0	9534	0	217	0	7347	0	81	1	7240	0	1365	0	8967	0	990	0	221	0	653	0	0	0.417748	0.458468	0	0	0.605677	0.686079	0.026482	0.291966	0	0.168706	0.243244	0	0	0	0	0.216858	0.481635	0.313265
CHRM2			1	0	1	9992	0	2883	0	9364	0	5845	0	9579	0	8738	0	812	0	105	0	88	1	9534	0	190	0	7347	0	160	0	1758	0	186	0	4503	0	1720	0	595	0	237	0	0	0	0.472414	0	0.203515	0.422541	0.490325	0	0.548042	0.210103	0.459382	0.665813	0.0921401	0	0.0463249	0	0.141273	0.386966	0.412585
ATXN8OS			1	0	0	9992	0	3789	0	131	0	554	0	940	0	327	0	123	0	277	0	1699	0	830	0	8163	0	7347	0	9102	0	1558	0	5953	0	3313	0	75	1	3935	0	6672	0	0	0.361142	0	0	0.154974	0.659938	0	0.703106	0.413709	0.2273	0	0.236004	0.150996	0.349393	0.403799	0.374728	0.561023	0.135741	0
THSD4			1	0	1	9992	0	9442	0	2889	0	8837	0	9201	0	159	0	8385	0	2016	0	524	0	98	1	1239	0	4081	0	141	0	1602	0	5953	0	338	0	7244	0	721	0	2640	0	0	0.46738	0.299582	0.0333472	0	0.0159332	0.52054	0.208758	0.185109	0.223655	0	0.371337	0.444021	0.618212	0	0.002413	0	0.371062	0.0854431
AF228730.5			1	0	1	9992	0	144	0	1572	0	4433	0	132	0	92	1	1916	0	8014	0	384	0	9534	0	1942	0	523	0	9102	0	3885	0	5953	0	1260	0	4002	0	1716	0	6629	0	0	0.593856	0.229097	0.260251	0.605542	0.336815	0	0.30913	0	0.0706938	0	0.403947	0.314685	0	0.100602	0.618577	0.0355483	0.267789	0.000249811
ARSDP1			1	0	1	9992	0	803	0	443	0	272	0	644	0	8738	0	959	0	75	1	286	0	309	0	8163	0	7347	0	9102	0	7240	0	5953	0	266	0	7244	0	103	0	6672	0	0	0	0	0	0.378109	0.410028	0	0.466068	0.611026	0	0	0.426976	0.47137	0.433085	0.489645	0.408017	0	0.600839	0
AC136759.1			1	0	1	9992	0	9442	0	3888	0	946	0	6589	0	2846	0	5076	0	67	1	124	0	223	0	351	0	1691	0	154	0	5168	0	156	0	4919	0	139	0	3127	0	191	0	0	0.0883936	0.419964	0.121181	0	0.139336	0.500203	0.150488	0.62615	0.0266255	0.500781	0.57665	0.0756385	0.45879	0.350853	0.047961	0.440774	0.175001	0.435564
HTR2A			1	1	0	95	1	465	0	4187	0	439	0	8181	0	2605	0	9797	0	8014	0	7925	0	9534	0	7027	0	2170	0	103	0	7240	0	2263	0	8967	0	181	0	10044	0	1101	0	0.672225	0.10128	0.00979754	0.09284	0.421327	0	0.616873	0.134239	0	0	0.0836038	0	0	0	0.425514	0.0129783	0.405152	0	0.237032
AC096759.1			1	0	0	134	0	102	0	2029	0	123	0	239	0	8738	0	530	0	8014	0	7925	0	9534	0	8163	0	7347	0	9102	0	7240	0	425	0	8967	0	7244	0	1834	0	20	1	0.598368	0	0	0	0.657285	0.450835	0	0.269466	0	0	0.344215	0	0	0	0.623329	0.524487	0	0.258204	0.802989
LINC01090			1	0	0	203	0	150	0	306	0	132	0	307	0	8738	0	9797	0	8014	0	7925	0	193	0	8163	0	7347	0	9102	0	1334	0	1737	0	43	1	7244	0	5661	0	6672	0	0.502718	0	0	0	0.600138	0	0	0.532795	0	0.249871	0.127737	0	0.826167	0.484064	0.612282	0.487304	0	0.0730608	0
ARNTL2-AS1			1	0	0	1020	0	1793	0	803	0	2306	0	874	0	8738	0	1868	0	8014	0	7925	0	1518	0	8163	0	7347	0	9102	0	86	1	5953	0	8967	0	7244	0	437	0	6672	0	0.306784	0	0	0	0.281059	0.340918	0	0.388532	0	0.626433	0	0	0	0.279346	0.228725	0.38096	0	0.414437	0
LINC01322			1	0	0	1563	0	9442	0	9364	0	8837	0	9579	0	2159	0	766	0	530	0	377	0	735	0	8163	0	7347	0	1637	0	5987	0	98	1	4880	0	7244	0	10044	0	264	0	0.247079	0.12701	0	0	0	0.426001	0.209346	0	0.356098	0.0111121	0.633275	0.406216	0.0771853	0.361547	0	0	0	0	0.404275
NCALD			1	0	0	2347	0	9442	0	7526	0	2439	0	9579	0	4315	0	783	0	288	0	335	0	763	0	163	0	1511	0	9102	0	7240	0	80	1	8461	0	7244	0	10044	0	6672	0	0.193727	0.0425905	0.497266	0.135357	0	0.424455	0	0.0188364	0.409385	0	0.663103	0.414975	0.00324056	0.357577	0.219198	0	0	0	0
ZPBP			1	0	0	3497	0	191	0	1339	0	308	0	1470	0	8738	0	4997	0	8014	0	485	0	227	0	8163	0	7347	0	287	0	353	0	5953	0	8967	0	2864	0	98	1	6672	0	0.133532	0	0	0	0.556164	0.142811	0.406096	0.331259	0	0.401611	0	0.379539	0	0.4575	0.472376	0.317962	0.0711073	0.610564	0
NPTX2			1	0	0	4059	0	3992	0	656	0	661	0	207	0	8738	0	9797	0	455	0	7925	0	9534	0	6508	0	41	1	9102	0	124	0	1717	0	804	0	7244	0	10044	0	1090	0	0.11047	0	0.0179299	0.642311	0.14442	0	0	0.412034	0.369924	0.538564	0.129694	0	0.369998	0	0.387594	0.550642	0	0	0.237985
MFSD13B			1	0	0	5191	0	4573	0	1802	0	3332	0	1303	0	5124	0	2645	0	2399	0	7925	0	812	0	1750	0	7347	0	9102	0	99	1	5953	0	250	0	1444	0	2899	0	6672	0	0.0732739	0.028241	0.246062	0	0.115972	0.282909	0	0.288031	0.154739	0.593191	0	0	0.478793	0.351192	0.160411	0.336127	0.165531	0.186973	0
RBMS3-AS2			1	0	0	6006	0	159	0	179	0	1057	0	115	0	3958	0	258	0	3473	0	5946	0	9534	0	159	0	7347	0	423	0	7240	0	5953	0	90	1	1163	0	4143	0	6672	0	0.0528463	0.0503524	0.502039	0	0.594451	0.54124	0.374489	0.64052	0.0920692	0	0	0.0208601	0.659839	0	0.338991	0.644149	0.195762	0.126788	0
KAZN-AS1			1	0	0	7637	0	9442	0	9364	0	3189	0	9579	0	2301	0	1764	0	570	0	5880	0	276	0	84	1	4519	0	2628	0	7240	0	5953	0	589	0	534	0	1530	0	6672	0	0.0223361	0.118389	0.646077	0.0255627	0	0.34858	0.131562	0	0.348756	0	0	0.0219323	0.396786	0.442717	0.168585	0	0.287781	0.28471	0
LYPD6B			1	0	0	9992	0	9442	0	1365	0	427	0	9579	0	8738	0	198	0	452	0	7925	0	6630	0	8163	0	841	0	3863	0	204	0	5953	0	2255	0	37	1	142	0	6672	0	0	0	0	0.209883	0	0.58671	0.0747486	0.329049	0.370821	0.457071	0	0	0.216347	0.0380445	0.428935	0	0.773526	0.551772	0
SOX4			1	0	0	9992	0	302	0	3825	0	775	0	919	0	1759	0	5698	0	1076	0	435	0	9534	0	8163	0	57	1	9056	0	396	0	5079	0	510	0	6672	0	8777	0	3161	0	0	0.155386	0	0.578525	0.465006	0.108295	0.000199852	0.153031	0.278845	0.390768	0.00579973	0.390021	0.408221	0	0.373652	0.376283	0.00307931	0.0103669	0.0567415
COL19A1			1	0	0	9992	0	9442	0	9364	0	8837	0	9579	0	3439	0	2521	0	2546	0	1010	0	832	0	1806	0	4047	0	74	1	7240	0	317	0	8967	0	272	0	2763	0	139	0	0	0.0647966	0.24185	0.0339233	0	0.291164	0.706209	0	0.144522	0	0.381265	0.307247	0	0.349331	0	0	0.358397	0.194728	0.464789
AC027251.1			1	1	0	9992	0	73	1	145	0	169	0	144	0	8738	0	3531	0	248	0	1115	0	811	0	8163	0	7347	0	9102	0	199	0	5953	0	1207	0	7244	0	4939	0	6672	0	0	0	0	0	0.714185	0.223681	0	0.684074	0.424328	0.460122	0	0.292807	0.321216	0.351301	0.559453	0.599996	0	0.0959735	0
AC068722.1			1	0	0	9992	0	9442	0	9364	0	8837	0	9579	0	2023	0	849	0	2169	0	7925	0	204	0	8163	0	1963	0	4416	0	7240	0	17	1	615	0	640	0	2770	0	2000	0	0	0.136557	0	0.103164	0	0.419437	0.0587405	0	0.172139	0	0.908387	0	0.393846	0.474766	0	0	0.265403	0.194351	0.134172
LINC01579			1	0	0	9992	0	7016	0	2116	0	1487	0	153	0	4493	0	291	0	8014	0	7925	0	9534	0	8163	0	2628	0	9102	0	7240	0	5953	0	1669	0	2064	0	70	1	2540	0	0	0.0390464	0	0.0724809	0.03252	0.521243	0	0.263238	0	0	0	0	0.268406	0	0.293429	0.593143	0.114966	0.68331	0.0921988
AL121578.1			1	0	0	9992	0	9442	0	246	0	8837	0	5704	0	362	0	108	0	8014	0	957	0	852	0	8163	0	7347	0	73	1	7240	0	5953	0	2376	0	1642	0	10044	0	310	0	0	0.35132	0	0	0	0.685416	0.706784	0.587826	0	0	0	0.312261	0.208728	0.346336	0	0.0771265	0.147442	0	0.390328
NPY5R			1	1	0	66	1	9442	0	1912	0	8837	0	1168	0	2279	0	9797	0	8014	0	7925	0	9534	0	8163	0	7347	0	9102	0	7240	0	967	0	1070	0	7244	0	2429	0	170	0	0.726875	0.119425	0	0	0	0	0	0.278776	0	0	0.226551	0	0.336154	0	0	0.34872	0	0.215201	0.44292
FRG1JP			1	1	0	127	0	70	1	617	0	204	0	116	0	8738	0	353	0	8014	0	7925	0	9534	0	8163	0	7347	0	9102	0	7240	0	5953	0	1217	0	7244	0	163	0	6672	0	0.607721	0	0	0	0.726284	0.494756	0	0.418385	0	0	0	0	0.319984	0	0.534862	0.640783	0	0.523759	0
SPAG6			1	0	0	132	0	321	0	457	0	667	0	134	0	8738	0	9797	0	7398	0	7925	0	1874	0	8163	0	226	0	9102	0	54	1	5953	0	3440	0	7244	0	5188	0	6672	0	0.600822	0	0	0.349623	0.456427	0	0	0.460118	0.00363531	0.716946	0	0	0.143286	0.246561	0.386656	0.614046	0	0.0881608	0
SLC2A14			1	0	0	688	0	2348	0	3519	0	3901	0	3492	0	8738	0	9797	0	8014	0	768	0	9534	0	1530	0	84	1	1710	0	227	0	5953	0	469	0	7244	0	10044	0	6672	0	0.359714	0	0.267177	0.482843	0.238647	0	0.202175	0.169865	0	0.445504	0	0.338053	0.415621	0	0.127831	0.183592	0	0	0
TSHZ3			1	0	0	871	0	9442	0	9364	0	4862	0	9579	0	7300	0	1070	0	8014	0	7925	0	9534	0	8163	0	104	0	2550	0	7240	0	5953	0	1562	0	1228	0	2388	0	97	1	0.327562	0.00744149	0	0.436999	0	0.400683	0.135881	0	0	0	0	0	0.281668	0	0.0821031	0	0.189181	0.217988	0.510693
AC006978.2			1	0	0	1447	0	5844	0	4533	0	3682	0	5631	0	2772	0	1743	0	2788	0	1305	0	5458	0	63	1	7347	0	1145	0	1947	0	5953	0	3058	0	1922	0	1821	0	3152	0	0.259072	0.0920831	0.726845	0	0.0650435	0.350026	0.256768	0.116436	0.129267	0.193446	0	0.273185	0.165471	0.07019	0.140673	0.0806875	0.125316	0.25954	0.057012
ZFY-AS1			1	0	1	4682	0	1828	0	1386	0	1407	0	1161	0	8738	0	9797	0	88	1	7925	0	206	0	8163	0	7347	0	9102	0	7240	0	5953	0	1467	0	7244	0	2266	0	6672	0	0.08834	0	0	0	0.278596	0	0	0.326998	0.581707	0	0	0	0.293852	0.472508	0.301465	0.349804	0	0.226057	0
KCNK2			1	0	0	7773	0	974	0	315	0	494	0	684	0	7004	0	497	0	8014	0	5417	0	9534	0	8163	0	5289	0	9102	0	7240	0	86	1	8967	0	5062	0	1098	0	106	0	0.0203738	0.00944706	0	0.0158485	0.35759	0.454316	0	0.527809	0	0	0.654011	0.0327591	0	0	0.412609	0.403136	0.0166061	0.330074	0.500045
AC074286.1			1	0	0	9992	0	1356	0	7446	0	933	0	6506	0	8738	0	6827	0	2503	0	7925	0	112	0	844	0	2322	0	1318	0	7240	0	5953	0	4947	0	78	1	9391	0	6672	0	0	0	0.347221	0.0852792	0.320664	0.0603452	0.237111	0.0201641	0.147039	0	0	0	0.0746895	0.588458	0.352838	0.0505322	0.552495	0.00469398	0
SLC6A1-AS1			1	0	0	9992	0	9442	0	9364	0	8837	0	9579	0	8738	0	995	0	1523	0	2185	0	1228	0	938	0	5160	0	89	1	5988	0	5953	0	1009	0	3486	0	257	0	6672	0	0	0	0.336498	0.0173164	0	0.406769	0.66915	0	0.227911	0.0110969	0	0.194179	0.341938	0.308476	0	0	0.048421	0.461818	0
LINC01811			1	0	0	9992	0	9343	0	9364	0	2349	0	9579	0	1066	0	899	0	8014	0	714	0	9534	0	8163	0	7347	0	9102	0	3788	0	989	0	8967	0	80	1	227	0	635	0	0	0.223631	0	0	0.000558897	0.414813	0	0	0	0.0742891	0.223481	0.345349	0	0	0.22544	0	0.550333	0.476484	0.317963
FGF12-AS1			1	0	0	9992	0	6323	0	3058	0	2435	0	2945	0	1246	0	2968	0	1351	0	2063	0	969	0	4931	0	7347	0	8831	0	7240	0	2668	0	706	0	7244	0	64	1	6672	0	0	0.200332	0.0588394	0	0.0498948	0.259535	0.00122631	0.199073	0.246764	0	0.0574803	0.204602	0.383039	0.333446	0.219733	0.214757	0	0.698701	0
CHN2			1	0	1	9992	0	5113	0	364	0	6849	0	7743	0	8738	0	9797	0	76	1	119	0	3751	0	8163	0	7347	0	9102	0	217	0	5953	0	650	0	1923	0	2654	0	772	0	0	0	0	0	0.092114	0	0	0.501204	0.610585	0.453791	0	0.594884	0.390071	0.13719	0.0217139	0.020378	0.125083	0.2021	0.288811
AC009646.2			1	0	0	9992	0	239	0	512	0	1425	0	505	0	498	0	336	0	8014	0	7925	0	9534	0	8163	0	7347	0	200	0	31	1	5953	0	8967	0	7244	0	10044	0	6672	0	0	0.311668	0	0	0.513565	0.501373	0.445225	0.44271	0	0.84368	0	0	0	0	0.299672	0.429334	0	0	0
SULF1			1	0	1	9992	0	1398	0	9364	0	1744	0	5924	0	7080	0	9797	0	124	0	90	1	9534	0	8163	0	1577	0	458	0	7240	0	5953	0	7704	0	7244	0	104	0	303	0	0	0.00880475	0	0.129558	0.317146	0	0.363297	0	0.515627	0	0	0.662459	0.0104876	0	0.271739	0.0693163	0	0.600621	0.392245
GRID1-AS1			1	0	1	9992	0	2096	0	944	0	1523	0	653	0	1656	0	5709	0	100	1	964	0	5541	0	2628	0	7347	0	9102	0	7240	0	5953	0	3788	0	3043	0	5987	0	6672	0	0	0.164202	0.174154	0	0.256479	0.107718	0	0.372083	0.551777	0	0	0.311697	0.123555	0.0677544	0.2908	0.406345	0.0637932	0.063657	0
ADRA2A			1	0	0	9992	0	1061	0	9364	0	1836	0	1840	0	8738	0	329	0	8014	0	135	0	153	0	8163	0	7347	0	9102	0	7240	0	5953	0	265	0	7244	0	36	1	6672	0	0	0	0	0	0.348428	0.503217	0	0	0	0	0	0.560671	0.4719	0.525272	0.262505	0.289592	0	0.807944	0
LINC01568			1	0	0	9992	0	427	0	360	0	1108	0	600	0	8738	0	4481	0	8014	0	7925	0	350	0	8163	0	511	0	9102	0	7240	0	5953	0	950	0	2850	0	55	1	6672	0	0	0	0	0.262189	0.428864	0.169097	0	0.502607	0	0	0	0	0.3493	0.422309	0.332321	0.413905	0.0715477	0.720093	0
TMEM200C			1	0	0	9992	0	991	0	707	0	8837	0	8243	0	3094	0	3048	0	2380	0	7925	0	9534	0	8163	0	7347	0	68	1	7240	0	691	0	1619	0	186	0	7281	0	722	0	0	0.0780487	0	0	0.355524	0.254095	0.71561	0.400432	0.15614	0	0.280991	0	0.273826	0	0	0.0121397	0.401346	0.0332483	0.29902
AC005162.2			1	0	1	9992	0	8079	0	847	0	8837	0	4162	0	8738	0	9797	0	92	1	231	0	5749	0	8163	0	7347	0	9102	0	7240	0	2214	0	318	0	470	0	351	0	179	0	0	0	0	0	0.0128518	0	0	0.38394	0.567436	0	0.0870061	0.452279	0.450472	0.0608995	0	0.149568	0.300575	0.428769	0.438096
AC092447.7			1	0	1	9992	0	226	0	478	0	1467	0	514	0	8738	0	69	1	8014	0	7925	0	9534	0	8163	0	7347	0	9102	0	216	0	5953	0	8967	0	333	0	362	0	6672	0	0	0	0	0	0.520651	0.794684	0	0.45225	0	0.453941	0	0	0	0	0.295096	0.426989	0.33392	0.426999	0
HERC2P4			1	0	0	9992	0	197	0	193	0	141	0	101	0	913	0	249	0	8014	0	7925	0	9534	0	8163	0	7347	0	9102	0	7240	0	5953	0	310	0	7244	0	42	1	6672	0	0	0.241691	0	0	0.551481	0.548293	0	0.629908	0	0	0	0	0.452735	0	0.59587	0.672855	0	0.797905	0
THEGL			1	1	0	112	0	63	1	395	0	8837	0	1574	0	8738	0	170	0	8014	0	7925	0	163	0	8163	0	7347	0	9102	0	7240	0	5953	0	8967	0	7244	0	464	0	6672	0	0.628485	0	0	0	0.737732	0.605557	0	0.484198	0	0	0	0	0	0.516774	0	0.309397	0	0.409185	0
DGKK			1	0	0	137	0	2246	0	519	0	8837	0	9579	0	8738	0	2481	0	8014	0	7925	0	3717	0	32	1	7347	0	9102	0	724	0	5953	0	8967	0	866	0	10044	0	6672	0	0.587394	0	0.815689	0	0.245709	0.294408	0	0.441211	0	0.331127	0	0	0	0.138834	0	0	0.232671	0	0
DLX6-AS1			1	0	0	152	0	562	0	9364	0	361	0	9579	0	8738	0	9797	0	8014	0	7925	0	9534	0	8163	0	7347	0	166	0	7240	0	51	1	8967	0	7244	0	381	0	127	0	0.553245	0	0	0	0.405526	0	0.477752	0	0	0	0.758043	0	0	0	0.448343	0	0	0.423286	0.472442
RASD1			1	0	0	171	0	782	0	152	0	4250	0	315	0	6965	0	4856	0	8014	0	7925	0	9534	0	8163	0	319	0	996	0	84	1	4438	0	8967	0	7244	0	10044	0	6672	0	0.534117	0.00972813	0	0.311027	0.38009	0.149567	0.272435	0.680878	0	0.627941	0.0115452	0	0	0	0.109376	0.483747	0	0	0
COL14A1			1	0	0	255	0	9442	0	9364	0	8837	0	9579	0	4924	0	9797	0	361	0	1515	0	5252	0	132	0	1286	0	2644	0	98	1	3979	0	8967	0	7244	0	5975	0	3391	0	0.459968	0.0311867	0.542383	0.157579	0	0	0.130696	0	0.388761	0.594066	0.018113	0.25132	0	0.0775967	0	0	0	0.0639201	0.0476819
AC005261.5			1	1	0	392	0	232	0	190	0	89	1	298	0	8738	0	9797	0	8014	0	7925	0	1128	0	8163	0	7347	0	9102	0	7240	0	5953	0	147	0	7244	0	10044	0	6672	0	0.416539	0	0	0	0.517869	0	0	0.631225	0	0	0	0	0.56703	0.31804	0.6913	0.490452	0	0	0
GUCA1A			1	0	1	781	0	9442	0	541	0	697	0	500	0	8738	0	9797	0	8014	0	7925	0	99	1	8163	0	7347	0	9102	0	114	0	5953	0	8967	0	7244	0	179	0	6672	0	0.34283	0	0	0	0	0	0	0.435457	0	0.55824	0	0	0	0.61545	0.382997	0.43057	0	0.508712	0
NAT16			1	0	0	1170	0	9442	0	9364	0	8837	0	9579	0	997	0	1184	0	200	0	7925	0	178	0	8163	0	73	1	9102	0	7240	0	5953	0	215	0	7244	0	10044	0	6672	0	0.287055	0.230343	0	0.515532	0	0.392454	0	0	0.449591	0	0	0	0.496847	0.494954	0	0	0	0	0
AC091938.1			1	0	0	1948	0	4311	0	192	0	3055	0	1644	0	8738	0	887	0	8014	0	7925	0	9534	0	8163	0	7347	0	9102	0	67	1	5953	0	805	0	7244	0	177	0	6672	0	0.21922	0	0	0	0.127734	0.416074	0	0.629931	0	0.672748	0	0	0.369662	0	0.177006	0.304008	0	0.513208	0
RORB			1	0	0	1972	0	1049	0	1003	0	6369	0	2062	0	8738	0	9797	0	4416	0	302	0	2026	0	4963	0	7347	0	9102	0	43	1	5953	0	8967	0	7244	0	10044	0	6672	0	0.217846	0	0.0578605	0	0.349781	0	0	0.365664	0.0544351	0.760924	0	0.422525	0	0.235078	0.0320957	0.271896	0	0	0
AC007091.1			1	0	0	2802	0	624	0	335	0	8837	0	261	0	126	0	9797	0	8014	0	7925	0	3657	0	8163	0	7347	0	9102	0	378	0	5953	0	1563	0	95	1	10044	0	6672	0	0.167859	0.517735	0	0	0.397434	0	0	0.514586	0	0.396277	0	0	0.281607	0.141326	0	0.513752	0.527541	0	0
RGPD1			1	0	1	3940	0	9442	0	6257	0	8837	0	9579	0	1599	0	2514	0	71	1	855	0	5049	0	1419	0	7347	0	9102	0	1849	0	5953	0	4266	0	582	0	10044	0	6672	0	0.115122	0.168382	0.277814	0	0	0.291615	0	0.0497332	0.620889	0.201816	0	0.324882	0.102192	0.0834805	0	0	0.276889	0	0
AC093503.2			1	0	0	5631	0	9442	0	9364	0	8837	0	9579	0	2339	0	360	0	8014	0	7925	0	1280	0	8163	0	94	1	9102	0	113	0	5953	0	204	0	7244	0	2323	0	6672	0	0.0613302	0.115926	0	0.453878	0	0.491757	0	0	0	0.559899	0	0	0.499576	0.302549	0	0	0	0.221546	0
AC012613.1			1	0	0	5736	0	948	0	153	0	702	0	397	0	8738	0	9797	0	8014	0	7925	0	1708	0	8163	0	7347	0	9102	0	7240	0	5953	0	222	0	7244	0	48	1	6672	0	0.0586005	0	0	0	0.360089	0	0	0.678	0	0	0	0	0.494509	0.260928	0.382348	0.458053	0	0.771351	0
NUDT10			1	0	0	6023	0	2448	0	1909	0	4092	0	2074	0	8738	0	1813	0	8014	0	7925	0	3046	0	8163	0	7347	0	9102	0	81	1	5953	0	3842	0	7244	0	1496	0	1927	0	0.0523088	0	0	0	0.23202	0.34487	0	0.278941	0	0.630485	0	0	0.120227	0.173508	0.117918	0.27091	0	0.287454	0.140989
CHST8			1	0	1	6257	0	5805	0	294	0	4149	0	4551	0	713	0	215	0	66	1	1042	0	303	0	3150	0	4135	0	9102	0	7240	0	5953	0	8967	0	279	0	10044	0	6672	0	0.0470947	0.266345	0.141903	0.0322931	0.0665738	0.571734	0	0.538628	0.626441	0	0	0.303216	0	0.435215	0.11513	0.129311	0.354213	0	0
ACOX2			1	0	0	9992	0	504	0	1659	0	3927	0	328	0	8738	0	9797	0	1263	0	216	0	9534	0	8163	0	37	1	9102	0	7240	0	5953	0	233	0	7244	0	10044	0	6672	0	0	0	0	0.651915	0.413982	0	0	0.301271	0.255667	0	0	0.460186	0.486242	0	0.126263	0.480078	0	0	0
CADM2-AS2			1	0	0	9992	0	4547	0	4581	0	2510	0	2655	0	1727	0	1658	0	4309	0	1849	0	3392	0	8163	0	7347	0	9102	0	1464	0	5953	0	80	1	3781	0	2940	0	6672	0	0	0.158603	0	0	0.117115	0.35625	0	0.115086	0.0574332	0.236	0	0.222568	0.683425	0.155082	0.214008	0.233391	0.0405883	0.184153	0
TRPC3			1	0	1	9992	0	1179	0	256	0	5134	0	9579	0	8738	0	74	1	7693	0	7925	0	1268	0	599	0	7347	0	9102	0	7240	0	5953	0	8967	0	145	0	2147	0	6672	0	0	0	0.382185	0	0.337639	0.785905	0	0.571166	0.00174557	0	0	0	0	0.303471	0.0716426	0	0.435473	0.23433	0
AC010267.1			1	0	0	9992	0	9442	0	9364	0	2222	0	9579	0	1774	0	881	0	8014	0	7925	0	869	0	201	0	7347	0	545	0	76	1	5953	0	8967	0	7244	0	10044	0	6672	0	0	0.154199	0.464566	0	0	0.416293	0.344774	0	0	0.646376	0	0	0	0.343999	0.234628	0	0	0	0
GABRA6			1	0	0	9992	0	9442	0	9364	0	8837	0	9579	0	8738	0	9797	0	131	0	476	0	9534	0	92	1	7347	0	2455	0	7240	0	224	0	8967	0	545	0	10044	0	168	0	0	0	0.615306	0	0	0	0.142223	0	0.508031	0	0.424283	0.380373	0	0	0	0	0.285208	0	0.444308
AL133346.1			1	0	0	9992	0	1721	0	981	0	8837	0	9551	0	8738	0	919	0	8014	0	7925	0	9534	0	93	1	7347	0	152	0	7240	0	5953	0	8967	0	1525	0	3253	0	768	0	0	0	0.613865	0	0.287296	0.413164	0.501497	0.367857	0	0	0	0	0	0	0	0.000177632	0.159982	0.16791	0.289241
GRM8			1	0	0	9992	0	9442	0	9364	0	4660	0	8930	0	191	0	2411	0	3332	0	3417	0	1234	0	166	0	7347	0	5526	0	7240	0	551	0	3925	0	7244	0	2163	0	100	1	0	0.428501	0.493414	0	0	0.29893	0.0343593	0	0.0982754	0	0.314202	0.109864	0.116343	0.307897	0.0905116	0.00465294	0	0.233539	0.506557
AC018541.1			1	0	0	9992	0	9442	0	9364	0	2596	0	2142	0	8738	0	242	0	8014	0	7925	0	9534	0	8163	0	214	0	9102	0	960	0	5953	0	86	1	7244	0	1082	0	6672	0	0	0	0	0.355022	0	0.553029	0	0	0	0.297338	0	0	0.664369	0	0.207885	0.266552	0	0.331334	0
C8orf34-AS1			1	0	1	9992	0	5064	0	3485	0	8837	0	9579	0	1276	0	907	0	143	0	64	1	9534	0	8163	0	7347	0	488	0	7240	0	5953	0	8967	0	7244	0	1987	0	656	0	0	0.196658	0	0	0.0941308	0.413968	0.355921	0.172	0.495817	0	0	0.750413	0	0	0	0	0	0.245749	0.313108
AC090579.1			1	0	0	9992	0	4456	0	340	0	8837	0	4697	0	2689	0	4881	0	5526	0	147	0	1739	0	66	1	7347	0	2949	0	1799	0	4301	0	8967	0	2030	0	1457	0	3792	0	0	0.095884	0.721702	0	0.121328	0.148682	0.113001	0.513773	0.0264183	0.207336	0.0133079	0.537034	0	0.258318	0	0.121747	0.117707	0.290336	0.0347739
GRIN3A			1	0	0	9992	0	7299	0	9364	0	1619	0	9579	0	234	0	9797	0	3781	0	669	0	319	0	123	0	7263	0	9102	0	7240	0	55	1	7925	0	7244	0	3871	0	204	0	0	0.399843	0.562287	0.000508083	0.0263326	0	0	0	0.0774615	0	0.745482	0.351659	0.00814252	0.429778	0.28235	0	0	0.138761	0.427086
BICC1			1	0	1	9992	0	9442	0	9364	0	8837	0	7969	0	8738	0	1606	0	118	0	77	1	9534	0	363	0	6552	0	9102	0	3613	0	3357	0	195	0	3641	0	113	0	678	0	0	0	0.418403	0.00475121	0	0.360019	0	0	0.520192	0.0820462	0.0318779	0.704746	0.506429	0	0	0.0165083	0.0439381	0.587024	0.307717
AC104009.1			1	0	1	9992	0	9442	0	4731	0	8837	0	5508	0	115	0	914	0	96	1	145	0	3768	0	103	0	7347	0	9102	0	7240	0	5953	0	2310	0	254	0	10044	0	6672	0	0	0.540366	0.594729	0	0	0.413359	0	0.108188	0.559703	0	0	0.538567	0.212787	0.136753	0	0.0857383	0.364965	0	0
PTPRQ			1	1	0	9992	0	406	0	9364	0	56	1	2332	0	8738	0	848	0	8014	0	7925	0	9534	0	227	0	464	0	9102	0	7240	0	5953	0	2805	0	7244	0	238	0	6672	0	0	0	0.455304	0.269726	0.432099	0.419645	0	0	0	0	0	0	0.181361	0	0.777107	0.253599	0	0.471665	0
NTN4			1	0	0	9992	0	103	0	9364	0	8837	0	6148	0	2780	0	9797	0	8014	0	588	0	915	0	8163	0	7347	0	30	1	618	0	117	0	8967	0	215	0	10044	0	6672	0	0	0.0915644	0	0	0.65632	0	0.861261	0	0	0.350054	0.583755	0.362091	0	0.338867	0	0.061455	0.385374	0	0
LINC01580			1	0	0	9992	0	9442	0	9364	0	8837	0	1146	0	1851	0	418	0	8014	0	7925	0	9534	0	8163	0	1362	0	9102	0	7240	0	5953	0	8967	0	1390	0	144	0	91	1	0	0.149177	0	0.150198	0	0.468108	0	0	0	0	0	0	0	0	0	0.351301	0.171644	0.549028	0.519487
CACNG3			1	0	0	9992	0	9442	0	9364	0	8837	0	9579	0	175	0	9797	0	271	0	328	0	339	0	8163	0	7347	0	218	0	4055	0	209	0	8967	0	3763	0	10044	0	99	1	0	0.440613	0	0	0	0	0.435342	0	0.416699	0.063023	0.439404	0.415594	0	0.423997	0	0	0.0411516	0	0.507139
AC106736.1			1	0	0	9992	0	9442	0	9364	0	1081	0	9579	0	8738	0	9797	0	106	0	393	0	362	0	126	0	7347	0	9102	0	7240	0	5953	0	1118	0	7244	0	100	1	6672	0	0	0	0.554316	0	0	0	0	0	0.541989	0	0	0.401289	0.331115	0.418512	0.335619	0	0	0.604777	0
AC021683.2			1	0	0	9992	0	696	0	2620	0	8837	0	3691	0	8738	0	263	0	8014	0	7925	0	9534	0	8163	0	7347	0	9102	0	7240	0	5953	0	343	0	106	0	1352	0	85	1	0	0	0	0	0.387961	0.540017	0	0.226225	0	0	0	0	0.442958	0	0	0.173269	0.492387	0.301782	0.53594
IL1RAPL2			1	0	0	9992	0	9442	0	9364	0	8837	0	9579	0	3091	0	122	0	557	0	7925	0	9534	0	116	0	7347	0	197	0	453	0	5953	0	340	0	7244	0	44	1	6672	0	0	0.078125	0.570092	0	0	0.660607	0.446862	0	0.350645	0.381056	0	0	0.44388	0	0	0	0	0.780045	0
AC025031.1			1	0	1	9992	0	9442	0	3798	0	8837	0	1309	0	8738	0	676	0	976	0	96	1	546	0	984	0	7347	0	9102	0	7240	0	5953	0	8967	0	7244	0	600	0	6672	0	0	0	0.330909	0	0	0.434019	0	0.154026	0.291256	0	0	0.642715	0	0.386781	0	0.335632	0	0.386549	0
SHISAL2A			1	1	0	45	1	111	0	448	0	280	0	409	0	8738	0	2505	0	8014	0	7925	0	8560	0	8163	0	4084	0	9102	0	7240	0	5953	0	8967	0	7244	0	5495	0	6672	0	0.813221	0	0	0.0332844	0.645155	0.292197	0	0.463225	0	0	0	0	0	0.00694414	0.48534	0.454054	0	0.0777734	0
MYO3B			1	1	0	88	1	1783	0	9364	0	2652	0	9579	0	8738	0	9797	0	3829	0	7925	0	9534	0	8163	0	7347	0	191	0	7240	0	5953	0	7977	0	5123	0	797	0	2607	0	0.682394	0	0	0	0.281891	0	0.452157	0	0.0753398	0	0	0	0.00768185	0	0.203056	0	0.0159599	0.363657	0.0873348
SLC10A4			1	0	0	143	0	1563	0	1648	0	8837	0	170	0	8738	0	9797	0	8014	0	7925	0	4967	0	8163	0	349	0	9102	0	41	1	5953	0	8967	0	7244	0	10044	0	6672	0	0.571617	0	0	0.299339	0.299626	0	0	0.30248	0	0.782314	0	0	0	0.0865413	0	0.578228	0	0	0
AL357052.1			1	0	0	246	0	3644	0	9364	0	864	0	3474	0	8738	0	2802	0	8014	0	7925	0	9534	0	90	1	7347	0	9102	0	7240	0	205	0	4017	0	505	0	998	0	6672	0	0.465393	0	0.62423	0	0.163023	0.272161	0	0	0	0	0.443398	0	0.113317	0	0.360518	0.18476	0.29343	0.339908	0
CARTPT			1	0	1	258	0	9442	0	191	0	8837	0	6605	0	8738	0	81	1	2348	0	7925	0	9534	0	8163	0	7347	0	4380	0	7240	0	2298	0	8967	0	7244	0	10044	0	1600	0	0.45976	0	0	0	0	0.755057	0.0597716	0.630233	0.158201	0	0.0805369	0	0	0	0	0.0473334	0	0	0.174474
AL391560.2			1	0	1	563	0	445	0	886	0	8837	0	295	0	8738	0	9797	0	8014	0	7925	0	96	1	8163	0	7347	0	9102	0	7240	0	5953	0	8967	0	7244	0	246	0	6672	0	0.382549	0	0	0	0.424783	0	0	0.379083	0	0	0	0	0	0.625799	0	0.493261	0	0.46516	0
AC022523.1			1	0	0	615	0	9442	0	9364	0	8837	0	9579	0	8738	0	606	0	8014	0	410	0	9534	0	2182	0	7347	0	5389	0	80	1	5953	0	8967	0	7244	0	10044	0	973	0	0.37133	0	0.210014	0	0	0.441357	0.0367848	0	0	0.630972	0	0.39717	0	0	0	0	0	0	0.255222
AC098591.2			1	0	0	821	0	9442	0	9364	0	8837	0	9579	0	187	0	327	0	8014	0	7925	0	1113	0	8163	0	42	1	9102	0	7240	0	5953	0	8967	0	7244	0	991	0	6672	0	0.335305	0.430965	0	0.63602	0	0.504498	0	0	0	0	0	0	0	0.31939	0	0	0	0.340352	0
CFAP52			1	0	1	1576	0	2212	0	2952	0	8837	0	924	0	76	1	141	0	8014	0	7925	0	2344	0	8163	0	7347	0	9102	0	7240	0	5953	0	8967	0	7244	0	10044	0	6672	0	0.246214	0.641816	0	0	0.247849	0.638292	0	0.205337	0	0	0	0	0	0.214377	0	0.37593	0	0	0
CACNA1H			1	0	0	2209	0	6777	0	5941	0	7303	0	6214	0	2872	0	1001	0	2282	0	3146	0	5457	0	8163	0	99	1	9102	0	7240	0	1960	0	3835	0	7244	0	10044	0	994	0	0.201985	0.0869764	0	0.443033	0.0382001	0.406275	0	0.0603976	0.162558	0	0.105998	0.126391	0.120867	0.0702216	0.0143523	0.0595058	0	0	0.251159
CFAP44-AS1			1	0	0	3036	0	2275	0	2467	0	3103	0	1053	0	8738	0	567	0	8014	0	7925	0	3898	0	8163	0	7347	0	9102	0	95	1	5953	0	1491	0	7244	0	3538	0	6672	0	0.155388	0	0	0	0.242567	0.446212	0	0.236002	0	0.597604	0	0	0.29031	0.130359	0.173595	0.361137	0	0.153908	0
COL25A1			1	0	0	3265	0	9442	0	9364	0	8837	0	1046	0	7515	0	9401	0	4063	0	7925	0	821	0	8163	0	7347	0	1288	0	7240	0	593	0	8967	0	7244	0	1414	0	68	1	0.14446	0.00619034	0	0	0	0.00250115	0.240516	0	0.0662595	0	0.305524	0	0	0.350557	0	0.36185	0	0.295191	0.578161
H1-10-AS1			1	0	1	4135	0	9442	0	9364	0	8837	0	2252	0	96	1	229	0	8014	0	7925	0	1509	0	8163	0	7347	0	9102	0	7240	0	5953	0	971	0	7244	0	1704	0	6672	0	0.107287	0.579768	0	0	0	0.565969	0	0	0	0	0	0	0.346272	0.280106	0	0.259037	0	0.268734	0
AC008871.1			1	0	1	5280	0	2955	0	2923	0	4932	0	1872	0	8738	0	9797	0	93	1	662	0	3428	0	511	0	7347	0	9102	0	7240	0	5953	0	8967	0	2057	0	1624	0	6672	0	0.0702927	0	0.394795	0	0.200062	0	0	0.206904	0.564674	0	0	0.352437	0	0.15258	0.0791739	0.286722	0.115595	0.274102	0
KLF5			1	0	0	8083	0	5218	0	1143	0	8837	0	1090	0	8738	0	1004	0	8014	0	7925	0	9534	0	8163	0	89	1	9102	0	179	0	5953	0	8967	0	7244	0	10044	0	150	0	0.0160329	0	0	0.471358	0.0880229	0.406102	0	0.350146	0	0.474616	0	0	0	0	0	0.35741	0	0	0.456384
GRIP2			1	0	0	8765	0	9442	0	9364	0	2752	0	9579	0	516	0	3805	0	5085	0	4908	0	8991	0	5805	0	907	0	113	0	7240	0	73	1	624	0	3913	0	3263	0	592	0	0.00860669	0.306484	0.0327274	0.201336	0	0.207727	0.586979	0	0.0353026	0	0.68271	0.0475	0.392123	0.00333781	0.196488	0	0.0374441	0.167464	0.325203
COL21A1			1	0	0	9177	0	1104	0	2043	0	8837	0	9579	0	4974	0	4100	0	849	0	2487	0	9534	0	4604	0	7347	0	9102	0	7240	0	5953	0	8967	0	53	1	10044	0	401	0	0.00513691	0.0304076	0.0712864	0	0.344752	0.19017	0	0.26859	0.308495	0	0	0.168603	0	0	0	0	0.642391	0	0.365655
FAM166C			1	1	0	9992	0	78	1	172	0	221	0	335	0	8738	0	9797	0	8014	0	7925	0	9534	0	8163	0	7347	0	9102	0	7240	0	5953	0	1143	0	7244	0	275	0	6672	0	0	0	0	0	0.705274	0	0	0.648559	0	0	0	0	0.327767	0	0.521879	0.4766	0	0.45286	0
GRM2			1	0	0	9992	0	9442	0	9364	0	8837	0	9579	0	172	0	9797	0	245	0	187	0	9534	0	76	1	7347	0	9102	0	7240	0	1654	0	342	0	7244	0	10044	0	6672	0	0	0.445113	0.668553	0	0	0	0	0	0.424918	0	0.136528	0.486415	0.443001	0	0	0	0	0	0
TAFA1			1	0	0	9992	0	9442	0	9364	0	8837	0	9579	0	8738	0	839	0	199	0	1581	0	890	0	82	1	6087	0	9102	0	7240	0	5953	0	8967	0	326	0	10044	0	2699	0	0	0	0.651568	0.00824402	0	0.420557	0	0	0.449709	0	0	0.245309	0	0.341202	0	0	0.336957	0	0.0816753
LINC00901			1	1	0	9992	0	592	0	84	1	3552	0	119	0	8738	0	9797	0	8014	0	519	0	9534	0	8163	0	7347	0	9102	0	136	0	5953	0	246	0	7244	0	10044	0	6672	0	0	0	0	0	0.402318	0	0	0.792428	0	0.51768	0	0.37201	0.480969	0	0.14727	0.631717	0	0	0
RGMB			1	0	0	9992	0	7478	0	6391	0	5070	0	6517	0	2520	0	9797	0	5244	0	6532	0	3999	0	738	0	30	1	1572	0	6793	0	4940	0	1697	0	2888	0	7527	0	174	0	0	0.105592	0.361658	0.691096	0.0227602	0	0.214679	0.0455887	0.0322499	0.00304754	0.00678222	0.0115782	0.265677	0.126018	0.0742424	0.0501394	0.0703601	0.0286531	0.44041
FSTL4			1	0	0	9992	0	9442	0	9364	0	5453	0	8983	0	1260	0	3346	0	8014	0	7925	0	9534	0	8163	0	3541	0	483	0	715	0	494	0	8967	0	5521	0	1029	0	93	1	0	0.198732	0	0.0443016	0	0.235672	0.356615	0	0	0.333211	0.326877	0	0	0	0.0598843	0.00419294	0.0117574	0.336958	0.51662
AC132803.1			1	0	0	9992	0	4118	0	2669	0	4113	0	3130	0	8738	0	9797	0	8014	0	7925	0	466	0	916	0	7347	0	2327	0	47	1	5953	0	160	0	3453	0	10044	0	6672	0	0	0	0.338589	0	0.138269	0	0.151654	0.22318	0	0.755969	0	0	0.542399	0.398458	0.117137	0.204631	0.049098	0	0
SEMA3A			1	0	0	9992	0	293	0	5317	0	6498	0	9579	0	343	0	9797	0	8014	0	7925	0	9534	0	8163	0	7347	0	9102	0	7240	0	1614	0	8967	0	889	0	1228	0	96	1	0	0.357026	0	0	0.469115	0	0	0.0824312	0	0	0.14031	0	0	0	0.0294473	0	0.23039	0.315324	0.512253
SLC26A5			1	0	0	9992	0	1135	0	474	0	6409	0	2668	0	8738	0	9797	0	6680	0	7925	0	9534	0	324	0	96	1	9102	0	7240	0	5953	0	621	0	7244	0	7894	0	6672	0	0	0	0.424724	0.449935	0.341665	0	0	0.453898	0.00988473	0	0	0	0.39298	0	0.0313537	0.23226	0	0.0228961	0
FAM163B			1	0	0	9992	0	9442	0	9364	0	2961	0	9579	0	631	0	1892	0	8014	0	7925	0	9534	0	8163	0	97	1	122	0	7240	0	200	0	5610	0	7244	0	10044	0	230	0	0	0.282381	0	0.447705	0	0.339012	0.574027	0	0	0	0.447285	0	0.052715	0	0.183367	0	0	0	0.415729
TCERG1L			1	0	0	9992	0	9442	0	9364	0	5860	0	9579	0	8738	0	1434	0	5926	0	3253	0	1007	0	7018	0	3125	0	1965	0	6194	0	2133	0	7422	0	86	1	10044	0	134	0	0	0	0.00986905	0.056108	0	0.373327	0.180227	0	0.0196988	0.00852984	0.0928264	0.12067	0.0141923	0.328641	0.0460396	0	0.545636	0	0.468146
CCND2-AS1			1	0	0	9992	0	9442	0	9364	0	8837	0	9579	0	1072	0	9797	0	2119	0	322	0	9534	0	8163	0	194	0	9102	0	4333	0	119	0	8967	0	7244	0	10044	0	87	1	0	0.222837	0	0.361737	0	0	0	0	0.176674	0.0516136	0.581143	0.416767	0	0	0	0	0	0	0.528931
LINC02470			1	0	0	9992	0	2498	0	259	0	3574	0	899	0	8738	0	9797	0	8014	0	690	0	9534	0	8163	0	7347	0	9102	0	7240	0	5953	0	2501	0	18	1	10044	0	6672	0	0	0	0	0	0.22863	0	0	0.569395	0	0	0	0.349616	0.200517	0	0.146043	0.379106	0.876088	0	0
PCDH8			1	0	0	9992	0	9442	0	9364	0	8837	0	9579	0	8738	0	1890	0	1252	0	7925	0	9534	0	161	0	961	0	66	1	7240	0	5953	0	8967	0	894	0	10044	0	3420	0	0	0	0.499406	0.195944	0	0.339229	0.720521	0	0.256995	0	0	0	0	0	0	0	0.229916	0	0.0468409
CFAP97D2			1	0	0	9992	0	2080	0	871	0	8837	0	9579	0	1289	0	246	0	8014	0	7925	0	1503	0	8163	0	61	1	9102	0	7240	0	5953	0	8967	0	7244	0	10044	0	6672	0	0	0.195818	0	0.559867	0.258303	0.549941	0	0.380544	0	0	0	0	0	0.280827	0	0	0	0	0
THSD4-AS1			1	0	0	9992	0	9442	0	177	0	8837	0	9579	0	610	0	9797	0	8014	0	7925	0	148	0	8163	0	7347	0	9102	0	7240	0	5953	0	596	0	7244	0	206	0	31	1	0	0.286762	0	0	0	0	0	0.641244	0	0	0	0	0.395696	0.528659	0	0	0	0.488154	0.731
CRABP1			1	0	0	9992	0	9442	0	9364	0	8837	0	9579	0	8738	0	9797	0	601	0	2168	0	3149	0	397	0	7347	0	31	1	7240	0	979	0	8967	0	755	0	10044	0	6672	0	0	0	0.412865	0	0	0	0.85523	0	0.34437	0	0.224853	0.195586	0	0.167077	0	0	0.246518	0	0
AC100779.1			1	0	0	9992	0	2017	0	4091	0	1475	0	381	0	8738	0	9797	0	3256	0	7925	0	9534	0	251	0	7347	0	9102	0	82	1	5953	0	188	0	7244	0	10044	0	6672	0	0	0	0.447703	0	0.262698	0	0	0.139887	0.102722	0.629916	0	0	0.511878	0	0.294442	0.463403	0	0	0
PCP4			1	0	1	9992	0	9442	0	9364	0	8837	0	9083	0	8190	0	9797	0	95	1	197	0	9312	0	7132	0	971	0	9102	0	142	0	148	0	8967	0	7244	0	10044	0	2087	0	0	0.00248441	0.00849213	0.195296	0	0	0	0	0.56087	0.503451	0.521824	0.474008	0	0.00126608	0	0.00326625	0	0	0.127114
AL033384.2			1	0	0	9992	0	9442	0	9364	0	8837	0	584	0	2776	0	2036	0	135	0	104	0	9534	0	742	0	7347	0	9102	0	32	1	5953	0	8967	0	7244	0	10044	0	6672	0	0	0.0919072	0.361427	0	0	0.328208	0	0	0.504674	0.840133	0	0.625802	0	0	0	0.415782	0	0	0
MTCYBP21			1	0	0	9992	0	1992	0	9364	0	8837	0	267	0	8738	0	9797	0	8014	0	7925	0	137	0	8163	0	7347	0	9102	0	7240	0	5953	0	172	0	236	0	45	1	6672	0	0	0	0	0	0.26438	0	0	0	0	0	0	0	0.528316	0.540051	0	0.508121	0.374662	0.779958	0
ENPP7P7			1	0	1	9992	0	611	0	7432	0	8837	0	446	0	87	1	9797	0	8014	0	7925	0	9534	0	8163	0	286	0	8882	0	7240	0	1215	0	8967	0	7244	0	10044	0	723	0	0	0.602864	0	0.32162	0.400099	0	0.000998878	0.0203553	0	0	0.190038	0	0	0	0	0.442455	0	0	0.298724
LMNTD1			1	1	0	79	1	1193	0	6487	0	1119	0	616	0	8738	0	9797	0	8014	0	7925	0	9534	0	8163	0	347	0	9102	0	7240	0	5953	0	8967	0	7244	0	10044	0	6672	0	0.695145	0	0	0.30039	0.335547	0	0	0.0428598	0	0	0	0	0	0	0.331736	0.411716	0	0	0
SST			1	0	0	863	0	9442	0	9364	0	8837	0	9016	0	8738	0	7963	0	2343	0	3038	0	7724	0	640	0	7347	0	58	1	4828	0	837	0	5418	0	7244	0	5160	0	2718	0	0.328682	0	0.375207	0	0	0.0254766	0.764639	0	0.15895	0.0363501	0.249187	0.133904	0.0580913	0.0173733	0	0.00386622	0	0.0889012	0.0804494
COL22A1			1	1	0	1136	0	9442	0	39	1	2384	0	1874	0	8738	0	3549	0	8014	0	7925	0	9534	0	8163	0	7347	0	9102	0	7240	0	5953	0	8967	0	7244	0	10044	0	398	0	0.291524	0	0	0	0	0.223215	0	0.904684	0	0	0	0	0	0	0.223241	0.286661	0	0	0.366062
AL606760.1			1	1	0	1215	0	1074	0	159	0	87	1	149	0	8738	0	9797	0	8014	0	7925	0	9534	0	8163	0	7347	0	9102	0	7240	0	5953	0	8967	0	7244	0	10044	0	6672	0	0.283165	0	0	0	0.347086	0	0	0.668619	0	0	0	0	0	0	0.703901	0.597108	0	0	0
AC009084.2			1	0	1	1871	0	9442	0	1488	0	8837	0	1821	0	8738	0	9797	0	91	1	7925	0	9534	0	8163	0	7347	0	1397	0	7240	0	5953	0	8967	0	7244	0	10044	0	6672	0	0.224502	0	0	0	0	0	0.22956	0.317755	0.568648	0	0	0	0	0	0	0.291181	0	0	0
SORCS1			1	0	0	2505	0	443	0	8150	0	3347	0	6768	0	8738	0	1970	0	8014	0	7925	0	595	0	7917	0	7347	0	9102	0	7240	0	4994	0	8967	0	7122	0	10044	0	72	1	0.184841	0	0.00155785	0	0.425129	0.332669	0	0.00968946	0	0	0.00640629	0	0	0.381098	0.159676	0.0431847	0.00064495	0	0.564925
AC009227.1			1	1	0	3078	0	238	0	5822	0	68	1	165	0	8738	0	9797	0	8014	0	7925	0	2814	0	8163	0	7347	0	9102	0	107	0	5953	0	8967	0	7244	0	700	0	6672	0	0.153751	0	0	0	0.513894	0	0	0.0643711	0	0.569607	0	0	0	0.185958	0.746877	0.582395	0	0.374644	0
SLC38A4			1	0	0	3357	0	9442	0	2422	0	8837	0	2113	0	8738	0	9797	0	8014	0	7925	0	453	0	99	1	7347	0	9102	0	7240	0	5953	0	8967	0	7244	0	1217	0	6672	0	0.140304	0	0.607777	0	0	0	0	0.239226	0	0	0	0	0	0.401104	0	0.268596	0	0.316372	0
SEMA3C			1	0	1	3821	0	9085	0	262	0	276	0	9579	0	8738	0	9797	0	80	1	2085	0	9534	0	8163	0	7347	0	9102	0	7240	0	5953	0	303	0	7244	0	10044	0	6672	0	0.119555	0	0	0	0.00219706	0	0	0.564391	0.599121	0	0	0.202812	0.455251	0	0.486446	0	0	0	0
ZBTB20-AS1			1	0	0	4042	0	384	0	2175	0	342	0	557	0	8738	0	8201	0	4454	0	7925	0	9534	0	8163	0	7347	0	9102	0	88	1	5953	0	8967	0	7244	0	9173	0	6672	0	0.111191	0	0	0	0.437068	0.020088	0	0.258393	0.0532869	0.62224	0	0	0	0	0.457098	0.41888	0	0.00663282	0
AL118556.2			1	1	0	4714	0	114	0	142	0	62	1	113	0	8738	0	9797	0	8014	0	7925	0	9534	0	8163	0	7347	0	9102	0	7240	0	5953	0	124	0	7244	0	10044	0	6672	0	0.0873101	0	0	0	0.634751	0	0	0.687881	0	0	0	0	0.602079	0	0.759918	0.645567	0	0	0
NOS1			1	0	0	5648	0	9442	0	9364	0	8837	0	6262	0	221	0	268	0	1601	0	615	0	9534	0	8163	0	7347	0	5438	0	7240	0	5953	0	8967	0	57	1	10044	0	3982	0	0.0606081	0.407193	0	0	0	0.536977	0.0358966	0	0.221486	0	0	0.358344	0	0	0	0.0577786	0.623547	0	0.0303913
RGS16			1	0	0	5655	0	2247	0	9364	0	1421	0	3496	0	3741	0	9797	0	8014	0	7925	0	9534	0	8163	0	2186	0	9102	0	30	1	5953	0	4966	0	2621	0	6949	0	6672	0	0.0604869	0.0560448	0	0.0919039	0.245603	0	0	0	0	0.844736	0	0	0.073928	0	0.299834	0.183386	0.082363	0.0399631	0
MDGA1			1	0	0	6308	0	9442	0	9364	0	8837	0	9579	0	129	0	6947	0	2213	0	2962	0	8388	0	54	1	1904	0	578	0	7240	0	5953	0	8967	0	7244	0	10044	0	6672	0	0.0459058	0.51175	0.754517	0.10711	0	0.0563144	0.338313	0	0.168591	0	0	0.138456	0	0.00874705	0	0	0	0	0
GLT8D2			1	0	0	7382	0	6364	0	8795	0	6755	0	7357	0	6144	0	4762	0	5762	0	1716	0	7997	0	8163	0	7347	0	78	1	840	0	2094	0	7014	0	2847	0	4150	0	1813	0	0.0260125	0.0164394	0	0	0.048845	0.153641	0.695018	0.00338781	0.0222855	0.315127	0.0955986	0.234304	0.0207616	0.0134675	0.0237701	0.0277512	0.0716774	0.12652	0.151641
AC106795.3			1	0	0	7679	0	9442	0	9364	0	8837	0	9579	0	1320	0	2870	0	8014	0	7925	0	9534	0	8163	0	2390	0	153	0	77	1	564	0	8967	0	7244	0	10044	0	6672	0	0.021565	0.192726	0	0.0825266	0	0.267599	0.500415	0	0	0.642164	0.311482	0	0	0	0	0	0	0	0
SPHKAP		Yes	1	0	0	8805	0	9442	0	167	0	7799	0	9579	0	8738	0	3211	0	102	0	3150	0	9534	0	5957	0	7347	0	9102	0	562	0	5953	0	353	0	89	1	6707	0	3283	0	0.00827945	0	0.0289056	0	0	0.244991	0	0.655897	0.549285	0.359052	0	0.126197	0.439733	0	0.00835375	0	0.538953	0.0453092	0.0521297
ZMAT4			1	0	0	9681	0	9442	0	9364	0	8837	0	9579	0	1791	0	868	0	8014	0	2877	0	9534	0	7169	0	7347	0	8765	0	7240	0	5953	0	798	0	93	1	10044	0	358	0	0.00168502	0.15313	0.00815224	0	0	0.417446	0.00151352	0	0	0	0	0.14339	0.370618	0	0	0	0.528303	0	0.377445
GRB14			1	0	0	9992	0	5144	0	9364	0	8837	0	9579	0	1918	0	9797	0	8014	0	7925	0	9534	0	1627	0	7347	0	2648	0	7240	0	5953	0	8967	0	458	0	10044	0	44	1	0	0.14397	0.257391	0	0.0906383	0	0.130487	0	0	0	0	0	0	0	0	0	0.303237	0	0.673471
LINC01807			1	0	1	9992	0	9442	0	3391	0	8837	0	9579	0	62	1	532	0	2114	0	7925	0	9534	0	834	0	7347	0	830	0	7240	0	5953	0	8967	0	7244	0	10044	0	6672	0	0	0.686031	0.348717	0	0	0.450587	0.296522	0.177876	0.177126	0	0	0	0	0	0	0	0	0	0
SCN5A			1	0	0	9992	0	9442	0	9364	0	8837	0	9579	0	8738	0	352	0	3552	0	7925	0	9534	0	8163	0	7347	0	9102	0	329	0	137	0	324	0	7244	0	10044	0	28	1	0	0	0	0	0	0.495124	0	0	0.0882501	0.410105	0.543355	0	0.448071	0	0	0	0	0	0.747215
SYNPR-AS1			1	0	1	9992	0	2283	0	9364	0	1529	0	9579	0	8738	0	9797	0	370	0	83	1	2443	0	8163	0	7347	0	9102	0	7240	0	5953	0	8967	0	7244	0	10044	0	6672	0	0	0	0	0	0.242321	0	0	0	0.387331	0	0	0.68331	0	0.207059	0.290118	0	0	0	0
P2RY1			1	0	0	9992	0	9442	0	9364	0	8837	0	622	0	8738	0	9797	0	8014	0	7925	0	9534	0	8163	0	115	0	9102	0	355	0	96	1	8967	0	7244	0	10044	0	2344	0	0	0	0	0.422508	0	0	0	0	0	0.401005	0.634075	0	0	0	0	0.410642	0	0	0.105674
KCNMB2			1	0	0	9992	0	8861	0	412	0	2908	0	352	0	8738	0	8451	0	8014	0	7925	0	1591	0	8163	0	7347	0	94	1	3494	0	5953	0	8967	0	1008	0	10044	0	4459	0	0	0	0	0	0.00410339	0.0147525	0.637506	0.479601	0	0.0882993	0	0	0	0.27115	0.18653	0.469255	0.214095	0	0.020486
AC093765.2			1	0	1	9992	0	9442	0	6496	0	8837	0	9579	0	1732	0	9797	0	8014	0	26	1	9534	0	8163	0	7347	0	134	0	7240	0	5953	0	2080	0	667	0	4540	0	6672	0	0	0.158139	0	0	0	0	0.538924	0.0425908	0	0	0	0.909768	0.230503	0	0	0	0.261745	0.110461	0
AC023136.1			1	0	0	9992	0	2366	0	9364	0	8837	0	9579	0	8738	0	9797	0	8014	0	7925	0	415	0	8163	0	7347	0	9102	0	7240	0	5953	0	194	0	64	1	175	0	6672	0	0	0	0	0	0.237538	0	0	0	0	0	0	0	0.507908	0.407327	0	0	0.593115	0.513867	0
AC008574.1			1	0	0	9992	0	9442	0	9364	0	8513	0	9579	0	954	0	121	0	8014	0	2477	0	9534	0	8163	0	7347	0	9102	0	7240	0	1992	0	7167	0	7244	0	10044	0	21	1	0	0.236594	0	0	0	0.662106	0	0	0	0	0.103296	0.169377	0.0182204	0	0.00195476	0	0	0	0.798805
LINC01013			1	0	0	9992	0	308	0	4026	0	8837	0	9579	0	8738	0	736	0	8014	0	7925	0	9534	0	43	1	7347	0	143	0	7240	0	5953	0	8967	0	7244	0	3968	0	956	0	0	0	0.767712	0	0.462603	0.428604	0.517183	0.14358	0	0	0	0	0	0	0	0	0	0.134282	0.257839
ELFN1			1	0	0	9992	0	9442	0	9364	0	8837	0	9579	0	481	0	2600	0	8014	0	7925	0	9534	0	20	1	7347	0	149	0	7240	0	5953	0	4153	0	396	0	10044	0	6672	0	0	0.315354	0.876327	0	0	0.286423	0.508421	0	0	0	0	0	0.107003	0	0	0	0.31553	0	0
AC027031.2			1	0	0	9992	0	7269	0	1333	0	8837	0	9579	0	4813	0	9797	0	8014	0	1374	0	9534	0	77	1	7347	0	3854	0	2006	0	5953	0	8967	0	3978	0	7917	0	2139	0	0	0.0329959	0.667434	0	0.0270171	0	0.0752001	0.332053	0	0.189089	0	0.265618	0	0	0	0	0.0361719	0.0224387	0.122934
AC021733.4			1	0	0	9992	0	9442	0	9364	0	8837	0	9579	0	911	0	3004	0	8014	0	444	0	9534	0	8163	0	7347	0	9102	0	7240	0	5953	0	1438	0	233	0	49	1	6672	0	0	0.24193	0	0	0	0.257408	0	0	0	0	0	0.388514	0.29685	0	0	0	0.376729	0.767474	0
AC016074.2			1	0	0	9992	0	9442	0	9364	0	8837	0	9579	0	8738	0	4008	0	2416	0	7925	0	1668	0	51	1	7347	0	7690	0	7240	0	5953	0	8967	0	1364	0	10044	0	437	0	0	0	0.757166	0	0	0.195475	0.00833333	0	0.153538	0	0	0	0	0.264692	0	0	0.174328	0	0.357587
GPR26			1	0	0	9992	0	9442	0	1072	0	8837	0	9579	0	150	0	730	0	8014	0	7925	0	9534	0	8163	0	7347	0	9102	0	7240	0	5953	0	1027	0	92	1	10044	0	6672	0	0	0.473906	0	0	0	0.428935	0	0.358357	0	0	0	0	0.340037	0	0	0	0.530172	0	0
SYTL2			1	0	0	9992	0	9442	0	9364	0	8837	0	9579	0	812	0	9797	0	300	0	537	0	9534	0	98	1	7347	0	9102	0	7240	0	5953	0	152	0	7244	0	7385	0	6672	0	0	0.255992	0.608104	0	0	0	0	0	0.406658	0	0	0.369484	0.552742	0	0	0	0	0.0313213	0
CLMP			1	0	0	9992	0	9442	0	5091	0	8837	0	9579	0	663	0	9797	0	238	0	3026	0	9534	0	136	0	75	1	6908	0	7240	0	5953	0	8967	0	433	0	10044	0	6672	0	0	0.275676	0.537176	0.508308	0	0	0.0152376	0.0921408	0.426277	0	0	0.134448	0	0	0	0	0.307409	0	0
KITLG			1	0	1	9992	0	9442	0	317	0	8837	0	9579	0	82	1	9797	0	697	0	2890	0	9534	0	8163	0	1352	0	719	0	7240	0	5953	0	8967	0	7244	0	10044	0	3246	0	0	0.621232	0	0.151332	0	0	0.311758	0.526669	0.330511	0	0	0.14232	0	0	0	0	0	0	0.053864
TNFRSF19			1	0	1	9992	0	9427	0	9364	0	8837	0	9579	0	1046	0	828	0	45	1	109	0	9534	0	8163	0	7347	0	9102	0	4946	0	5953	0	5141	0	7041	0	109	0	6672	0	0	0.225521	0	0	5.9e-05	0.421489	0	0	0.693242	0.0325778	0	0.618831	0.0677358	0	0	0	0.000996193	0.593039	0
AL049775.1			1	0	0	9992	0	9442	0	5075	0	8837	0	9579	0	8738	0	3070	0	390	0	148	0	4289	0	45	1	7347	0	2244	0	7240	0	5953	0	403	0	7244	0	10044	0	6672	0	0	0	0.764171	0	0	0.252669	0.158745	0.0930258	0.382656	0	0	0.536006	0.427566	0.113114	0	0	0	0	0
AL049647.1			1	0	0	9992	0	567	0	762	0	395	0	748	0	8738	0	9797	0	8014	0	7925	0	9534	0	8163	0	7347	0	9102	0	7240	0	5953	0	89	1	7244	0	10044	0	6672	0	0	0	0	0	0.405032	0	0	0.393646	0	0	0	0	0.660218	0	0.43796	0.394556	0	0	0
TRPC5OS			1	0	0	9992	0	9442	0	543	0	8837	0	178	0	8738	0	326	0	8014	0	7925	0	9534	0	124	0	7347	0	9102	0	7240	0	5953	0	8967	0	7244	0	34	1	6672	0	0	0	0.562278	0	0	0.50476	0	0.434828	0	0	0	0	0	0	0	0.57117	0	0.811347	0
DCAF12L2			1	0	0	9992	0	902	0	442	0	1179	0	369	0	8738	0	9797	0	8014	0	7925	0	9534	0	8163	0	62	1	9102	0	7240	0	5953	0	8967	0	7244	0	10044	0	6672	0	0	0	0	0.545446	0.366028	0	0	0.466247	0	0	0	0	0	0	0.326147	0.466315	0	0	0
AC008914.1			1	1	0	9992	0	134	0	1061	0	40	1	231	0	8738	0	9797	0	8014	0	7925	0	9534	0	8163	0	7347	0	9102	0	7240	0	5953	0	8967	0	7244	0	233	0	6672	0	0	0	0	0	0.615052	0	0	0.359251	0	0	0	0	0	0	0.817684	0.533508	0	0.473377	0
MARCHF11-AS1			1	0	0	9992	0	9442	0	9364	0	8837	0	9579	0	8738	0	818	0	226	0	164	0	9534	0	8163	0	7347	0	9102	0	7240	0	5953	0	72	1	1560	0	10044	0	6672	0	0	0	0	0	0	0.422204	0	0	0.430407	0	0	0.508067	0.718091	0	0	0	0.156838	0	0
LINC00279			1	0	0	9992	0	9442	0	9364	0	8837	0	9579	0	8738	0	1520	0	8014	0	7925	0	436	0	47	1	7347	0	9102	0	357	0	5953	0	8967	0	7244	0	402	0	6672	0	0	0	0.762261	0	0	0.367533	0	0	0	0.400567	0	0	0	0.403245	0	0	0	0.42079	0
TATDN2P2			1	1	0	9992	0	838	0	144	0	100	1	219	0	8738	0	9797	0	8014	0	7925	0	9534	0	8163	0	7347	0	9102	0	7240	0	5953	0	378	0	7244	0	10044	0	6672	0	0	0	0	0	0.372375	0	0	0.684443	0	0	0	0	0.433226	0	0.662771	0.540974	0	0	0
LPAL2			1	0	0	9992	0	9442	0	9364	0	8837	0	9579	0	8738	0	1914	0	8014	0	7925	0	1433	0	8163	0	7347	0	9102	0	94	1	5953	0	144	0	7244	0	442	0	6672	0	0	0	0	0	0	0.337021	0	0	0	0.603291	0	0	0.575272	0.286456	0	0	0	0.412739	0
FRG1KP			1	0	1	9992	0	133	0	291	0	104	0	234	0	8738	0	9797	0	61	1	7925	0	9534	0	8163	0	7347	0	9102	0	7240	0	5953	0	8967	0	7244	0	10044	0	6672	0	0	0	0	0	0.616232	0	0	0.540273	0.646014	0	0	0	0	0	0.647158	0.527757	0	0	0
MAP3K5-AS1			1	1	0	9992	0	113	0	1719	0	79	1	691	0	8738	0	623	0	8014	0	7925	0	9534	0	8163	0	7347	0	9102	0	7240	0	5953	0	8967	0	7244	0	10044	0	6672	0	0	0	0	0	0.63499	0.439568	0	0.295583	0	0	0	0	0	0	0.7231	0.401703	0	0	0
IL13RA1		Yes	1	1	0	40	1	286	0	9364	0	203	0	3458	0	8738	0	9797	0	8014	0	7925	0	9534	0	8163	0	7347	0	9102	0	7240	0	216	0	8967	0	7244	0	10044	0	6672	0	0.826548	0	0	0	0.473661	0	0	0	0	0	0.42786	0	0	0	0.536113	0.185666	0	0	0
AC027559.1			1	1	0	51	1	939	0	9364	0	8837	0	9579	0	8738	0	9797	0	8014	0	7925	0	783	0	8163	0	7347	0	9102	0	7240	0	5953	0	8967	0	7244	0	204	0	6672	0	0.80104	0	0	0	0.361254	0	0	0	0	0	0	0	0	0.354431	0	0	0	0.488674	0
H2AC6			1	1	0	52	1	3525	0	499	0	2926	0	316	0	8738	0	4310	0	8014	0	7925	0	9534	0	8163	0	7347	0	9102	0	7240	0	5953	0	1693	0	7244	0	6012	0	6672	0	0.786906	0	0	0	0.169703	0.178092	0	0.446108	0	0	0	0	0.266123	0	0.185496	0.48365	0	0.0628001	0
PPP4R1L			1	1	0	80	1	4582	0	9364	0	8837	0	9579	0	106	0	3432	0	8014	0	7925	0	320	0	8163	0	7347	0	9102	0	7240	0	5953	0	761	0	7244	0	4128	0	6672	0	0.693798	0.552769	0	0	0.115648	0.229824	0	0	0	0	0	0	0.375742	0.429494	0	0	0	0.127162	0
EFCC1			1	1	0	100	1	135	0	9364	0	105	0	292	0	8738	0	9797	0	8014	0	7925	0	9534	0	8163	0	7347	0	9102	0	7240	0	5953	0	8967	0	7244	0	10044	0	6672	0	0.661225	0	0	0	0.610928	0	0	0	0	0	0	0	0	0	0.646321	0.494745	0	0	0
PROX1			1	0	0	131	0	9442	0	9364	0	8837	0	3550	0	8738	0	9797	0	8014	0	7925	0	9534	0	8163	0	7347	0	109	0	21	1	5953	0	1103	0	7244	0	7996	0	6672	0	0.603277	0	0	0	0	0	0.603338	0	0	0.876224	0	0	0.332701	0	0	0.180354	0	0.0209593	0
ACTA1			1	1	0	206	0	97	1	586	0	253	0	9579	0	8738	0	9797	0	8014	0	7925	0	9534	0	8163	0	7347	0	9102	0	7240	0	5953	0	8967	0	7244	0	10044	0	6672	0	0.500604	0	0	0	0.664703	0	0	0.425912	0	0	0	0	0	0	0.500379	0	0	0	0
LPIN3			1	0	1	431	0	9442	0	9364	0	8837	0	9579	0	460	0	9797	0	8014	0	7925	0	72	1	8163	0	7347	0	9102	0	7240	0	5953	0	8967	0	7244	0	129	0	6672	0	0.406936	0.321025	0	0	0	0	0	0	0	0	0	0	0	0.704525	0	0	0	0.568274	0
PPP1R1C			1	1	0	480	0	223	0	493	0	38	1	3382	0	8738	0	9797	0	8014	0	7925	0	9534	0	8163	0	7347	0	9102	0	7240	0	5953	0	8967	0	7244	0	10044	0	6672	0	0.396769	0	0	0	0.52247	0	0	0.447573	0	0	0	0	0	0	0.819574	0.190272	0	0	0
NR4A3			1	0	0	2017	0	3199	0	1227	0	6607	0	5073	0	311	0	3393	0	8014	0	7925	0	3612	0	8163	0	7347	0	9102	0	7240	0	82	1	5750	0	7244	0	6465	0	6672	0	0.215445	0.368912	0	0	0.186125	0.232487	0	0.34263	0	0	0.660205	0	0.0487258	0.143779	0.0268972	0.103812	0	0.0511224	0
AL645929.2			1	0	1	2967	0	9442	0	2247	0	8837	0	2418	0	54	1	1172	0	8014	0	7925	0	9534	0	8163	0	7347	0	9102	0	7240	0	5953	0	8967	0	7244	0	3333	0	6672	0	0.159256	0.707521	0	0	0	0.393369	0	0.251752	0	0	0	0	0	0	0	0.248345	0	0.163211	0
PTPRK-AS1			1	1	0	3600	0	3293	0	9364	0	26	1	102	0	8738	0	2281	0	8014	0	7925	0	1239	0	8163	0	7347	0	9102	0	7240	0	5953	0	8967	0	7244	0	10044	0	6672	0	0.129541	0	0	0	0.181189	0.309597	0	0	0	0	0	0	0	0.307492	0.858258	0.668964	0	0	0
COL5A2			1	0	0	4350	0	4151	0	5718	0	2500	0	4838	0	1883	0	7048	0	8014	0	4513	0	3536	0	7882	0	2133	0	9102	0	7240	0	38	1	4295	0	3242	0	7461	0	6672	0	0.100101	0.146707	0.00183553	0.0949876	0.136139	0.0525262	0	0.0679861	0	0	0.828787	0.0611169	0.100555	0.146912	0.21469	0.114962	0.0561826	0.0298585	0
MBNL3			1	0	0	5289	0	154	0	7316	0	114	0	2036	0	8738	0	9797	0	3302	0	5660	0	9534	0	8163	0	7347	0	9102	0	39	1	5953	0	6045	0	7244	0	10044	0	6672	0	0.0700368	0	0	0	0.599262	0	0	0.0228563	0.100157	0.80792	0	0.0268118	0.0416668	0	0.63459	0.274153	0	0	0
ZNF831			1	0	0	7778	0	9442	0	9364	0	8837	0	9579	0	2531	0	1851	0	8014	0	7925	0	9534	0	8163	0	7347	0	9102	0	7240	0	126	0	8967	0	7244	0	10044	0	43	1	0.0201559	0.105109	0	0	0	0.342631	0	0	0	0	0.563529	0	0	0	0	0	0	0	0.67373
OVCH1			1	0	0	8171	0	3338	0	9364	0	3201	0	9579	0	8738	0	9797	0	8014	0	7925	0	8565	0	8163	0	7347	0	1647	0	7240	0	78	1	1960	0	7244	0	10044	0	133	0	0.0148313	0	0	0	0.178675	0	0.208359	0	0	0	0.667983	0	0.240156	0.00691185	0.167947	0	0	0	0.469066
NUDT4			1	0	0	8826	0	4911	0	2371	0	8837	0	8609	0	8738	0	3938	0	6207	0	7925	0	6854	0	7640	0	7347	0	9102	0	1641	0	4183	0	1546	0	7244	0	94	1	4312	0	0.00805623	0	0.00355479	0	0.100492	0.20015	0	0.243459	0.0154598	0.219922	0.0149112	0	0.28321	0.0333639	0	0.00769095	0	0.613018	0.0229403
PKN2-AS1			1	0	0	8860	0	2509	0	9364	0	3106	0	3423	0	7211	0	1374	0	8014	0	7925	0	3358	0	6960	0	7347	0	137	0	6395	0	3197	0	8967	0	7244	0	6904	0	75	1	0.00770927	0.00803759	0.010444	0	0.227808	0.379185	0.533608	0	0	0.00632186	0.0367062	0	0	0.156326	0.173485	0.187426	0	0.0408068	0.561244
IFI44			1	1	0	9992	0	368	0	446	0	90	1	1201	0	8738	0	9797	0	8014	0	4616	0	9225	0	8163	0	7347	0	9102	0	7240	0	5953	0	8024	0	4853	0	5012	0	6672	0	0	0	0	0	0.440346	0	0	0.464669	0	0	0	0.0573318	0.00717744	0.00186355	0.687872	0.345084	0.0192903	0.0936863	0
PCP4L1			1	0	0	9992	0	9442	0	9364	0	8837	0	9579	0	4977	0	447	0	3584	0	7925	0	9534	0	8163	0	7171	0	9102	0	7240	0	306	0	8967	0	100	1	10044	0	2268	0	0	0.0303552	0	0.00105422	0	0.462683	0	0	0.0868216	0	0.385976	0	0	0	0	0	0.51499	0	0.112113
AL596087.2			1	0	0	9992	0	9442	0	9364	0	8837	0	9579	0	1244	0	5483	0	7003	0	7925	0	6779	0	8163	0	7347	0	7959	0	7240	0	466	0	6789	0	250	0	10044	0	81	1	0	0.200777	0	0	0	0.118827	0.00614325	0	0.00672359	0	0.333906	0	0.0247492	0.0346953	0	0	0.367124	0	0.547645
TACR1			1	0	0	9992	0	9442	0	9364	0	8837	0	8889	0	8738	0	8227	0	4704	0	6916	0	2428	0	8163	0	4173	0	53	1	7240	0	697	0	8967	0	7244	0	4450	0	1497	0	0	0	0	0.0314238	0	0.0194287	0.77876	0	0.0451253	0	0.279945	0.00738862	0	0.208305	0	0.00503139	0	0.114019	0.187798
PTH2R			1	0	1	9992	0	9442	0	9364	0	8837	0	7134	0	28	1	9797	0	349	0	123	0	9534	0	2926	0	7347	0	9102	0	148	0	5953	0	4559	0	7244	0	10044	0	6672	0	0	0.801196	0.155999	0	0	0	0	0	0.390712	0.495271	0	0.576765	0.09018	0	0	0.0330158	0	0	0
SNHG31			1	0	1	9992	0	6140	0	260	0	8837	0	9579	0	8738	0	9797	0	44	1	7925	0	9534	0	8163	0	7347	0	9102	0	7240	0	5953	0	184	0	273	0	10044	0	6672	0	0	0	0	0	0.0559619	0	0	0.568141	0.693868	0	0	0	0.515262	0	0	0	0.358369	0	0
HES6			1	0	0	9992	0	9442	0	9364	0	8837	0	2374	0	3728	0	9797	0	8014	0	7925	0	9534	0	8163	0	474	0	460	0	83	1	5953	0	8967	0	7244	0	10044	0	6672	0	0	0.0564325	0	0.267694	0	0	0.363139	0	0	0.629776	0	0	0	0	0	0.250856	0	0	0
FSTL1			1	0	0	9992	0	9442	0	846	0	8837	0	9579	0	1489	0	9797	0	8014	0	7925	0	9534	0	8163	0	7347	0	9102	0	7240	0	275	0	8967	0	61	1	10011	0	6672	0	0	0.177095	0	0	0	0	0	0.384072	0	0	0.3965	0	0	0	0	0	0.603678	0.000195503	0
TXK			1	0	0	9992	0	9442	0	9364	0	8837	0	9579	0	2084	0	233	0	8014	0	7925	0	9534	0	8163	0	7347	0	9102	0	252	0	5953	0	8967	0	82	1	10044	0	6672	0	0	0.132048	0	0	0	0.564215	0	0	0	0.434418	0	0	0	0	0	0	0.549445	0	0
KIT		Yes	1	0	0	9992	0	9442	0	9364	0	8837	0	2239	0	8738	0	9797	0	8014	0	7925	0	9534	0	8163	0	7347	0	6007	0	25	1	5953	0	8967	0	1814	0	10044	0	1849	0	0	0	0	0	0	0	0.0260237	0	0	0.861977	0	0	0	0	0	0.259865	0.134217	0	0.147952
ADAMTS12			1	0	0	9992	0	9442	0	111	0	8837	0	9579	0	8738	0	5866	0	362	0	7925	0	9534	0	8163	0	7347	0	9102	0	7240	0	5953	0	8438	0	260	0	62	1	6672	0	0	0	0	0	0	0.0999078	0	0.721409	0.388718	0	0	0	0.00339855	0	0	0	0.363195	0.70112	0
AL590550.1			1	0	1	9992	0	163	0	3722	0	8837	0	2328	0	8738	0	9797	0	5019	0	2469	0	83	1	8163	0	7347	0	9102	0	7240	0	5953	0	8967	0	7244	0	10044	0	6672	0	0	0	0	0	0.59203	0	0	0.158555	0.0370261	0	0	0.169904	0	0.662466	0	0.253804	0	0	0
AL021408.1			1	0	0	9992	0	1258	0	3253	0	8837	0	9579	0	8738	0	1660	0	8014	0	7925	0	9534	0	60	1	7347	0	440	0	7240	0	5953	0	8967	0	7244	0	5187	0	6672	0	0	0	0.741348	0	0.329592	0.355998	0.369599	0.187402	0	0	0	0	0	0	0	0	0	0.0881841	0
AC023095.1			1	0	0	9992	0	9442	0	801	0	8837	0	9579	0	8738	0	9797	0	1808	0	7925	0	9534	0	6732	0	7347	0	9102	0	7240	0	87	1	8967	0	7244	0	10044	0	1604	0	0	0	0.0141033	0	0	0	0	0.388615	0.204421	0	0.652378	0	0	0	0	0	0	0	0.17409
LINC01414			1	0	0	9992	0	9442	0	9364	0	8837	0	9579	0	4154	0	314	0	8014	0	7925	0	9369	0	8163	0	7347	0	9102	0	7240	0	1515	0	8967	0	91	1	10044	0	1137	0	0	0.046073	0	0	0	0.509766	0	0	0	0	0.151543	0	0	0.000929648	0	0	0.533085	0	0.232341
TLL2			1	0	1	9992	0	9442	0	9364	0	8837	0	9579	0	8738	0	9797	0	59	1	2669	0	9534	0	8163	0	692	0	568	0	7240	0	5953	0	8967	0	7244	0	10044	0	6672	0	0	0	0	0.22961	0	0	0.340101	0	0.648767	0	0	0.156442	0	0	0	0	0	0	0
CRTAC1		Yes	1	0	0	9992	0	9442	0	9364	0	1824	0	9579	0	8738	0	9797	0	207	0	106	0	9534	0	8163	0	7347	0	71	1	5290	0	3476	0	8967	0	7244	0	10044	0	6672	0	0	0	0	0	0	0	0.709747	0	0.443228	0.0237495	0.0279066	0.623043	0	0	0.263293	0	0	0	0
AC092881.2			1	1	0	9992	0	250	0	299	0	69	1	212	0	8738	0	9797	0	8014	0	7925	0	9534	0	8163	0	7347	0	9102	0	7240	0	5953	0	8967	0	7244	0	10044	0	6672	0	0	0	0	0	0.503385	0	0	0.535014	0	0	0	0	0	0	0.746193	0.54796	0	0	0
KL		Yes	1	0	1	9992	0	9442	0	9364	0	8837	0	9579	0	8738	0	9797	0	8014	0	7925	0	65	1	8163	0	7347	0	1878	0	7240	0	736	0	439	0	7244	0	10044	0	6672	0	0	0	0	0	0	0	0.187474	0	0	0	0.272802	0	0.421897	0.714002	0	0	0	0	0
AL356515.1			1	0	1	9992	0	9442	0	872	0	8837	0	1646	0	8738	0	1427	0	89	1	7925	0	9534	0	8163	0	7347	0	9102	0	7240	0	5953	0	8967	0	7244	0	10044	0	6672	0	0	0	0	0	0	0.373865	0	0.380535	0.581607	0	0	0	0	0	0	0.303927	0	0	0
MYO16-AS1			1	1	0	9992	0	3007	0	249	0	1264	0	64	1	8738	0	9797	0	8014	0	7925	0	9534	0	8163	0	396	0	9102	0	7240	0	5953	0	8967	0	7244	0	10044	0	6672	0	0	0	0	0.286756	0.196109	0	0	0.580897	0	0	0	0	0	0	0.316135	0.744348	0	0	0
FOXG1			1	0	0	9992	0	9442	0	9364	0	8837	0	9579	0	8738	0	9797	0	8014	0	7925	0	9534	0	8163	0	65	1	212	0	7240	0	1578	0	8967	0	7244	0	10044	0	1065	0	0	0	0	0.535612	0	0	0.438458	0	0	0	0.144249	0	0	0	0	0	0	0	0.240972
LINC01551			1	0	0	9992	0	9442	0	9364	0	8837	0	9579	0	8738	0	9797	0	8014	0	7925	0	9534	0	8163	0	79	1	162	0	7240	0	618	0	8967	0	7244	0	10044	0	454	0	0	0	0	0.498769	0	0	0.48249	0	0	0	0.298835	0	0	0	0	0	0	0	0.352368
GABRA5			1	0	0	9992	0	9442	0	9364	0	5846	0	9579	0	8519	0	9628	0	6766	0	7925	0	9534	0	551	0	3506	0	7115	0	7240	0	328	0	8795	0	794	0	8920	0	76	1	0	0.00100562	0.389189	0.0451224	0	0.000994459	0.0132205	0	0.00902317	0	0.378632	0	0.000921174	0	0.0462832	0	0.240977	0.0087961	0.56013
LINC02207			1	0	0	9992	0	9442	0	9364	0	8837	0	572	0	3595	0	427	0	8014	0	7925	0	9534	0	8163	0	7347	0	9102	0	7240	0	5953	0	8967	0	7244	0	95	1	567	0	0	0.0599962	0	0	0	0.466693	0	0	0	0	0	0	0	0	0	0.417277	0	0.612405	0.32937
AC007614.1			1	0	1	9992	0	2890	0	439	0	7106	0	4657	0	91	1	888	0	6761	0	7925	0	9534	0	8163	0	7347	0	9102	0	563	0	5953	0	8967	0	6055	0	10044	0	6672	0	0	0.597089	0	0	0.203203	0.416073	0	0.46751	0.00904524	0.358945	0	0	0	0	0.0172738	0.123416	0.00713927	0	0
AC092114.1			1	0	0	9992	0	4951	0	3254	0	8837	0	8343	0	8738	0	7880	0	8014	0	7925	0	1710	0	8163	0	3973	0	9102	0	7240	0	85	1	6264	0	966	0	250	0	6672	0	0	0	0	0.0355097	0.0987142	0.0277789	0	0.187239	0	0	0.654135	0	0.0361703	0.260891	0	0.010842	0.21958	0.464147	0
AP000829.1			1	0	0	9992	0	9442	0	9364	0	8837	0	9579	0	1653	0	159	0	8014	0	7925	0	773	0	8163	0	7347	0	9102	0	7240	0	5953	0	8967	0	71	1	10044	0	6672	0	0	0.164674	0	0	0	0.617847	0	0	0	0	0	0	0	0.355888	0	0	0.571576	0	0
AL050403.2			1	0	0	9992	0	9442	0	9364	0	8837	0	9579	0	8738	0	349	0	1688	0	7925	0	9534	0	74	1	7347	0	9102	0	7240	0	5953	0	8967	0	7244	0	10044	0	2038	0	0	0	0.676596	0	0	0.497695	0	0	0.213702	0	0	0	0	0	0	0	0	0	0.131155
KCNG1			1	0	0	9992	0	9442	0	9364	0	8837	0	9579	0	8738	0	1638	0	8014	0	7925	0	9534	0	8163	0	7347	0	84	1	7240	0	347	0	8967	0	7244	0	10044	0	369	0	0	0	0	0	0	0.357565	0.675011	0	0	0	0.371951	0	0	0	0	0	0	0	0.375664
MCHR1			1	0	1	9992	0	9442	0	2202	0	8837	0	9579	0	411	0	9797	0	8014	0	82	1	9534	0	8163	0	7347	0	810	0	7240	0	5953	0	8967	0	7244	0	10044	0	6672	0	0	0.336484	0	0	0	0	0.29979	0.256195	0	0	0	0.684651	0	0	0	0	0	0	0
Z94057.1			1	1	0	9992	0	1786	0	9364	0	24	1	1584	0	8738	0	9797	0	8014	0	7925	0	9534	0	8163	0	7347	0	9102	0	7240	0	5953	0	312	0	7244	0	10044	0	6672	0	0	0	0	0	0.281677	0	0	0	0	0	0	0	0.452281	0	0.868069	0.308659	0	0	0
AP005131.3			1	1	0	9992	0	165	0	158	0	271	0	90	1	8738	0	9797	0	8014	0	7925	0	9534	0	8163	0	7347	0	9102	0	7240	0	5953	0	8967	0	7244	0	10044	0	6672	0	0	0	0	0	0.58819	0	0	0.669053	0	0	0	0	0	0	0.489887	0.69025	0	0	0
AL022397.1			1	1	0	9992	0	83	1	180	0	244	0	160	0	8738	0	9797	0	8014	0	7925	0	9534	0	8163	0	7347	0	9102	0	7240	0	5953	0	8967	0	7244	0	10044	0	6672	0	0	0	0	0	0.689075	0	0	0.639855	0	0	0	0	0	0	0.507673	0.585763	0	0	0
AC022973.5			1	1	0	9992	0	361	0	356	0	112	0	99	1	8738	0	9797	0	8014	0	7925	0	9534	0	8163	0	7347	0	9102	0	7240	0	5953	0	8967	0	7244	0	10044	0	6672	0	0	0	0	0	0.441768	0	0	0.503326	0	0	0	0	0	0	0.636279	0.677317	0	0	0
AC010157.1			1	1	0	9992	0	96	1	120	0	362	0	123	0	8738	0	9797	0	8014	0	7925	0	9534	0	8163	0	7347	0	9102	0	7240	0	5953	0	8967	0	7244	0	10044	0	6672	0	0	0	0	0	0.666916	0	0	0.710733	0	0	0	0	0	0	0.448252	0.629031	0	0	0
AC233702.7			1	1	0	9992	0	1697	0	305	0	93	1	724	0	8738	0	9797	0	8014	0	7925	0	9534	0	8163	0	7347	0	9102	0	7240	0	5953	0	8967	0	7244	0	10044	0	6672	0	0	0	0	0	0.289438	0	0	0.533141	0	0	0	0	0	0	0.682045	0.397637	0	0	0
HLA-DPA3			1	0	1	9992	0	9442	0	9364	0	8837	0	9579	0	1006	0	245	0	94	1	7925	0	9534	0	8163	0	7347	0	9102	0	7240	0	5953	0	8967	0	131	0	10044	0	6672	0	0	0.229282	0	0	0	0.549958	0	0	0.564601	0	0	0	0	0	0	0	0.45625	0	0
AC025279.1			1	0	0	9992	0	3990	0	3083	0	8837	0	9579	0	8738	0	9797	0	8014	0	7925	0	1389	0	8163	0	85	1	9102	0	7240	0	5953	0	553	0	7244	0	1368	0	6672	0	0	0	0	0.481853	0.14451	0	0	0.197564	0	0	0	0	0.402285	0.290548	0	0	0	0.299242	0
RPL5P1			1	1	0	9992	0	167	0	2307	0	433	0	53	1	8738	0	9797	0	8014	0	7925	0	9534	0	8163	0	7347	0	9102	0	7240	0	5953	0	8967	0	7244	0	10044	0	6672	0	0	0	0	0	0.58475	0	0	0.248351	0	0	0	0	0	0	0.42751	0.759774	0	0	0
BET1-AS1			1	1	0	9992	0	237	0	370	0	67	1	259	0	8738	0	9797	0	8014	0	7925	0	9534	0	8163	0	7347	0	9102	0	7240	0	5953	0	8967	0	7244	0	10044	0	6672	0	0	0	0	0	0.514074	0	0	0.499409	0	0	0	0	0	0	0.747825	0.513985	0	0	0
CRACDL			1	0	0	9992	0	9442	0	9364	0	8837	0	9579	0	1591	0	223	0	8014	0	7925	0	9534	0	8163	0	7347	0	9102	0	7240	0	116	0	8967	0	7244	0	10044	0	79	1	0	0.168737	0	0	0	0.568259	0	0	0	0	0.589764	0	0	0	0	0	0	0	0.558607
LINC02192			1	1	0	43	1	9442	0	9364	0	8837	0	9579	0	679	0	9797	0	8014	0	7925	0	9534	0	8163	0	7347	0	216	0	7240	0	5953	0	8967	0	7244	0	10044	0	6672	0	0.819454	0.273927	0	0	0	0	0.436986	0	0	0	0	0	0	0	0	0	0	0	0
AL590302.2			1	1	0	63	1	241	0	9364	0	8837	0	9579	0	8738	0	9797	0	8014	0	7925	0	124	0	8163	0	7347	0	9102	0	7240	0	5953	0	8967	0	7244	0	10044	0	6672	0	0.738608	0	0	0	0.511765	0	0	0	0	0	0	0	0	0.564379	0	0	0	0	0
TMOD1			1	1	0	71	1	6497	0	9364	0	853	0	5479	0	8738	0	9797	0	8014	0	7925	0	9534	0	8163	0	6355	0	1977	0	5426	0	4715	0	8967	0	7244	0	10044	0	5556	0	0.711542	0	0	0.00623959	0.0451062	0	0.179049	0	0	0.0207734	0.00882007	0	0	0	0.362816	0.0868142	0	0	0.00682883
LINC02542			1	1	0	73	1	325	0	9364	0	8837	0	332	0	8738	0	9797	0	8014	0	7925	0	9534	0	8163	0	7347	0	9102	0	7240	0	5953	0	8967	0	7244	0	10044	0	6672	0	0.702681	0	0	0	0.452838	0	0	0	0	0	0	0	0	0	0	0.477971	0	0	0
TLL1			1	1	0	85	1	683	0	9364	0	8837	0	9579	0	8738	0	3171	0	8014	0	7925	0	9534	0	1639	0	7347	0	9102	0	7240	0	5953	0	8967	0	7244	0	10044	0	6072	0	0.685697	0	0.256627	0	0.39026	0.247058	0	0	0	0	0	0	0	0	0	0	0	0	0.0032593
RUBCNL			1	1	0	92	1	2630	0	943	0	4471	0	2924	0	8738	0	5888	0	8014	0	7925	0	9534	0	8163	0	7347	0	7050	0	7240	0	5953	0	8967	0	6573	0	9719	0	6672	0	0.679361	0	0	0	0.219848	0.0988242	0.0138301	0.372217	0	0	0	0	0	0	0.0987324	0.216463	0.00367448	0.00205052	0
TRH			1	0	0	117	0	6212	0	9364	0	8837	0	1385	0	8738	0	9797	0	8014	0	7925	0	9534	0	55	1	7347	0	9102	0	7240	0	5953	0	8967	0	7244	0	10044	0	6672	0	0.621065	0	0.754363	0	0.0532947	0	0	0	0	0	0	0	0	0	0	0.327375	0	0	0
B3GNT7			1	1	0	120	0	9442	0	1428	0	82	1	9579	0	8738	0	9797	0	8014	0	7925	0	9534	0	8163	0	7347	0	9102	0	7240	0	5953	0	8967	0	7244	0	10044	0	6672	0	0.618301	0	0	0	0	0	0	0.323553	0	0	0	0	0	0	0.720915	0	0	0	0
HMX3			1	1	0	151	0	138	0	9364	0	27	1	9579	0	8738	0	9797	0	8014	0	7925	0	9534	0	8163	0	7347	0	9102	0	7240	0	5953	0	8967	0	7244	0	10044	0	6672	0	0.553914	0	0	0	0.608536	0	0	0	0	0	0	0	0	0	0.854027	0	0	0	0
LINC02347			1	0	1	225	0	9442	0	9364	0	8837	0	9579	0	8738	0	9797	0	8014	0	7925	0	89	1	8163	0	7347	0	697	0	7240	0	5953	0	8967	0	7244	0	10044	0	6672	0	0.485915	0	0	0	0	0	0.315454	0	0	0	0	0	0	0.649027	0	0	0	0	0
AC099066.1			1	0	0	614	0	9442	0	9364	0	8837	0	9579	0	8738	0	968	0	8014	0	7925	0	9534	0	8163	0	7347	0	9102	0	7240	0	5953	0	8967	0	50	1	10044	0	6672	0	0.37173	0	0	0	0	0.40933	0	0	0	0	0	0	0	0	0	0	0.647717	0	0
AC006994.1			1	0	0	971	0	2843	0	9364	0	8837	0	1204	0	8738	0	9797	0	8014	0	7925	0	9534	0	42	1	7347	0	9102	0	7240	0	5953	0	8967	0	7244	0	10044	0	6672	0	0.312899	0	0.768407	0	0.206448	0	0	0	0	0	0	0	0	0	0	0.34484	0	0	0
S100A10			1	1	0	1130	0	4094	0	99	1	8837	0	9579	0	8738	0	9797	0	8014	0	7925	0	9534	0	1003	0	7347	0	9102	0	7240	0	5953	0	8967	0	7244	0	10044	0	6672	0	0.292237	0	0.328559	0	0.139128	0	0	0.759516	0	0	0	0	0	0	0	0	0	0	0
STING1			1	0	1	1185	0	9442	0	9364	0	8837	0	9579	0	8738	0	9797	0	50	1	168	0	9534	0	8163	0	7347	0	9102	0	7240	0	5953	0	8967	0	7244	0	10044	0	6672	0	0.286354	0	0	0	0	0	0	0	0.677942	0	0	0.501877	0	0	0	0	0	0	0
H2BC20P			1	1	0	2531	0	2427	0	9364	0	95	1	9579	0	8738	0	9797	0	8014	0	7925	0	9534	0	8163	0	7347	0	9102	0	7240	0	5953	0	8967	0	7244	0	10044	0	6672	0	0.183255	0	0	0	0.233016	0	0	0	0	0	0	0	0	0	0.674856	0	0	0	0
AL357093.2			1	0	0	3644	0	9442	0	9364	0	1814	0	9579	0	8738	0	1629	0	8014	0	7925	0	9534	0	8163	0	7347	0	9102	0	7240	0	5953	0	8967	0	63	1	10044	0	6672	0	0.127272	0	0	0	0	0.358758	0	0	0	0	0	0	0	0	0.26463	0	0.600357	0	0
ST8SIA5			1	0	0	3894	0	9442	0	9341	0	8541	0	9579	0	2938	0	5409	0	7287	0	7925	0	7667	0	5628	0	7347	0	381	0	4853	0	72	1	8967	0	7244	0	10044	0	2646	0	0.11675	0.0837268	0.0368828	0	0	0.122692	0.383472	0.0001212	0.00437551	0.0356076	0.686018	0	0	0.0182932	0.00172809	0	0	0	0.0849933
SNTG2			1	0	0	6613	0	9442	0	6205	0	8837	0	6963	0	8738	0	241	0	8014	0	7925	0	6802	0	559	0	7347	0	55	1	7240	0	5953	0	7891	0	3270	0	7317	0	6672	0	0.0393209	0	0.388216	0	0	0.553209	0.772789	0.0512483	0	0	0	0	0.0084851	0.0342258	0	0.0376497	0.0552196	0.0325952	0
INSYN2A			1	0	0	6625	0	9442	0	9364	0	8837	0	9579	0	287	0	5754	0	8014	0	7925	0	9534	0	87	1	7347	0	7102	0	7240	0	1533	0	8967	0	4902	0	10044	0	4157	0	0.0390302	0.375739	0.628668	0	0	0.105569	0.0133504	0	0	0	0.149688	0	0	0	0	0	0.0184912	0	0.0263231
PLCD4			1	0	0	7074	0	5908	0	7805	0	6355	0	7028	0	4608	0	7858	0	5266	0	1419	0	9534	0	5203	0	52	1	3877	0	126	0	5953	0	8967	0	4924	0	7417	0	6672	0	0.0308368	0.036524	0.0499452	0.589712	0.0631509	0.0284488	0.0742719	0.0141968	0.0318803	0.532112	0	0.26046	0	0	0.0325158	0.036088	0.0182467	0.0307658	0
AHRR			1	0	0	7312	0	8682	0	6541	0	8837	0	8197	0	5321	0	3093	0	4262	0	7925	0	3773	0	8163	0	7347	0	2175	0	7240	0	2056	0	4360	0	7244	0	4527	0	89	1	0.0273058	0.0254599	0	0	0.00558075	0.251165	0.164028	0.0409481	0.0588342	0	0.0980922	0	0.098012	0.136501	0	0.0128222	0	0.110941	0.527484
ADAMTS9-AS2			1	0	0	7858	0	9442	0	9364	0	8837	0	2179	0	8738	0	9797	0	8014	0	7925	0	9534	0	8163	0	77	1	490	0	7240	0	5953	0	8967	0	7244	0	10044	0	6672	0	0.0189415	0	0	0.507446	0	0	0.355855	0	0	0	0	0	0	0	0	0.263516	0	0	0
ANKRD34B			1	0	0	9366	0	9442	0	9364	0	2910	0	6118	0	8738	0	181	0	8014	0	7925	0	9534	0	8163	0	7347	0	9102	0	7240	0	2229	0	8967	0	33	1	10044	0	6672	0	0.00375493	0	0	0	0	0.601322	0	0	0	0	0.0858276	0	0	0	0.186461	0.062289	0.785787	0	0
NFIA-AS2			1	0	1	9992	0	9442	0	9364	0	8837	0	9579	0	8738	0	9797	0	8014	0	99	1	9534	0	8163	0	2078	0	201	0	7240	0	5953	0	8967	0	7244	0	10044	0	6672	0	0	0	0	0.0975599	0	0	0.443459	0	0	0	0	0.637368	0	0	0	0	0	0	0
HMCN1			1	0	0	9992	0	9442	0	9364	0	8837	0	9579	0	8738	0	9797	0	8014	0	7925	0	9534	0	121	0	7347	0	9102	0	7240	0	5953	0	8967	0	99	1	576	0	6672	0	0	0	0.562839	0	0	0	0	0	0	0	0	0	0	0	0	0	0.515154	0.389603	0
LINC01833			1	0	0	9992	0	9442	0	9364	0	8837	0	1183	0	8738	0	9797	0	8014	0	7925	0	9534	0	8163	0	1659	0	9102	0	7240	0	33	1	8967	0	7244	0	10044	0	6672	0	0	0	0	0.123071	0	0	0	0	0	0	0.849666	0	0	0	0	0.347955	0	0	0
FIGN			1	0	0	9992	0	9442	0	9364	0	8837	0	9579	0	8738	0	9797	0	350	0	1972	0	9534	0	8163	0	7347	0	9102	0	7240	0	5953	0	8967	0	7244	0	10044	0	59	1	0	0	0	0	0	0	0	0	0.390685	0	0	0.212182	0	0	0	0	0	0	0.616879
ITGA6			1	0	0	9992	0	9442	0	9364	0	2935	0	9579	0	8738	0	9797	0	8014	0	7925	0	2624	0	17	1	2614	0	9102	0	7240	0	5704	0	8967	0	7244	0	10044	0	6672	0	0	0	0.897935	0.0730846	0	0	0	0	0	0	0.00142623	0	0	0.195768	0.185116	0	0	0	0
AC092162.2			1	0	1	9992	0	1530	0	9364	0	243	0	9579	0	8738	0	9797	0	8014	0	7925	0	73	1	8163	0	7347	0	9102	0	7240	0	5953	0	8967	0	7244	0	10044	0	6672	0	0	0	0	0	0.303064	0	0	0	0	0	0	0	0	0.703246	0.508062	0	0	0	0
FRZB			1	0	0	9992	0	9442	0	9364	0	8837	0	9579	0	8738	0	9797	0	396	0	2618	0	3710	0	8163	0	7347	0	70	1	7240	0	5953	0	8967	0	7244	0	10044	0	6672	0	0	0	0	0	0	0	0.710912	0	0.380821	0	0	0.159493	0	0.139094	0	0	0	0	0
NGEF			1	0	0	9992	0	9442	0	5144	0	8837	0	9579	0	8738	0	2341	0	8014	0	7925	0	9534	0	8163	0	7347	0	3898	0	7240	0	99	1	8967	0	7244	0	10044	0	122	0	0	0	0	0	0	0.304852	0.0736743	0.0899228	0	0	0.632924	0	0	0	0	0	0	0	0.478397
AC012485.1			1	0	0	9992	0	9442	0	9364	0	8837	0	3208	0	1816	0	2740	0	8014	0	7925	0	9534	0	829	0	7347	0	2734	0	65	1	5953	0	8967	0	7244	0	10044	0	6672	0	0	0.151737	0.349598	0	0	0.27674	0.125077	0	0	0.675743	0	0	0	0	0	0.200742	0	0	0
HHLA2			1	0	0	9992	0	2881	0	9364	0	8837	0	1693	0	8738	0	9797	0	8014	0	103	0	9534	0	8163	0	7347	0	9102	0	42	1	5953	0	8967	0	7244	0	10044	0	6672	0	0	0	0	0	0.203544	0	0	0	0	0.767761	0	0.630394	0	0	0	0.299797	0	0	0
PEX5L-AS2			1	1	0	9992	0	170	0	6621	0	64	1	548	0	8738	0	9797	0	8014	0	7925	0	9534	0	8163	0	7347	0	9102	0	7240	0	5953	0	5916	0	7244	0	10044	0	6672	0	0	0	0	0	0.579788	0	0	0.0387087	0	0	0	0	0.0444314	0	0.756236	0.42061	0	0	0
AC068308.1			1	0	0	9992	0	9442	0	9364	0	8837	0	7950	0	8738	0	9797	0	8014	0	7925	0	9534	0	8163	0	86	1	1841	0	856	0	5953	0	4855	0	7244	0	10044	0	6672	0	0	0	0	0.480539	0	0	0.189638	0	0	0.313224	0	0	0.0782342	0	0	0.0168499	0	0	0
FAM43A			1	0	0	9992	0	9442	0	9364	0	8837	0	9579	0	1338	0	9797	0	8014	0	7925	0	9534	0	8163	0	7347	0	2114	0	7240	0	5953	0	77	1	7244	0	10044	0	6672	0	0	0.190762	0	0	0	0	0.168627	0	0	0	0	0	0.704821	0	0	0	0	0	0
AC105290.1			1	0	0	9992	0	9442	0	9364	0	8837	0	9579	0	8738	0	2111	0	8014	0	7925	0	9534	0	8163	0	7347	0	2268	0	7240	0	5953	0	8967	0	44	1	10044	0	6672	0	0	0	0	0	0	0.32314	0.155848	0	0	0	0	0	0	0	0	0	0.708121	0	0
PRDM8			1	0	1	9992	0	6273	0	9364	0	8837	0	9579	0	85	1	214	0	8014	0	7925	0	2267	0	8163	0	7347	0	9102	0	7240	0	5953	0	8967	0	7244	0	10044	0	6672	0	0	0.607516	0	0	0.0513825	0.571843	0	0	0	0	0	0	0	0.219963	0	0	0	0	0
BMP3			1	0	0	9992	0	9442	0	9364	0	8837	0	9579	0	418	0	318	0	8014	0	7925	0	9534	0	8163	0	7347	0	9102	0	27	1	5953	0	8967	0	7244	0	10044	0	6672	0	0	0.332435	0	0	0	0.508695	0	0	0	0.854908	0	0	0	0	0	0	0	0	0
EMCN			1	0	0	9992	0	9442	0	9364	0	8837	0	9579	0	8738	0	2303	0	8014	0	7925	0	9534	0	8163	0	7347	0	9102	0	7240	0	5953	0	103	0	7244	0	71	1	6672	0	0	0	0	0	0	0.30791	0	0	0	0	0	0	0.636703	0	0	0	0	0.676691	0
GDNF-AS1			1	0	0	9992	0	9442	0	9364	0	8837	0	9579	0	8738	0	9797	0	8014	0	115	0	9534	0	8163	0	7347	0	9102	0	7240	0	91	1	8967	0	7244	0	10044	0	541	0	0	0	0	0	0	0	0	0	0	0	0.646108	0.60542	0	0	0	0	0	0	0.334753
FGF10			1	0	0	9992	0	9442	0	9364	0	8837	0	9579	0	8738	0	193	0	8014	0	7925	0	9534	0	8163	0	7347	0	9102	0	7240	0	5953	0	8967	0	7244	0	2209	0	15	1	0	0	0	0	0	0.592891	0	0	0	0	0	0	0	0	0	0	0	0.230449	0.834402
AC112196.1			1	0	0	9992	0	9442	0	9364	0	8837	0	9579	0	4705	0	9797	0	8014	0	7925	0	5420	0	79	1	7347	0	2911	0	851	0	5953	0	2468	0	7244	0	10044	0	6672	0	0	0.0348346	0.662441	0	0	0	0.115121	0	0	0.313881	0	0	0.202712	0.0714614	0	0	0	0	0
EGR1		Yes	1	0	1	9992	0	9442	0	9364	0	8837	0	9579	0	70	1	9797	0	8014	0	7925	0	9534	0	8163	0	7347	0	9102	0	7240	0	471	0	8967	0	1698	0	10044	0	6672	0	0	0.665431	0	0	0	0	0	0	0	0	0.332477	0	0	0	0	0	0.143239	0	0
AC011389.1			1	1	0	9992	0	545	0	47	1	8837	0	9579	0	8738	0	9797	0	8014	0	113	0	9534	0	8163	0	7347	0	9102	0	7240	0	5953	0	8967	0	7244	0	10044	0	6672	0	0	0	0	0	0.40796	0	0	0.889871	0	0	0	0.610875	0	0	0	0	0	0	0
AC005165.1			1	0	1	9992	0	9442	0	9364	0	8837	0	9579	0	8738	0	9797	0	8014	0	913	0	39	1	8163	0	7347	0	196	0	7240	0	5953	0	8967	0	7244	0	10044	0	6672	0	0	0	0	0	0	0	0.447305	0	0	0	0	0.317237	0	0.811939	0	0	0	0	0
RAMP3			1	0	0	9992	0	9442	0	3482	0	8837	0	9579	0	8738	0	9797	0	8014	0	7925	0	9534	0	8163	0	7347	0	9102	0	7240	0	5953	0	102	0	66	1	133	0	6672	0	0	0	0	0	0	0	0	0.172127	0	0	0	0	0.637187	0	0	0	0.586652	0.558554	0
SFRP1			1	0	0	9992	0	9442	0	5308	0	8837	0	9579	0	8738	0	9797	0	270	0	155	0	9534	0	8163	0	7347	0	50	1	7240	0	5953	0	8967	0	7244	0	10044	0	6672	0	0	0	0	0	0	0	0.786239	0.0829291	0.417512	0	0	0.522989	0	0	0	0	0	0	0
EFCAB1			1	0	0	9992	0	9442	0	9364	0	8837	0	9579	0	8738	0	1488	0	8014	0	7925	0	9534	0	310	0	7347	0	9102	0	7240	0	5953	0	8967	0	7244	0	10044	0	64	1	0	0	0.430401	0	0	0.369769	0	0	0	0	0	0	0	0	0	0	0	0	0.596546
LINC01602			1	1	0	9992	0	9442	0	548	0	8837	0	51	1	8738	0	9797	0	8014	0	7925	0	9534	0	8163	0	7347	0	9102	0	7240	0	5953	0	175	0	7244	0	10044	0	6672	0	0	0	0	0	0	0	0	0.433256	0	0	0	0	0.522528	0	0	0.767865	0	0	0
AC027698.1			1	0	0	9992	0	9442	0	3192	0	5764	0	3053	0	8738	0	5193	0	5777	0	7925	0	6939	0	2622	0	7347	0	1552	0	7240	0	5953	0	79	1	7244	0	7292	0	6672	0	0	0	0.175462	0	0	0.133695	0.216119	0.190249	0.0220651	0	0	0	0.688034	0.0315488	0.0488458	0.208603	0	0.0329742	0
LINC00964			1	0	0	9992	0	9442	0	9364	0	2839	0	9579	0	8738	0	1100	0	8014	0	7925	0	9534	0	8163	0	33	1	9102	0	7240	0	5953	0	8967	0	7244	0	10044	0	146	0	0	0	0	0.678982	0	0.398668	0	0	0	0	0	0	0	0	0.190682	0	0	0	0.461285
GLDC			1	0	1	9992	0	9442	0	9364	0	8837	0	9579	0	8738	0	9797	0	8014	0	6218	0	100	1	7266	0	7347	0	3929	0	2199	0	5953	0	8967	0	7244	0	441	0	6672	0	0	0	0.0071607	0	0	0	0.0727019	0	0	0.173738	0	0.0161527	0	0.613989	0	0	0	0.412915	0
FRMPD1			1	0	1	9992	0	9442	0	9364	0	8837	0	9579	0	95	1	8750	0	116	0	4328	0	9534	0	8163	0	7347	0	123	0	7240	0	5953	0	8967	0	3743	0	10044	0	6672	0	0	0.580093	0	0	0	0.00968831	0.562402	0	0.523338	0	0	0.0676195	0	0	0	0	0.0416408	0	0
ITIH5			1	0	0	9992	0	9442	0	9364	0	8837	0	9579	0	2481	0	9797	0	8014	0	2258	0	9534	0	8163	0	7347	0	9102	0	7240	0	5953	0	8967	0	7244	0	33	1	6672	0	0	0.107663	0	0	0	0	0	0	0	0	0	0.187281	0	0	0	0	0	0.812737	0
ST8SIA6-AS1			1	0	0	9992	0	9442	0	9364	0	8837	0	9579	0	8738	0	1242	0	8014	0	7925	0	9534	0	65	1	7347	0	9102	0	7240	0	5953	0	8967	0	1969	0	10044	0	6672	0	0	0	0.722413	0	0	0.387883	0	0	0	0	0	0	0	0	0	0	0.122347	0	0
AC010997.3			1	0	0	9992	0	9442	0	7005	0	8837	0	9579	0	8738	0	9797	0	654	0	7925	0	9534	0	8163	0	7347	0	9102	0	7240	0	210	0	8967	0	7244	0	10044	0	51	1	0	0	0	0	0	0	0	0.0294111	0.337125	0	0.438187	0	0	0	0	0	0	0	0.657485
PLPP4			1	0	0	9992	0	9442	0	9364	0	8837	0	9579	0	5720	0	9797	0	4804	0	2541	0	9534	0	61	1	7347	0	7811	0	7240	0	134	0	8967	0	7244	0	10044	0	6672	0	0	0.0207287	0.73623	0	0	0	0.00723344	0	0.0421058	0	0.551336	0.164626	0	0	0	0	0	0	0
BX842242.1			1	0	0	9992	0	4934	0	9364	0	8837	0	9579	0	8738	0	1832	0	8014	0	7925	0	2420	0	8163	0	7347	0	76	1	7240	0	5953	0	8967	0	7244	0	10044	0	6672	0	0	0	0	0	0.0997852	0.343674	0.702188	0	0	0	0	0	0	0.209116	0	0	0	0	0
AC127526.1			1	1	0	9992	0	137	0	9364	0	8837	0	83	1	8738	0	1583	0	8014	0	7925	0	9534	0	8163	0	7347	0	9102	0	7240	0	5953	0	8967	0	7244	0	10044	0	6672	0	0	0	0	0	0.609246	0.361278	0	0	0	0	0	0	0	0	0	0.706849	0	0	0
AP006295.1			1	0	1	9992	0	9442	0	202	0	8837	0	2546	0	8738	0	64	1	8014	0	7925	0	9534	0	8163	0	7347	0	9102	0	7240	0	5953	0	8967	0	7244	0	10044	0	6672	0	0	0	0	0	0	0.806847	0	0.624273	0	0	0	0	0	0	0	0.240108	0	0	0
AP001924.1			1	0	0	9992	0	9442	0	9364	0	8837	0	9579	0	1161	0	9797	0	8014	0	7925	0	9534	0	8163	0	7347	0	1782	0	7240	0	36	1	8967	0	7244	0	10044	0	6672	0	0	0.211978	0	0	0	0	0.195934	0	0	0	0.840502	0	0	0	0	0	0	0	0
NRGN			1	0	0	9992	0	9442	0	9364	0	8837	0	9579	0	8738	0	1454	0	8014	0	6121	0	9534	0	8163	0	7347	0	9102	0	7240	0	35	1	7263	0	7244	0	10044	0	393	0	0	0	0	0	0	0.372289	0	0	0	0	0.843412	0.0177776	0.0165534	0	0	0	0	0	0.36781
SLCO1C1			1	0	0	9992	0	9442	0	9364	0	8837	0	9579	0	2597	0	9797	0	8014	0	7925	0	9534	0	8163	0	7347	0	9102	0	45	1	5953	0	3474	0	324	0	10044	0	6672	0	0	0.101597	0	0	0	0	0	0	0	0.759323	0	0	0.141214	0	0	0	0.337356	0	0
AC008083.2			1	0	0	9992	0	1191	0	9364	0	8837	0	9579	0	8738	0	363	0	8014	0	7925	0	9534	0	8163	0	71	1	9102	0	7240	0	5953	0	8967	0	7244	0	10044	0	6672	0	0	0	0	0.521247	0.335912	0.489231	0	0	0	0	0	0	0	0	0	0	0	0	0
AC090001.1			1	0	0	9992	0	924	0	9364	0	8837	0	9579	0	8738	0	119	0	8014	0	7925	0	9534	0	8163	0	7347	0	9102	0	7240	0	5953	0	8967	0	97	1	10044	0	6672	0	0	0	0	0	0.363157	0.664292	0	0	0	0	0	0	0	0	0	0	0.522094	0	0
HPD			1	0	0	9992	0	9442	0	9364	0	8837	0	9579	0	8738	0	201	0	8014	0	7925	0	9534	0	64	1	7347	0	9102	0	7240	0	5953	0	8967	0	7244	0	207	0	6672	0	0	0	0.72587	0	0	0.585017	0	0	0	0	0	0	0	0	0	0	0	0.487885	0
LINC00402			1	0	1	9992	0	9442	0	9364	0	8837	0	9579	0	3208	0	9797	0	86	1	174	0	2447	0	8163	0	7347	0	9102	0	7240	0	5953	0	8967	0	7244	0	10044	0	6672	0	0	0.0734526	0	0	0	0	0	0	0.591545	0	0	0.499016	0	0.206626	0	0	0	0	0
AL356737.2			1	0	0	9992	0	9224	0	298	0	8837	0	3020	0	469	0	3687	0	8014	0	7925	0	9534	0	8163	0	7347	0	9102	0	93	1	5953	0	8967	0	7244	0	10044	0	6672	0	0	0.318215	0	0	0.00131396	0.215729	0	0.535413	0	0.604026	0	0	0	0	0	0.210434	0	0	0
DIO2			1	1	0	9992	0	85	1	8222	0	224	0	9579	0	7032	0	9797	0	8014	0	7925	0	9534	0	8163	0	7347	0	9102	0	7240	0	614	0	8967	0	7244	0	10044	0	3948	0	0	0.00922934	0	0	0.686797	0	0	0.00885768	0	0	0.299557	0	0	0	0.520627	0	0	0	0.0310406
CATSPERB			1	0	0	9992	0	9442	0	9364	0	8837	0	159	0	8738	0	199	0	8014	0	7925	0	9534	0	8163	0	7347	0	9102	0	7240	0	5953	0	8967	0	7244	0	40	1	6672	0	0	0	0	0	0	0.586088	0	0	0	0	0	0	0	0	0	0.586557	0	0.807086	0
SYCE1L			1	0	1	9992	0	4358	0	9364	0	8837	0	9579	0	8738	0	5159	0	55	1	142	0	4528	0	871	0	7347	0	3418	0	7240	0	5953	0	8967	0	7244	0	10044	0	6672	0	0	0	0.344725	0	0.125286	0.135019	0.0916342	0	0.659371	0	0	0.545496	0	0.10303	0	0	0	0	0
AC125793.1			1	0	0	9992	0	9442	0	9364	0	8837	0	9579	0	8738	0	9797	0	8014	0	7925	0	677	0	8163	0	7347	0	9102	0	7240	0	5953	0	50	1	693	0	10044	0	6672	0	0	0	0	0	0	0	0	0	0	0	0	0	0.791813	0.368347	0	0	0.25693	0	0
LINC01563			1	0	0	9992	0	9442	0	9364	0	8837	0	9579	0	8738	0	9797	0	4861	0	4544	0	9534	0	3000	0	7347	0	313	0	72	1	2210	0	8967	0	7244	0	10044	0	6672	0	0	0	0.151506	0	0	0	0.397136	0	0.0405871	0.66288	0.0876084	0.0599649	0	0	0	0	0	0	0
PLXDC1			1	0	0	9992	0	9442	0	9364	0	2545	0	9579	0	8738	0	9797	0	3525	0	7925	0	9534	0	8163	0	7347	0	90	1	7240	0	5953	0	8967	0	531	0	10044	0	6672	0	0	0	0	0	0	0	0.664089	0	0.0893652	0	0	0	0	0	0.211552	0	0.288391	0	0
AC105114.2			1	0	0	9992	0	9442	0	9364	0	8837	0	9579	0	8738	0	9797	0	1210	0	144	0	9534	0	48	1	7347	0	9102	0	7240	0	5953	0	8967	0	7244	0	10044	0	6672	0	0	0	0.761741	0	0	0	0	0	0.262287	0	0	0.542335	0	0	0	0	0	0	0
ICAM5			1	0	0	9992	0	9442	0	9364	0	8837	0	9579	0	2318	0	3254	0	8014	0	7925	0	9534	0	8163	0	7347	0	9102	0	7240	0	56	1	8967	0	7244	0	10044	0	381	0	0	0.116977	0	0	0	0.241971	0	0	0	0	0.740438	0	0	0	0	0	0	0	0.371047
AL391097.3			1	0	1	9992	0	9442	0	9364	0	8837	0	9579	0	8738	0	9797	0	8014	0	95	1	9534	0	8163	0	7347	0	9102	0	7240	0	5953	0	189	0	7244	0	269	0	6672	0	0	0	0	0	0	0	0	0	0	0	0	0.643095	0.509446	0	0	0	0	0.455129	0
LINC00266-1			1	0	0	9992	0	9442	0	9364	0	2800	0	1974	0	8738	0	9797	0	8014	0	7925	0	9534	0	100	1	7347	0	9102	0	7240	0	5953	0	8967	0	7244	0	510	0	6672	0	0	0	0.607139	0	0	0	0	0	0	0	0	0	0	0	0.193202	0.278351	0	0.401835	0
MN1			1	0	0	9992	0	9442	0	9364	0	8837	0	9579	0	8738	0	9797	0	8014	0	7925	0	9534	0	8163	0	4799	0	521	0	7240	0	142	0	8967	0	7244	0	10044	0	54	1	0	0	0	0.0215985	0	0	0.349363	0	0	0	0.52984	0	0	0	0	0	0	0	0.63685
AC004470.1			1	0	0	9992	0	4263	0	5473	0	8837	0	9579	0	8738	0	321	0	8014	0	706	0	9534	0	8163	0	7347	0	9102	0	70	1	5953	0	8967	0	7244	0	10044	0	6672	0	0	0	0	0	0.130701	0.50685	0	0.0769117	0	0.667435	0	0.347158	0	0	0	0	0	0	0
CERS6-AS1			1	1	0	9992	0	9442	0	672	0	96	1	823	0	8738	0	9797	0	8014	0	7925	0	9534	0	8163	0	7347	0	9102	0	7240	0	5953	0	8967	0	7244	0	10044	0	6672	0	0	0	0	0	0	0	0	0.408204	0	0	0	0	0	0	0.669251	0.387066	0	0	0
SHROOM3-AS1			1	0	1	9992	0	9442	0	9364	0	8837	0	289	0	72	1	145	0	8014	0	7925	0	9534	0	8163	0	7347	0	9102	0	7240	0	5953	0	8967	0	7244	0	10044	0	6672	0	0	0.651459	0	0	0	0.634781	0	0	0	0	0	0	0	0	0	0.495096	0	0	0
AC127526.3			1	1	0	9992	0	116	0	9364	0	8837	0	54	1	2220	0	9797	0	8014	0	7925	0	9534	0	8163	0	7347	0	9102	0	7240	0	5953	0	8967	0	7244	0	10044	0	6672	0	0	0.122989	0	0	0.632673	0	0	0	0	0	0	0	0	0	0	0.759273	0	0	0
CARM1P1			1	0	1	9992	0	9442	0	9364	0	8837	0	9579	0	8738	0	428	0	8014	0	41	1	9534	0	8163	0	7347	0	9102	0	7240	0	5953	0	8967	0	7244	0	209	0	6672	0	0	0	0	0	0	0.466247	0	0	0	0	0	0.864187	0	0	0	0	0	0.487609	0
RPL9P32			1	0	0	9992	0	9442	0	9364	0	8837	0	9579	0	8738	0	9797	0	8014	0	7925	0	143	0	8163	0	7347	0	9102	0	7240	0	5953	0	123	0	7244	0	83	1	6672	0	0	0	0	0	0	0	0	0	0	0	0	0	0.602982	0.534321	0	0	0	0.642615	0
AC090971.3			1	0	0	9992	0	9442	0	9364	0	8837	0	1992	0	8738	0	9797	0	8014	0	7925	0	409	0	8163	0	7347	0	9102	0	7240	0	5953	0	8967	0	7244	0	90	1	6672	0	0	0	0	0	0	0	0	0	0	0	0	0	0	0.408392	0	0.277025	0	0.624062	0
CNTNAP2-AS1			1	0	1	9992	0	9442	0	342	0	8837	0	9579	0	402	0	9797	0	8014	0	7925	0	69	1	8163	0	7347	0	9102	0	7240	0	5953	0	8967	0	7244	0	10044	0	6672	0	0	0.33956	0	0	0	0	0	0.511314	0	0	0	0	0	0.711079	0	0	0	0	0
C10orf88B			1	0	1	9992	0	9442	0	9364	0	8837	0	9579	0	2171	0	421	0	8014	0	98	1	9534	0	8163	0	7347	0	9102	0	7240	0	5953	0	8967	0	7244	0	10044	0	6672	0	0	0.12625	0	0	0	0.467787	0	0	0	0	0	0.639502	0	0	0	0	0	0	0
H4C3			1	0	0	9992	0	9442	0	9364	0	8837	0	9579	0	313	0	9797	0	8014	0	7925	0	9534	0	8163	0	26	1	446	0	7240	0	5953	0	8967	0	7244	0	10044	0	6672	0	0	0.367914	0	0.709731	0	0	0.367244	0	0	0	0	0	0	0	0	0	0	0	0
AL121917.1			1	1	0	31	1	9442	0	9364	0	8837	0	285	0	8738	0	9797	0	8014	0	7925	0	9534	0	8163	0	7347	0	9102	0	7240	0	5953	0	8967	0	7244	0	10044	0	6672	0	0.872077	0	0	0	0	0	0	0	0	0	0	0	0	0	0	0.49974	0	0	0
AC004069.1			1	1	0	34	1	203	0	9364	0	8837	0	9579	0	8738	0	9797	0	8014	0	7925	0	9534	0	8163	0	7347	0	9102	0	7240	0	5953	0	8967	0	7244	0	10044	0	6672	0	0.848525	0	0	0	0.545957	0	0	0	0	0	0	0	0	0	0	0	0	0	0
CTD-2201I18.1			1	1	0	36	1	9442	0	9364	0	8837	0	291	0	8738	0	9797	0	8014	0	7925	0	9534	0	8163	0	7347	0	9102	0	7240	0	5953	0	8967	0	7244	0	10044	0	6672	0	0.841201	0	0	0	0	0	0	0	0	0	0	0	0	0	0	0.494841	0	0	0
ESRRB			1	1	0	44	1	9442	0	9364	0	8837	0	9579	0	1540	0	9797	0	8014	0	7925	0	9534	0	8163	0	7347	0	9102	0	7240	0	5953	0	8967	0	7244	0	10044	0	6672	0	0.816127	0.17316	0	0	0	0	0	0	0	0	0	0	0	0	0	0	0	0	0
GEM			1	1	0	49	1	9442	0	9364	0	8837	0	9579	0	718	0	9797	0	8014	0	7925	0	9534	0	8163	0	7347	0	9102	0	7240	0	5953	0	8967	0	7244	0	10044	0	6672	0	0.803934	0.265754	0	0	0	0	0	0	0	0	0	0	0	0	0	0	0	0	0
ECHDC3			1	1	0	58	1	386	0	9364	0	8837	0	9579	0	8738	0	9797	0	8014	0	7925	0	9534	0	8163	0	7347	0	9102	0	7240	0	5953	0	8967	0	7244	0	10044	0	6672	0	0.774079	0	0	0	0.436709	0	0	0	0	0	0	0	0	0	0	0	0	0	0
AC005699.1			1	1	0	75	1	9442	0	9364	0	8837	0	9579	0	8738	0	9797	0	8014	0	7925	0	150	0	8163	0	7347	0	9102	0	7240	0	5953	0	8967	0	7244	0	10044	0	6672	0	0.701186	0	0	0	0	0	0	0	0	0	0	0	0	0.526464	0	0	0	0	0
AC087490.1			1	0	1	103	0	9442	0	9364	0	8837	0	9579	0	8738	0	9797	0	8014	0	7925	0	35	1	8163	0	7347	0	9102	0	7240	0	5953	0	8967	0	7244	0	10044	0	6672	0	0.65391	0	0	0	0	0	0	0	0	0	0	0	0	0.82576	0	0	0	0	0
NCAPG			1	0	0	123	0	9442	0	9364	0	8837	0	9579	0	8738	0	9797	0	8014	0	7925	0	9534	0	49	1	7347	0	9102	0	7240	0	5953	0	8967	0	7244	0	10044	0	6672	0	0.609601	0	0.760511	0	0	0	0	0	0	0	0	0	0	0	0	0	0	0	0
AC105411.1			1	0	1	174	0	9442	0	9364	0	8837	0	9579	0	8738	0	4995	0	8014	0	7925	0	70	1	8163	0	7347	0	9102	0	7240	0	5953	0	8967	0	7244	0	10044	0	6672	0	0.527594	0	0	0	0	0.142845	0	0	0	0	0	0	0	0.708966	0	0	0	0	0
TTC39C-AS1			1	1	0	193	0	38	1	9364	0	8837	0	9579	0	8738	0	9797	0	8014	0	7925	0	9534	0	8163	0	7347	0	9102	0	7240	0	5953	0	8967	0	7244	0	10044	0	6672	0	0.512011	0	0	0	0.792389	0	0	0	0	0	0	0	0	0	0	0	0	0	0
AC004147.2			1	0	1	220	0	9442	0	9364	0	8837	0	9579	0	88	1	9797	0	8014	0	7925	0	9534	0	8163	0	7347	0	9102	0	7240	0	5953	0	8967	0	7244	0	10044	0	6672	0	0.493082	0.601392	0	0	0	0	0	0	0	0	0	0	0	0	0	0	0	0	0
HMX2			1	1	0	325	0	9442	0	9364	0	81	1	9579	0	8738	0	9797	0	8014	0	7925	0	9534	0	8163	0	7347	0	9102	0	7240	0	5953	0	8967	0	7244	0	10044	0	6672	0	0.430916	0	0	0	0	0	0	0	0	0	0	0	0	0	0.721147	0	0	0	0
NNMT			1	0	0	1029	0	9442	0	9364	0	8837	0	9579	0	8738	0	9797	0	8014	0	7925	0	9534	0	8163	0	7347	0	56	1	7240	0	5953	0	8967	0	7244	0	10044	0	6672	0	0.305132	0	0	0	0	0	0.769522	0	0	0	0	0	0	0	0	0	0	0	0
AL354794.1			1	0	1	1382	0	9442	0	9364	0	8837	0	9579	0	8738	0	98	1	8014	0	7925	0	9534	0	8163	0	7347	0	9102	0	7240	0	5953	0	8967	0	7244	0	10044	0	6672	0	0.265298	0	0	0	0	0.7153	0	0	0	0	0	0	0	0	0	0	0	0	0
ADORA2A			1	0	0	1457	0	9442	0	9364	0	8837	0	9579	0	8738	0	9797	0	8014	0	7925	0	9534	0	8163	0	7347	0	9102	0	7240	0	19	1	8967	0	7244	0	10044	0	6672	0	0.257323	0	0	0	0	0	0	0	0	0	0.901261	0	0	0	0	0	0	0	0
AC012370.2			1	0	0	1869	0	9442	0	9364	0	8837	0	9579	0	8738	0	9797	0	8014	0	7925	0	9534	0	75	1	7347	0	9102	0	7240	0	5953	0	8967	0	7244	0	10044	0	6672	0	0.224702	0	0.671736	0	0	0	0	0	0	0	0	0	0	0	0	0	0	0	0
MAEL			1	0	0	3137	0	4539	0	5029	0	8837	0	9579	0	8738	0	3182	0	8014	0	7925	0	9534	0	1212	0	7347	0	88	1	7240	0	5953	0	8967	0	7244	0	10044	0	6672	0	0.150894	0	0.30336	0	0.117302	0.246274	0.670011	0.0948898	0	0	0	0	0	0	0	0	0	0	0
MYO7A			1	0	0	3223	0	2859	0	9364	0	5790	0	9579	0	8738	0	9797	0	8014	0	7925	0	9534	0	8163	0	43	1	9102	0	7240	0	5953	0	3151	0	7244	0	1181	0	6672	0	0.146592	0	0	0.62914	0.205467	0	0	0	0	0	0	0	0.15966	0	0.0480134	0	0	0.320069	0
AC093866.1			1	0	0	3320	0	9442	0	9364	0	8837	0	9579	0	8738	0	369	0	8014	0	7925	0	9534	0	8163	0	88	1	9102	0	7240	0	5953	0	8967	0	7244	0	10044	0	6672	0	0.141877	0	0	0.474547	0	0.485047	0	0	0	0	0	0	0	0	0	0	0	0	0
ZIK1			1	0	0	3619	0	9442	0	9364	0	8837	0	2955	0	8738	0	9797	0	8014	0	7925	0	9534	0	8163	0	40	1	9102	0	7240	0	5953	0	1848	0	7244	0	10044	0	6672	0	0.128209	0	0	0.645514	0	0	0	0	0	0	0	0	0.250127	0	0	0.213816	0	0	0
RORB-AS1			1	0	0	5000	0	3656	0	5269	0	8837	0	4651	0	8738	0	9797	0	8014	0	1643	0	9534	0	8163	0	7347	0	9102	0	19	1	5953	0	8967	0	7244	0	10044	0	6672	0	0.0785293	0	0	0	0.162332	0	0	0.0841996	0	0.892066	0	0.241526	0	0	0	0.123692	0	0	0
MGAT5B			1	0	0	6170	0	9442	0	4798	0	8837	0	9579	0	7309	0	9797	0	7389	0	7925	0	9534	0	8163	0	5037	0	3637	0	7240	0	41	1	8967	0	143	0	10044	0	5513	0	0.0490122	0.00740061	0	0.0188142	0	0	0.0829579	0.105241	0.00367175	0	0.818826	0	0	0	0	0	0.436623	0	0.00711977
NPAS1			1	0	0	6370	0	9442	0	9364	0	8837	0	9579	0	8738	0	3247	0	8014	0	7925	0	9534	0	8163	0	7347	0	3989	0	7240	0	5953	0	8967	0	1418	0	10044	0	77	1	0.0446691	0	0	0	0	0.242377	0.0704003	0	0	0	0	0	0	0	0	0	0.168502	0	0.560064
SOX6			1	0	0	9690	0	9442	0	9364	0	8837	0	9579	0	8738	0	9797	0	8014	0	7925	0	9534	0	3917	0	573	0	65	1	7240	0	5953	0	8967	0	7244	0	10044	0	6672	0	0.00163021	0	0.102043	0.251112	0	0	0.729467	0	0	0	0	0	0	0	0	0	0	0	0
ARHGEF16			1	0	0	9992	0	9442	0	9364	0	8837	0	9579	0	725	0	9797	0	8014	0	7925	0	9534	0	8163	0	7347	0	9102	0	7240	0	5953	0	8967	0	23	1	10044	0	6672	0	0	0.264844	0	0	0	0	0	0	0	0	0	0	0	0	0	0	0.854771	0	0
CORT			1	0	0	9992	0	9442	0	9364	0	8837	0	9579	0	8738	0	9797	0	8014	0	7925	0	9534	0	8163	0	7347	0	18	1	7240	0	132	0	8967	0	7244	0	10044	0	6672	0	0	0	0	0	0	0	0.905478	0	0	0	0.554266	0	0	0	0	0	0	0	0
MIR3659HG			1	0	0	9992	0	9442	0	9364	0	8837	0	9579	0	8738	0	9797	0	8014	0	7925	0	9534	0	8163	0	7347	0	9102	0	7240	0	5953	0	8967	0	628	0	10044	0	32	1	0	0	0	0	0	0	0	0	0	0	0	0	0	0	0	0	0.268327	0	0.727927
IL12RB2			1	0	0	9992	0	9442	0	9364	0	8837	0	9579	0	8738	0	9797	0	8014	0	7925	0	9534	0	8163	0	7347	0	169	0	7240	0	5953	0	8967	0	7244	0	10044	0	38	1	0	0	0	0	0	0	0.475206	0	0	0	0	0	0	0	0	0	0	0	0.686653
EPHX4			1	0	0	9992	0	9442	0	9364	0	8837	0	9579	0	8738	0	9797	0	8014	0	7925	0	6020	0	8163	0	7347	0	2215	0	7240	0	76	1	8967	0	7244	0	10044	0	6672	0	0	0	0	0	0	0	0.161199	0	0	0	0.669967	0	0	0.0532544	0	0	0	0	0
AL359915.1			1	0	0	9992	0	9442	0	9364	0	8837	0	9579	0	8738	0	9797	0	8014	0	7925	0	9534	0	8163	0	7347	0	9102	0	7240	0	5953	0	98	1	7244	0	158	0	6672	0	0	0	0	0	0	0	0	0	0	0	0	0	0.641019	0	0	0	0	0.528846	0
GPA33			1	0	1	9992	0	9442	0	9364	0	8837	0	836	0	8738	0	45	1	8014	0	7925	0	9534	0	8163	0	7347	0	9102	0	7240	0	5953	0	8967	0	7244	0	10044	0	6672	0	0	0	0	0	0	0.869438	0	0	0	0	0	0	0	0	0	0.386096	0	0	0
HHAT			1	0	0	9992	0	9442	0	9364	0	8837	0	9579	0	4548	0	4923	0	7735	0	7925	0	6732	0	78	1	7347	0	9102	0	7240	0	5953	0	8967	0	629	0	10044	0	6672	0	0	0.0379629	0.667329	0	0	0.14657	0	0	0.00149771	0	0	0	0	0.0357032	0	0	0.268214	0	0
TP53I3			1	0	0	9992	0	9442	0	1051	0	8837	0	9579	0	8738	0	9797	0	8014	0	7925	0	9534	0	8163	0	7347	0	9102	0	35	1	5953	0	8967	0	7244	0	10044	0	6672	0	0	0	0	0	0	0	0	0.360409	0	0.825613	0	0	0	0	0	0	0	0	0
GALNT14			1	0	0	9992	0	9442	0	9364	0	8837	0	9579	0	4450	0	3642	0	8014	0	7925	0	2732	0	3230	0	7347	0	59	1	7240	0	3031	0	8967	0	1384	0	10044	0	6205	0	0	0.0397547	0.137285	0	0	0.218876	0.762185	0	0	0	0.0423576	0	0	0.189906	0	0	0.172111	0	0.00255379
CYP1B1			1	0	0	9992	0	9442	0	9364	0	8837	0	9579	0	8738	0	9797	0	8014	0	7925	0	9534	0	8163	0	7347	0	118	0	7240	0	5953	0	8967	0	31	1	10044	0	6672	0	0	0	0	0	0	0	0.579925	0	0	0	0	0	0	0	0	0	0.809795	0	0
KIAA1211L			1	0	0	9992	0	9442	0	9364	0	8837	0	9579	0	8738	0	9797	0	8014	0	7925	0	9534	0	8163	0	7347	0	9102	0	7240	0	50	1	8967	0	7244	0	10044	0	336	0	0	0	0	0	0	0	0	0	0	0	0.759725	0	0	0	0	0	0	0	0.383907
LINC01114			1	0	0	9992	0	9442	0	9364	0	8837	0	9579	0	8738	0	9797	0	8014	0	7925	0	144	0	8163	0	7347	0	9102	0	7240	0	5953	0	25	1	7244	0	10044	0	6672	0	0	0	0	0	0	0	0	0	0	0	0	0	0.871082	0.533641	0	0	0	0	0
AC079154.1			1	0	0	9992	0	9442	0	9364	0	8837	0	9579	0	8738	0	9797	0	8014	0	7925	0	9534	0	8163	0	7347	0	9102	0	7240	0	74	1	8967	0	1920	0	10044	0	6672	0	0	0	0	0	0	0	0	0	0	0	0.681617	0	0	0	0	0	0.125479	0	0
WNT7A			1	0	0	9992	0	9442	0	9364	0	8837	0	9579	0	8738	0	9797	0	8014	0	7925	0	9534	0	86	1	7347	0	9102	0	7240	0	5953	0	8967	0	7244	0	10044	0	417	0	0	0	0.63499	0	0	0	0	0	0	0	0	0	0	0	0	0	0	0	0.361581
WNT5A			1	0	0	9992	0	9442	0	9364	0	8837	0	9579	0	5565	0	143	0	8014	0	7925	0	9534	0	8163	0	7347	0	9102	0	56	1	5953	0	8967	0	7244	0	10044	0	6672	0	0	0.0223505	0	0	0	0.635017	0	0	0	0.70563	0	0	0	0	0	0	0	0	0
PLSCR2			1	0	1	9992	0	9442	0	9364	0	8837	0	9579	0	8738	0	9797	0	195	0	92	1	9534	0	8163	0	7347	0	9102	0	7240	0	5953	0	8967	0	7244	0	10044	0	6672	0	0	0	0	0	0	0	0	0	0.451123	0	0	0.649733	0	0	0	0	0	0	0
C3orf80			1	0	0	9992	0	9442	0	9364	0	8837	0	9579	0	8738	0	9797	0	8014	0	7925	0	9534	0	8163	0	7347	0	167	0	7240	0	22	1	8967	0	7244	0	10044	0	6672	0	0	0	0	0	0	0	0.475487	0	0	0	0.89147	0	0	0	0	0	0	0	0
AC117453.1			1	0	1	9992	0	9442	0	9364	0	8837	0	9579	0	4217	0	78	1	8014	0	7925	0	9534	0	8163	0	7347	0	9102	0	7240	0	5953	0	8967	0	971	0	10044	0	6672	0	0	0.0445686	0	0	0	0.768748	0	0	0	0	0	0	0	0	0	0	0.218733	0	0
KCNIP4-IT1			1	0	0	9992	0	9442	0	9364	0	8837	0	9579	0	8738	0	9797	0	8014	0	7925	0	9534	0	8163	0	7347	0	9102	0	7240	0	112	0	8967	0	7244	0	10044	0	67	1	0	0	0	0	0	0	0	0	0	0	0.603141	0	0	0	0	0	0	0	0.579488
IGFBP7-AS1			1	0	0	9992	0	9442	0	9364	0	8837	0	9579	0	8738	0	9797	0	8014	0	7925	0	9534	0	8163	0	7347	0	881	0	7240	0	5953	0	8967	0	7244	0	10044	0	46	1	0	0	0	0	0	0	0.28667	0	0	0	0	0	0	0	0	0	0	0	0.671759
NPFFR2			1	0	0	9992	0	9442	0	9364	0	1481	0	9579	0	8738	0	9797	0	8014	0	7925	0	9534	0	8163	0	7347	0	9102	0	7240	0	16	1	8967	0	7244	0	2756	0	6672	0	0	0	0	0	0	0	0	0	0	0	0.911126	0	0	0	0.293893	0	0	0.195116	0
ANTXR2			1	0	1	9992	0	9442	0	9364	0	8837	0	9579	0	151	0	68	1	8014	0	7925	0	3054	0	8163	0	7347	0	9102	0	7240	0	5953	0	8967	0	7244	0	10044	0	6672	0	0	0.473775	0	0	0	0.797361	0	0	0	0	0	0	0	0.173101	0	0	0	0	0
FGF5			1	0	1	9992	0	9442	0	9364	0	8837	0	9579	0	118	0	31	1	8014	0	7925	0	9534	0	8163	0	7347	0	9102	0	7240	0	5953	0	8967	0	7244	0	10044	0	6672	0	0	0.53414	0	0	0	0.908793	0	0	0	0	0	0	0	0	0	0	0	0	0
CFAP299			1	0	1	9992	0	9442	0	9364	0	8837	0	9579	0	167	0	73	1	8014	0	7925	0	8377	0	8163	0	7347	0	9102	0	7240	0	5953	0	8967	0	7244	0	10044	0	6672	0	0	0.449436	0	0	0	0.787472	0	0	0	0	0	0	0	0.00889583	0	0	0	0	0
AC093840.2			1	0	0	9992	0	9442	0	9364	0	247	0	9579	0	8738	0	9797	0	8014	0	7925	0	9534	0	8163	0	7347	0	9102	0	7240	0	5953	0	8967	0	7244	0	89	1	6672	0	0	0	0	0	0	0	0	0	0	0	0	0	0	0	0.504181	0	0	0.625718	0
LIX1			1	0	0	9992	0	9442	0	9364	0	8837	0	9579	0	8738	0	9797	0	8014	0	7925	0	9534	0	8163	0	7347	0	9102	0	7240	0	5953	0	278	0	7244	0	25	1	6672	0	0	0	0	0	0	0	0	0	0	0	0	0	0.466295	0	0	0	0	0.849061	0
MINAR2			1	0	0	9992	0	9442	0	9364	0	8837	0	9579	0	8738	0	9797	0	8014	0	7925	0	108	0	8163	0	7347	0	9102	0	7240	0	5953	0	59	1	7244	0	10044	0	6672	0	0	0	0	0	0	0	0	0	0	0	0	0	0.75649	0.599144	0	0	0	0	0
CXCL14			1	0	0	9992	0	9442	0	9364	0	8837	0	9579	0	8738	0	9797	0	8014	0	7925	0	9534	0	8163	0	7347	0	1248	0	7240	0	5953	0	8967	0	7244	0	10044	0	66	1	0	0	0	0	0	0	0.244726	0	0	0	0	0	0	0	0	0	0	0	0.584927
DRD1			1	0	0	9992	0	9442	0	9364	0	8837	0	9579	0	8738	0	9797	0	8014	0	7925	0	9534	0	8163	0	7347	0	9102	0	7240	0	5953	0	8967	0	1301	0	10044	0	13	1	0	0	0	0	0	0	0	0	0	0	0	0	0	0	0	0	0.180758	0	0.840185
AL355581.1			1	0	0	9992	0	9442	0	9364	0	8837	0	9579	0	8738	0	9797	0	8014	0	7925	0	9534	0	8163	0	7347	0	9102	0	7240	0	5953	0	8967	0	96	1	137	0	6672	0	0	0	0	0	0	0	0	0	0	0	0	0	0	0	0	0	0.523429	0.554845	0
AL589693.1			1	0	0	9992	0	9442	0	9364	0	8837	0	9579	0	8738	0	4010	0	8014	0	7925	0	9534	0	8163	0	7347	0	9102	0	7240	0	5953	0	8967	0	1470	0	10044	0	83	1	0	0	0	0	0	0.195295	0	0	0	0	0	0	0	0	0	0	0.163673	0	0.539565
AC005162.3			1	0	0	9992	0	9442	0	9364	0	8837	0	9579	0	8738	0	9797	0	8014	0	7925	0	9534	0	8163	0	7347	0	9102	0	7240	0	586	0	8967	0	7244	0	10044	0	94	1	0	0	0	0	0	0	0	0	0	0	0.306108	0	0	0	0	0	0	0	0.514355
NOD1			1	0	0	9992	0	9442	0	9364	0	8837	0	9579	0	8738	0	9797	0	8014	0	7925	0	9534	0	39	1	7347	0	9102	0	2295	0	5953	0	8967	0	7244	0	10044	0	6672	0	0	0	0.800558	0	0	0	0	0	0	0.166516	0	0	0	0	0	0	0	0	0
SEMA3E			1	0	0	9992	0	633	0	9364	0	8837	0	6977	0	8738	0	9797	0	8014	0	7925	0	9534	0	8163	0	7347	0	9102	0	7240	0	5953	0	8967	0	55	1	10044	0	6672	0	0	0	0	0	0.396029	0	0	0	0	0	0	0	0	0	0	0.0373198	0.634548	0	0
AC005064.1			1	0	0	9992	0	5167	0	325	0	8837	0	9579	0	8738	0	9797	0	8014	0	7925	0	9534	0	8163	0	22	1	9102	0	7240	0	5953	0	8967	0	7244	0	10044	0	6672	0	0	0	0	0.72393	0.0898761	0	0	0.52326	0	0	0	0	0	0	0	0	0	0	0
SLC26A4			1	0	0	9992	0	9442	0	9364	0	8837	0	9579	0	8738	0	189	0	8014	0	7925	0	9534	0	8163	0	7347	0	35	1	7240	0	5953	0	8967	0	7244	0	10044	0	6672	0	0	0	0	0	0	0.594804	0.821502	0	0	0	0	0	0	0	0	0	0	0	0
CHRNB3			1	0	1	9992	0	9442	0	9364	0	8837	0	9579	0	78	1	104	0	8014	0	7925	0	9534	0	8163	0	7347	0	9102	0	7240	0	5953	0	8967	0	7244	0	10044	0	6672	0	0	0.634493	0	0	0	0.695767	0	0	0	0	0	0	0	0	0	0	0	0	0
AC090577.1			1	1	0	9992	0	9442	0	41	1	8837	0	339	0	8738	0	9797	0	8014	0	7925	0	9534	0	8163	0	7347	0	9102	0	7240	0	5953	0	8967	0	7244	0	10044	0	6672	0	0	0	0	0	0	0	0	0.902962	0	0	0	0	0	0	0	0.473582	0	0	0
AC022893.2			1	0	1	9992	0	9442	0	4011	0	8837	0	9579	0	41	1	9797	0	8014	0	7925	0	1897	0	8163	0	7347	0	9102	0	7240	0	5953	0	8967	0	7244	0	10044	0	6672	0	0	0.741573	0	0	0	0	0	0.143869	0	0	0	0	0	0.244756	0	0	0	0	0
AC016885.2			1	0	1	9992	0	9442	0	9364	0	8837	0	840	0	8738	0	9797	0	8014	0	7925	0	56	1	8163	0	7347	0	9102	0	7240	0	5953	0	8967	0	7244	0	10044	0	6672	0	0	0	0	0	0	0	0	0	0	0	0	0	0	0.737639	0	0.38571	0	0	0
LINC01151			1	0	0	9992	0	9442	0	9364	0	8837	0	9579	0	8738	0	9797	0	8014	0	7925	0	155	0	8163	0	7347	0	9102	0	7240	0	5953	0	55	1	7244	0	10044	0	6672	0	0	0	0	0	0	0	0	0	0	0	0	0	0.762055	0.524675	0	0	0	0	0
MIR31HG			1	0	0	9992	0	9442	0	9364	0	8837	0	9579	0	8738	0	9797	0	8014	0	7925	0	9534	0	8163	0	7347	0	9102	0	7240	0	15	1	207	0	7244	0	10044	0	6672	0	0	0	0	0	0	0	0	0	0	0	0.91343	0	0.498185	0	0	0	0	0	0
LINC01239			1	0	1	9992	0	9442	0	9364	0	8837	0	9579	0	8738	0	9797	0	8014	0	7925	0	14	1	8163	0	7347	0	9102	0	7240	0	5953	0	8967	0	696	0	10044	0	6672	0	0	0	0	0	0	0	0	0	0	0	0	0	0	0.933332	0	0	0.256598	0	0
AL391117.1			1	0	1	9992	0	9442	0	9364	0	8837	0	9579	0	8738	0	4139	0	8014	0	7925	0	46	1	8163	0	7347	0	9102	0	7240	0	5953	0	8967	0	2586	0	10044	0	6672	0	0	0	0	0	0	0.187849	0	0	0	0	0	0	0	0.79517	0	0	0.084785	0	0
AL162388.2			1	0	0	9992	0	9442	0	9364	0	8837	0	9579	0	8738	0	9797	0	8014	0	7925	0	9534	0	8163	0	7347	0	1440	0	7240	0	5953	0	8967	0	7244	0	24	1	6672	0	0	0	0	0	0	0	0.226369	0	0	0	0	0	0	0	0	0	0	0.872587	0
AL133284.1			1	1	0	9992	0	9442	0	1219	0	8837	0	100	1	8738	0	9797	0	8014	0	7925	0	9534	0	8163	0	7347	0	9102	0	7240	0	5953	0	8967	0	7244	0	10044	0	6672	0	0	0	0	0	0	0	0	0.343278	0	0	0	0	0	0	0	0.67619	0	0	0
LHX2			1	0	0	9992	0	9442	0	9364	0	8837	0	560	0	8738	0	9797	0	8014	0	7925	0	9534	0	8163	0	66	1	9102	0	7240	0	5953	0	8967	0	7244	0	10044	0	6672	0	0	0	0	0.53069	0	0	0	0	0	0	0	0	0	0	0	0.418638	0	0	0
SARDH			1	0	0	9992	0	9442	0	9364	0	8837	0	9579	0	8738	0	9797	0	8014	0	7925	0	4215	0	8163	0	81	1	9102	0	7240	0	5953	0	8967	0	261	0	10044	0	6672	0	0	0	0	0.491865	0	0	0	0	0	0	0	0	0	0.116247	0	0	0.362789	0	0
ANKRD30A			1	0	0	9992	0	9442	0	9364	0	8837	0	9579	0	8738	0	9797	0	8014	0	7925	0	121	0	8163	0	7347	0	9102	0	7240	0	5953	0	8967	0	7244	0	15	1	6672	0	0	0	0	0	0	0	0	0	0	0	0	0	0	0.573748	0	0	0	0.913967	0
PLCE1			1	0	0	9992	0	9442	0	9364	0	5980	0	9579	0	8738	0	9797	0	8014	0	7925	0	9534	0	1884	0	7347	0	5922	0	7240	0	5953	0	8048	0	7244	0	84	1	6672	0	0	0	0.23534	0	0	0	0.0273867	0	0	0	0	0	0.00685366	0	0.0425662	0	0	0.639044	0
LINC01435			1	0	0	9992	0	9442	0	9364	0	8837	0	9579	0	8738	0	3598	0	8014	0	7925	0	406	0	8163	0	7347	0	9102	0	7240	0	5953	0	4192	0	7244	0	10044	0	60	1	0	0	0	0	0	0.220911	0	0	0	0	0	0	0.105404	0.408941	0	0	0	0	0.610443
EMX2OS			1	0	1	9992	0	9442	0	9364	0	8837	0	9579	0	8738	0	9797	0	24	1	1335	0	5727	0	8163	0	7347	0	9102	0	7240	0	5953	0	8967	0	7244	0	10044	0	6672	0	0	0	0	0	0	0	0	0	0.825642	0	0	0.27049	0	0.0615622	0	0	0	0	0
ANO3			1	0	0	9992	0	9442	0	9364	0	3068	0	9579	0	8738	0	9797	0	5746	0	7925	0	9534	0	8163	0	7347	0	9102	0	7240	0	65	1	8967	0	7039	0	10044	0	445	0	0	0	0	0	0	0	0	0	0.022562	0	0.710381	0	0	0	0.176404	0	0.00101872	0	0.355807
AL122014.1			1	0	0	9992	0	9442	0	9364	0	8837	0	9579	0	8738	0	9797	0	8014	0	129	0	9534	0	73	1	7347	0	9102	0	7240	0	5953	0	8967	0	7244	0	10044	0	6672	0	0	0	0.68941	0	0	0	0	0	0	0	0	0.56887	0	0	0	0	0	0	0
AP000779.1			1	0	0	9992	0	7014	0	9364	0	7836	0	5899	0	8738	0	9797	0	8014	0	7925	0	976	0	8163	0	7347	0	9102	0	7240	0	5953	0	8967	0	7244	0	69	1	6672	0	0	0	0	0	0.0325422	0	0	0	0	0	0	0	0	0.33245	0.00786074	0.070246	0	0.68416	0
LINC02703			1	0	1	9992	0	9442	0	9364	0	8837	0	9579	0	8738	0	279	0	46	1	7925	0	9534	0	8163	0	7347	0	9102	0	7240	0	5953	0	8967	0	7244	0	10044	0	6672	0	0	0	0	0	0	0.530464	0	0	0.689799	0	0	0	0	0	0	0	0	0	0
AC005906.2			1	0	0	9992	0	9442	0	9364	0	8837	0	9579	0	1999	0	9797	0	8014	0	7925	0	9534	0	8163	0	7347	0	9102	0	7240	0	63	1	8967	0	3339	0	10044	0	3629	0	0	0.13811	0	0	0	0	0	0	0	0	0.717093	0	0	0	0	0	0.0526315	0	0.0399232
SINHCAF			1	0	1	9992	0	9442	0	9364	0	8837	0	9579	0	8738	0	9797	0	53	1	7925	0	9534	0	8163	0	7347	0	9102	0	7240	0	355	0	8967	0	7244	0	10044	0	6672	0	0	0	0	0	0	0	0	0	0.670414	0	0.36829	0	0	0	0	0	0	0	0
PKP2			1	0	0	9992	0	9442	0	9364	0	5434	0	9579	0	8738	0	5030	0	8014	0	7925	0	9534	0	8163	0	7347	0	100	1	7240	0	5953	0	8967	0	7244	0	10044	0	2021	0	0	0	0	0	0	0.141506	0.621816	0	0	0	0	0	0	0	0.0603095	0	0	0	0.132463
LINC02406			1	0	0	9992	0	9442	0	9364	0	8837	0	9579	0	8738	0	9797	0	210	0	7925	0	4100	0	8163	0	7347	0	4644	0	60	1	5953	0	8967	0	7244	0	10044	0	6672	0	0	0	0	0	0	0	0.0524394	0	0.440591	0.679607	0	0	0	0.121082	0	0	0	0	0
AC008083.3			1	0	0	9992	0	9442	0	9364	0	8837	0	9579	0	8738	0	1669	0	8014	0	7925	0	9534	0	8163	0	54	1	9102	0	7240	0	5953	0	8967	0	7244	0	10044	0	6672	0	0	0	0	0.588123	0	0.355199	0	0	0	0	0	0	0	0	0	0	0	0	0
KRT18			1	0	0	9992	0	9442	0	9364	0	8837	0	9579	0	8738	0	9797	0	8014	0	7925	0	888	0	8163	0	7347	0	9102	0	97	1	5953	0	8967	0	7244	0	10044	0	6672	0	0	0	0	0	0	0	0	0	0	0.594533	0	0	0	0.341427	0	0	0	0	0
AC076968.2			1	0	0	9992	0	9442	0	9364	0	8837	0	9579	0	8738	0	9797	0	8014	0	7925	0	9534	0	8163	0	7347	0	9102	0	7240	0	48	1	8967	0	123	0	10044	0	6672	0	0	0	0	0	0	0	0	0	0	0	0.767009	0	0	0	0	0	0.464855	0	0
RAB3IP			1	0	0	9992	0	9442	0	9364	0	8837	0	9579	0	8738	0	9797	0	8014	0	7925	0	9534	0	8163	0	7347	0	85	1	1061	0	5953	0	8967	0	7244	0	10044	0	6672	0	0	0	0	0	0	0	0.671753	0	0	0.28302	0	0	0	0	0	0	0	0	0
FREM2			1	0	0	9992	0	9442	0	9364	0	8837	0	9579	0	8738	0	9797	0	8014	0	7925	0	9534	0	8163	0	45	1	9102	0	7240	0	5953	0	8967	0	1579	0	10044	0	6672	0	0	0	0	0.612057	0	0	0	0	0	0	0	0	0	0	0	0	0.154562	0	0
LINC02294			1	0	1	9992	0	2754	0	9364	0	2990	0	948	0	8738	0	9797	0	8014	0	7925	0	64	1	8163	0	7347	0	9102	0	7240	0	5953	0	8967	0	7244	0	10044	0	6672	0	0	0	0	0	0.211506	0	0	0	0	0	0	0	0	0.718036	0.181795	0.37291	0	0	0
LINC00871			1	0	0	9992	0	9442	0	9364	0	8837	0	9579	0	8738	0	313	0	8014	0	7925	0	9534	0	8163	0	7347	0	9102	0	7240	0	5953	0	8967	0	58	1	10044	0	6672	0	0	0	0	0	0	0.51001	0	0	0	0	0	0	0	0	0	0	0.61772	0	0
PTGDR			1	0	1	9992	0	9442	0	9364	0	8837	0	9579	0	1882	0	9797	0	79	1	7925	0	9534	0	8163	0	7347	0	9102	0	7240	0	5953	0	8967	0	7244	0	10044	0	6672	0	0	0.146846	0	0	0	0	0	0	0.600449	0	0	0	0	0	0	0	0	0	0
AC026888.1			1	1	0	9992	0	141	0	9364	0	85	1	9579	0	8738	0	9797	0	8014	0	7925	0	9534	0	8163	0	7347	0	9102	0	7240	0	5953	0	8967	0	7244	0	10044	0	6672	0	0	0	0	0	0.607516	0	0	0	0	0	0	0	0	0	0.715072	0	0	0	0
MIR4713HG			1	0	0	9992	0	9442	0	9364	0	8837	0	9579	0	8738	0	9797	0	8014	0	7925	0	9534	0	8163	0	736	0	9102	0	7240	0	5953	0	8967	0	7244	0	10044	0	69	1	0	0	0	0.222948	0	0	0	0	0	0	0	0	0	0	0	0	0	0	0.576313
CYP19A1			1	0	0	9992	0	9442	0	9364	0	8837	0	9579	0	8738	0	9797	0	8014	0	7925	0	9534	0	8163	0	7347	0	512	0	7240	0	5953	0	8967	0	7244	0	10044	0	14	1	0	0	0	0	0	0	0.351151	0	0	0	0	0	0	0	0	0	0	0	0.835629
CGNL1			1	1	0	9992	0	6286	0	203	0	8837	0	87	1	8738	0	9797	0	8014	0	7925	0	9534	0	8163	0	7347	0	9102	0	7240	0	5953	0	8967	0	7244	0	10044	0	6672	0	0	0	0	0	0.0509989	0	0	0.624241	0	0	0	0	0	0	0	0.695418	0	0	0
NPW			1	0	0	9992	0	9442	0	239	0	8837	0	9579	0	8738	0	9797	0	8014	0	7925	0	9534	0	8163	0	7347	0	9102	0	49	1	5953	0	8967	0	7244	0	10044	0	6672	0	0	0	0	0	0	0	0	0.59799	0	0.750118	0	0	0	0	0	0	0	0	0
EMP2		Yes	1	1	0	9992	0	9442	0	56	1	8837	0	1357	0	8738	0	9797	0	8014	0	7925	0	9534	0	8163	0	7347	0	9102	0	7240	0	5953	0	8967	0	7244	0	10044	0	6672	0	0	0	0	0	0	0	0	0.863785	0	0	0	0	0	0	0	0.330705	0	0	0
AC044798.3			1	0	1	9992	0	9442	0	1736	0	8837	0	9579	0	31	1	9797	0	8014	0	7925	0	9534	0	8163	0	7347	0	9102	0	7240	0	5953	0	8967	0	7244	0	10044	0	6672	0	0	0.792198	0	0	0	0	0	0.294047	0	0	0	0	0	0	0	0	0	0	0
AC040174.1			1	0	0	9992	0	9442	0	9364	0	8837	0	9579	0	387	0	9797	0	8014	0	7925	0	9534	0	8163	0	7347	0	9102	0	7240	0	5953	0	8967	0	7244	0	10044	0	80	1	0	0.346337	0	0	0	0	0	0	0	0	0	0	0	0	0	0	0	0	0.552424
AC116667.2			1	0	0	9992	0	9442	0	235	0	8837	0	9579	0	8738	0	9797	0	8014	0	7925	0	9534	0	8163	0	7347	0	9102	0	7240	0	5953	0	8967	0	7244	0	50	1	6672	0	0	0	0	0	0	0	0	0.600068	0	0	0	0	0	0	0	0	0	0.762245	0
RPRML			1	0	0	9992	0	9442	0	9364	0	8837	0	9579	0	6124	0	9797	0	8014	0	7925	0	9534	0	8163	0	7347	0	9102	0	7240	0	64	1	8967	0	7244	0	10044	0	728	0	0	0.0166512	0	0	0	0	0	0	0	0	0.71348	0	0	0	0	0	0	0	0.298229
LINC01482			1	0	0	9992	0	711	0	9364	0	8837	0	9579	0	8738	0	9797	0	8014	0	7925	0	9534	0	8163	0	7347	0	9102	0	7240	0	5953	0	8967	0	35	1	10044	0	6672	0	0	0	0	0	0.38672	0	0	0	0	0	0	0	0	0	0	0	0.781419	0	0
BTBD17			1	0	0	9992	0	9442	0	9364	0	8837	0	9579	0	8738	0	9797	0	8014	0	7925	0	9534	0	8163	0	181	0	9102	0	73	1	5953	0	8967	0	7244	0	10044	0	6672	0	0	0	0	0.368519	0	0	0	0	0	0.654236	0	0	0	0	0	0	0	0	0
LINC00470			1	0	1	9992	0	9442	0	9364	0	8837	0	9579	0	8738	0	235	0	8014	0	7925	0	67	1	8163	0	7347	0	9102	0	7240	0	5953	0	8967	0	7244	0	10044	0	6672	0	0	0	0	0	0	0.563538	0	0	0	0	0	0	0	0.712915	0	0	0	0	0
AP005121.1			1	0	0	9992	0	9442	0	9364	0	8837	0	9579	0	8738	0	9797	0	8014	0	7925	0	146	0	8163	0	7347	0	9102	0	7240	0	5953	0	52	1	7244	0	10044	0	6672	0	0	0	0	0	0	0	0	0	0	0	0	0	0.781213	0.533288	0	0	0	0	0
KLHL14			1	0	0	9992	0	9442	0	9364	0	8837	0	9579	0	8738	0	9797	0	152	0	7925	0	9534	0	8163	0	7347	0	9102	0	7240	0	32	1	8967	0	7244	0	10044	0	6672	0	0	0	0	0	0	0	0	0	0.489967	0	0.850744	0	0	0	0	0	0	0	0
MOCOS			1	0	1	9992	0	9442	0	473	0	8837	0	9579	0	8738	0	49	1	8014	0	7925	0	9534	0	8163	0	7347	0	9102	0	7240	0	5953	0	8967	0	7244	0	10044	0	6672	0	0	0	0	0	0	0.861622	0	0.454394	0	0	0	0	0	0	0	0	0	0	0
AC091576.1			1	0	1	9992	0	9442	0	9364	0	8837	0	9579	0	8738	0	9797	0	8014	0	7925	0	15	1	8163	0	7347	0	9102	0	7240	0	5953	0	8967	0	7244	0	1442	0	6672	0	0	0	0	0	0	0	0	0	0	0	0	0	0	0.927456	0	0	0	0.292011	0
AC113137.1			1	0	1	9992	0	9442	0	9364	0	8837	0	9579	0	8738	0	9797	0	8014	0	7925	0	94	1	8163	0	7347	0	9102	0	7240	0	5953	0	8967	0	122	0	10044	0	6672	0	0	0	0	0	0	0	0	0	0	0	0	0	0	0.63742	0	0	0.465989	0	0
VSTM2B			1	0	0	9992	0	9442	0	6290	0	8837	0	9579	0	8738	0	9797	0	7496	0	5792	0	9534	0	2601	0	7347	0	63	1	7240	0	5953	0	8967	0	7244	0	10044	0	6672	0	0	0	0.17679	0	0	0	0.732304	0.0485205	0.00298085	0	0	0.0238641	0	0	0	0	0	0	0
MAP4K1			1	0	1	9992	0	9442	0	9364	0	8837	0	9579	0	8738	0	9797	0	70	1	7925	0	1299	0	8163	0	7347	0	9102	0	7240	0	5953	0	8967	0	7244	0	10044	0	6672	0	0	0	0	0	0	0	0	0	0.621981	0	0	0	0	0.299706	0	0	0	0	0
BMP2			1	0	0	9992	0	9442	0	9364	0	8837	0	9579	0	163	0	9797	0	8014	0	7925	0	9534	0	8163	0	7347	0	72	1	7240	0	5953	0	8967	0	7244	0	10044	0	6672	0	0	0.461331	0	0	0	0	0.708952	0	0	0	0	0	0	0	0	0	0	0	0
AP000282.1			1	0	1	9992	0	9442	0	9364	0	8837	0	9579	0	8738	0	9797	0	60	1	962	0	9534	0	8163	0	7347	0	9102	0	7240	0	5953	0	8967	0	7244	0	10044	0	6672	0	0	0	0	0	0	0	0	0	0.648021	0	0	0.311823	0	0	0	0	0	0	0
ARX			1	0	0	9992	0	9442	0	9364	0	8837	0	9579	0	8738	0	9797	0	8014	0	7925	0	9534	0	8163	0	7347	0	44	1	7240	0	5953	0	8967	0	7244	0	10044	0	166	0	0	0	0	0	0	0	0.794436	0	0	0	0	0	0	0	0	0	0	0	0.445185
AL591501.1			1	0	0	9992	0	9442	0	9364	0	8837	0	9579	0	8738	0	9797	0	8014	0	7925	0	9534	0	8163	0	7347	0	9102	0	7240	0	2837	0	100	1	7244	0	10044	0	2579	0	0	0	0	0	0	0	0	0	0	0	0.0498567	0	0.638706	0	0	0	0	0	0.0892388
MIR222HG			1	0	0	9992	0	6912	0	9364	0	3142	0	9579	0	8738	0	9797	0	8014	0	7925	0	9534	0	8163	0	7347	0	9102	0	7240	0	775	0	8967	0	7244	0	10044	0	73	1	0	0	0	0	0.035354	0	0	0	0	0	0.263602	0	0	0	0.171654	0	0	0	0.563088
NUP62CL			1	1	0	9992	0	124	0	9364	0	8837	0	46	1	8738	0	9797	0	8014	0	7925	0	9534	0	8163	0	7347	0	9102	0	7240	0	5953	0	8967	0	7244	0	10044	0	6672	0	0	0	0	0	0.623624	0	0	0	0	0	0	0	0	0	0	0.791084	0	0	0
LINC01103			1	0	0	9992	0	9442	0	9364	0	8837	0	9579	0	8738	0	9797	0	8014	0	7925	0	142	0	8163	0	7347	0	9102	0	7240	0	5953	0	27	1	7244	0	10044	0	6672	0	0	0	0	0	0	0	0	0	0	0	0	0	0.868573	0.534815	0	0	0	0	0
AC079822.1			1	1	0	9992	0	84	1	4268	0	2949	0	1978	0	8738	0	9797	0	8014	0	7925	0	9534	0	8163	0	7347	0	9102	0	7240	0	5953	0	8967	0	7244	0	10044	0	6672	0	0	0	0	0	0.688965	0	0	0.130337	0	0	0	0	0	0	0.184223	0.278163	0	0	0
AC025434.1			1	0	1	9992	0	9442	0	174	0	8837	0	9579	0	8738	0	48	1	8014	0	7925	0	9534	0	8163	0	7347	0	9102	0	7240	0	5953	0	8967	0	7244	0	10044	0	6672	0	0	0	0	0	0	0.863261	0	0.646383	0	0	0	0	0	0	0	0	0	0	0
AC010157.2			1	1	0	9992	0	100	1	251	0	8837	0	9579	0	8738	0	9797	0	8014	0	7925	0	9534	0	8163	0	7347	0	9102	0	7240	0	5953	0	8967	0	7244	0	10044	0	6672	0	0	0	0	0	0.662016	0	0	0.573289	0	0	0	0	0	0	0	0	0	0	0
AP002528.1			1	1	0	9992	0	9442	0	137	0	39	1	9579	0	8738	0	9797	0	8014	0	7925	0	9534	0	8163	0	7347	0	9102	0	7240	0	5953	0	8967	0	7244	0	10044	0	6672	0	0	0	0	0	0	0	0	0.697922	0	0	0	0	0	0	0.819522	0	0	0	0
AL133395.1			1	1	0	9992	0	33	1	9364	0	8837	0	9579	0	8738	0	9797	0	8014	0	7925	0	109	0	8163	0	7347	0	9102	0	7240	0	5953	0	8967	0	7244	0	10044	0	6672	0	0	0	0	0	0.820335	0	0	0	0	0	0	0	0	0.598674	0	0	0	0	0
AC140847.2			1	0	0	9992	0	9442	0	9364	0	8837	0	9579	0	455	0	9797	0	8014	0	7925	0	9534	0	8163	0	7347	0	9102	0	7240	0	5953	0	8967	0	85	1	10044	0	6672	0	0	0.322008	0	0	0	0	0	0	0	0	0	0	0	0	0	0	0.546814	0	0
AC009230.1			1	0	0	9992	0	9442	0	9364	0	8837	0	9579	0	8738	0	9797	0	8014	0	7925	0	9534	0	8163	0	7347	0	9102	0	7240	0	5953	0	8967	0	197	0	51	1	6672	0	0	0	0	0	0	0	0	0	0	0	0	0	0	0	0	0	0.391755	0.751066	0
AP001885.3			1	1	0	9992	0	9442	0	353	0	83	1	9579	0	8738	0	9797	0	8014	0	7925	0	9534	0	8163	0	7347	0	9102	0	7240	0	5953	0	8967	0	7244	0	10044	0	6672	0	0	0	0	0	0	0	0	0.506107	0	0	0	0	0	0	0.716897	0	0	0	0
PWRN2			1	1	0	9992	0	335	0	9364	0	8837	0	58	1	8738	0	9797	0	8014	0	7925	0	9534	0	8163	0	7347	0	9102	0	7240	0	5953	0	8967	0	7244	0	10044	0	6672	0	0	0	0	0	0.449776	0	0	0	0	0	0	0	0	0	0	0.751906	0	0	0
AL162377.3			1	0	0	9992	0	9442	0	9364	0	8837	0	9579	0	8738	0	9797	0	8014	0	7925	0	9534	0	8163	0	7347	0	98	1	7240	0	125	0	8967	0	7244	0	10044	0	6672	0	0	0	0	0	0	0	0.623393	0	0	0	0.566658	0	0	0	0	0	0	0	0
AC004923.1			1	0	1	9992	0	9442	0	9364	0	8837	0	862	0	58	1	9797	0	8014	0	7925	0	9534	0	8163	0	7347	0	9102	0	7240	0	5953	0	8967	0	7244	0	10044	0	6672	0	0	0.690967	0	0	0	0	0	0	0	0	0	0	0	0	0	0.382114	0	0	0
AC005077.2			1	0	1	9992	0	9442	0	9364	0	8837	0	9579	0	8738	0	118	0	8014	0	7925	0	81	1	8163	0	7347	0	9102	0	7240	0	5953	0	8967	0	7244	0	10044	0	6672	0	0	0	0	0	0	0.665952	0	0	0	0	0	0	0	0.678053	0	0	0	0	0
PDE4B-AS1			1	0	0	9992	0	1188	0	9364	0	8837	0	9579	0	8738	0	9797	0	8014	0	7925	0	9534	0	8163	0	7347	0	9102	0	7240	0	5953	0	62	1	7244	0	10044	0	6672	0	0	0	0	0	0.336444	0	0	0	0	0	0	0	0.751672	0	0	0	0	0	0
FRG1EP			1	1	0	9992	0	51	1	9364	0	8837	0	432	0	8738	0	9797	0	8014	0	7925	0	9534	0	8163	0	7347	0	9102	0	7240	0	5953	0	8967	0	7244	0	10044	0	6672	0	0	0	0	0	0.772677	0	0	0	0	0	0	0	0	0	0	0.447512	0	0	0
AC093012.1			1	1	0	9992	0	9442	0	151	0	8837	0	61	1	8738	0	9797	0	8014	0	7925	0	9534	0	8163	0	7347	0	9102	0	7240	0	5953	0	8967	0	7244	0	10044	0	6672	0	0	0	0	0	0	0	0	0.681111	0	0	0	0	0	0	0	0.747376	0	0	0
BMP2KL			1	1	0	9992	0	139	0	9364	0	50	1	9579	0	8738	0	9797	0	8014	0	7925	0	9534	0	8163	0	7347	0	9102	0	7240	0	5953	0	8967	0	7244	0	10044	0	6672	0	0	0	0	0	0.607928	0	0	0	0	0	0	0	0	0	0.787506	0	0	0	0
PDE6B-AS1			1	0	0	9992	0	9442	0	9364	0	8837	0	9579	0	8738	0	228	0	8014	0	7925	0	9534	0	8163	0	48	1	9102	0	7240	0	5953	0	8967	0	7244	0	10044	0	6672	0	0	0	0	0.60851	0	0.566114	0	0	0	0	0	0	0	0	0	0	0	0	0
LINCR-0001			1	0	0	9992	0	9442	0	9364	0	8837	0	9579	0	158	0	9797	0	8014	0	7925	0	9534	0	8163	0	7347	0	93	1	7240	0	5953	0	8967	0	7244	0	10044	0	6672	0	0	0.46795	0	0	0	0	0.639455	0	0	0	0	0	0	0	0	0	0	0	0
AC063952.1			1	0	0	9992	0	9442	0	124	0	8837	0	9579	0	8738	0	9797	0	8014	0	7925	0	9534	0	8163	0	7347	0	9102	0	7240	0	5953	0	8967	0	17	1	10044	0	6672	0	0	0	0	0	0	0	0	0.708194	0	0	0	0	0	0	0	0	0.876094	0	0
AC026348.1			1	1	0	9992	0	216	0	9364	0	8837	0	65	1	8738	0	9797	0	8014	0	7925	0	9534	0	8163	0	7347	0	9102	0	7240	0	5953	0	8967	0	7244	0	10044	0	6672	0	0	0	0	0	0.530396	0	0	0	0	0	0	0	0	0	0	0.743711	0	0	0
H2BC5			1	1	0	9992	0	9442	0	92	1	8837	0	199	0	8738	0	9797	0	8014	0	7925	0	9534	0	8163	0	7347	0	9102	0	7240	0	5953	0	8967	0	7244	0	10044	0	6672	0	0	0	0	0	0	0	0	0.773989	0	0	0	0	0	0	0	0.555389	0	0	0
HSPB3			1	1	0	11	1	9442	0	9364	0	8837	0	9579	0	8738	0	9797	0	8014	0	7925	0	9534	0	8163	0	7347	0	9102	0	7240	0	5953	0	8967	0	7244	0	10044	0	6672	0	0.966755	0	0	0	0	0	0	0	0	0	0	0	0	0	0	0	0	0	0
ACAN			1	1	0	15	1	9442	0	9364	0	8837	0	9579	0	8738	0	9797	0	8014	0	7925	0	9534	0	8163	0	7347	0	9102	0	7240	0	5953	0	8967	0	7244	0	10044	0	6672	0	0.954696	0	0	0	0	0	0	0	0	0	0	0	0	0	0	0	0	0	0
PRRG4			1	1	0	16	1	9442	0	9364	0	8837	0	9579	0	8738	0	9797	0	8014	0	7925	0	9534	0	8163	0	7347	0	9102	0	7240	0	5953	0	8967	0	7244	0	10044	0	6672	0	0.952276	0	0	0	0	0	0	0	0	0	0	0	0	0	0	0	0	0	0
AC007923.3			1	1	0	17	1	9442	0	9364	0	8837	0	9579	0	8738	0	9797	0	8014	0	7925	0	9534	0	8163	0	7347	0	9102	0	7240	0	5953	0	8967	0	7244	0	10044	0	6672	0	0.949534	0	0	0	0	0	0	0	0	0	0	0	0	0	0	0	0	0	0
LINC01201			1	1	0	20	1	9442	0	9364	0	8837	0	9579	0	8738	0	9797	0	8014	0	7925	0	9534	0	8163	0	7347	0	9102	0	7240	0	5953	0	8967	0	7244	0	10044	0	6672	0	0.934826	0	0	0	0	0	0	0	0	0	0	0	0	0	0	0	0	0	0
FXYD5			1	1	0	21	1	9442	0	9364	0	8837	0	9579	0	8738	0	9797	0	8014	0	7925	0	9534	0	8163	0	7347	0	9102	0	7240	0	5953	0	8967	0	7244	0	10044	0	6672	0	0.933954	0	0	0	0	0	0	0	0	0	0	0	0	0	0	0	0	0	0
PTPN3			1	1	0	23	1	9442	0	9364	0	8837	0	9579	0	8738	0	9797	0	8014	0	7925	0	9534	0	8163	0	7347	0	9102	0	7240	0	5953	0	8967	0	7244	0	10044	0	6672	0	0.914553	0	0	0	0	0	0	0	0	0	0	0	0	0	0	0	0	0	0
ITGA11			1	1	0	24	1	9442	0	9364	0	8837	0	9579	0	8738	0	9797	0	8014	0	7925	0	9534	0	8163	0	7347	0	9102	0	7240	0	5953	0	8967	0	7244	0	10044	0	6672	0	0.913929	0	0	0	0	0	0	0	0	0	0	0	0	0	0	0	0	0	0
AC112206.2			1	1	0	25	1	9442	0	9364	0	8837	0	9579	0	8738	0	9797	0	8014	0	7925	0	9534	0	8163	0	7347	0	9102	0	7240	0	5953	0	8967	0	7244	0	10044	0	6672	0	0.907874	0	0	0	0	0	0	0	0	0	0	0	0	0	0	0	0	0	0
AC016576.1			1	1	0	26	1	9442	0	9364	0	8837	0	9579	0	8738	0	9797	0	8014	0	7925	0	9534	0	8163	0	7347	0	9102	0	7240	0	5953	0	8967	0	7244	0	10044	0	6672	0	0.905845	0	0	0	0	0	0	0	0	0	0	0	0	0	0	0	0	0	0
AL133318.1			1	1	0	30	1	9442	0	9364	0	8837	0	9579	0	8738	0	9797	0	8014	0	7925	0	9534	0	8163	0	7347	0	9102	0	7240	0	5953	0	8967	0	7244	0	10044	0	6672	0	0.872947	0	0	0	0	0	0	0	0	0	0	0	0	0	0	0	0	0	0
CASP4			1	1	0	38	1	9442	0	9364	0	8837	0	9579	0	8738	0	9797	0	8014	0	7925	0	9534	0	8163	0	7347	0	9102	0	7240	0	5953	0	8967	0	7244	0	10044	0	6672	0	0.833274	0	0	0	0	0	0	0	0	0	0	0	0	0	0	0	0	0	0
AL049874.3			1	1	0	39	1	9442	0	9364	0	8837	0	9579	0	8738	0	9797	0	8014	0	7925	0	9534	0	8163	0	7347	0	9102	0	7240	0	5953	0	8967	0	7244	0	10044	0	6672	0	0.829488	0	0	0	0	0	0	0	0	0	0	0	0	0	0	0	0	0	0
DNM1P46			1	1	0	42	1	9442	0	9364	0	8837	0	9579	0	8738	0	9797	0	8014	0	7925	0	9534	0	8163	0	7347	0	9102	0	7240	0	5953	0	8967	0	7244	0	10044	0	6672	0	0.820299	0	0	0	0	0	0	0	0	0	0	0	0	0	0	0	0	0	0
MYO3B-AS1			1	1	0	47	1	9442	0	9364	0	8837	0	9579	0	8738	0	9797	0	8014	0	7925	0	9534	0	8163	0	7347	0	9102	0	7240	0	5953	0	8967	0	7244	0	10044	0	6672	0	0.806434	0	0	0	0	0	0	0	0	0	0	0	0	0	0	0	0	0	0
MYPN			1	1	0	53	1	9442	0	9364	0	8837	0	9579	0	8738	0	9797	0	8014	0	7925	0	9534	0	8163	0	7347	0	9102	0	7240	0	5953	0	8967	0	7244	0	10044	0	6672	0	0.786336	0	0	0	0	0	0	0	0	0	0	0	0	0	0	0	0	0	0
INSC			1	1	0	55	1	9442	0	9364	0	8837	0	9579	0	8738	0	9797	0	8014	0	7925	0	9534	0	8163	0	7347	0	9102	0	7240	0	5953	0	8967	0	7244	0	10044	0	6672	0	0.781425	0	0	0	0	0	0	0	0	0	0	0	0	0	0	0	0	0	0
TIMP1			1	1	0	60	1	9442	0	2956	0	8837	0	9579	0	8738	0	9797	0	8014	0	7925	0	9534	0	8163	0	7347	0	9102	0	7240	0	5953	0	8967	0	7244	0	10044	0	6672	0	0.764704	0	0	0	0	0	0	0.205065	0	0	0	0	0	0	0	0	0	0	0
AC007389.2			1	1	0	67	1	9442	0	9364	0	8837	0	9579	0	8738	0	9797	0	8014	0	7925	0	9534	0	8163	0	7347	0	9102	0	7240	0	5953	0	8967	0	7244	0	10044	0	6672	0	0.721386	0	0	0	0	0	0	0	0	0	0	0	0	0	0	0	0	0	0
AC090617.5			1	1	0	68	1	9442	0	9364	0	8837	0	9579	0	8738	0	9797	0	8014	0	7925	0	9534	0	8163	0	7347	0	9102	0	7240	0	5953	0	8967	0	7244	0	10044	0	6672	0	0.720742	0	0	0	0	0	0	0	0	0	0	0	0	0	0	0	0	0	0
DEPP1			1	1	0	70	1	9442	0	9364	0	8837	0	9579	0	8738	0	9797	0	8014	0	7925	0	9534	0	8163	0	7347	0	9102	0	7240	0	5953	0	8967	0	7244	0	10044	0	6672	0	0.711712	0	0	0	0	0	0	0	0	0	0	0	0	0	0	0	0	0	0
CEBPD			1	1	0	72	1	9442	0	9364	0	4023	0	9579	0	8738	0	9797	0	8014	0	7925	0	9534	0	5220	0	7347	0	9102	0	7240	0	5953	0	8967	0	7244	0	10044	0	6672	0	0.705923	0	0.0496083	0	0	0	0	0	0	0	0	0	0	0	0.121364	0	0	0	0
MAP3K15			1	1	0	82	1	9442	0	9364	0	8837	0	9579	0	8738	0	9797	0	8014	0	7925	0	9534	0	8163	0	7347	0	9102	0	7240	0	5953	0	8967	0	7244	0	10044	0	6672	0	0.692836	0	0	0	0	0	0	0	0	0	0	0	0	0	0	0	0	0	0
LINC02284			1	1	0	87	1	9442	0	9364	0	6949	0	9579	0	8738	0	9797	0	8014	0	7925	0	9534	0	8163	0	7347	0	9102	0	7240	0	5953	0	8967	0	7244	0	10044	0	6672	0	0.683907	0	0	0	0	0	0	0	0	0	0	0	0	0	0.0201218	0	0	0	0
TFCP2L1			1	1	0	90	1	9442	0	9364	0	8837	0	9579	0	8738	0	9797	0	8014	0	7925	0	9534	0	8163	0	7347	0	9102	0	7240	0	5953	0	8967	0	7244	0	10044	0	6672	0	0.679669	0	0	0	0	0	0	0	0	0	0	0	0	0	0	0	0	0	0
AC091563.1			1	1	0	96	1	9442	0	9364	0	8837	0	9579	0	8738	0	9797	0	8014	0	7925	0	9534	0	8163	0	7347	0	9102	0	7240	0	5953	0	8967	0	7244	0	10044	0	6672	0	0.672022	0	0	0	0	0	0	0	0	0	0	0	0	0	0	0	0	0	0
GNAS-AS1			1	1	0	97	1	6475	0	9364	0	5076	0	3936	0	2992	0	9797	0	8014	0	7925	0	9534	0	8163	0	7347	0	9102	0	7240	0	5953	0	3837	0	7244	0	10044	0	6672	0	0.670743	0.0816312	0	0	0.0456068	0	0	0	0	0	0	0	0.120751	0	0.0740327	0.160526	0	0	0
RPGR			1	1	0	98	1	3426	0	3656	0	3678	0	4169	0	5919	0	4090	0	8014	0	5570	0	7401	0	7409	0	6151	0	8262	0	6346	0	4421	0	7677	0	7244	0	8960	0	6672	0	0.668712	0.0184476	0.00560919	0.00774019	0.174188	0.190488	0.00414106	0.162325	0	0.0067596	0.0117505	0.0285294	0.0108084	0.0222812	0.140964	0.148901	0	0.00840003	0
CD58			1	0	0	7054	0	9442	0	9364	0	8837	0	9579	0	8738	0	9797	0	8014	0	7925	0	4258	0	8163	0	7347	0	9102	0	66	1	5953	0	3880	0	7244	0	10044	0	6672	0	0.0312208	0	0	0	0	0	0	0	0	0.675627	0	0	0.118354	0.114529	0	0	0	0	0
ARRDC1-AS1			1	0	0	7212	0	6103	0	5275	0	6732	0	5091	0	8738	0	6325	0	4716	0	3341	0	7030	0	4625	0	93	1	9102	0	4114	0	5953	0	8908	0	7244	0	7797	0	6672	0	0.0285759	0	0.0705898	0.458569	0.0568659	0.0810662	0	0.0840144	0.0448603	0.0602394	0	0.113919	0.000257674	0.02943	0.0241819	0.102877	0	0.0244668	0
ST3GAL1			1	0	1	7493	0	9442	0	9364	0	8837	0	9579	0	8715	0	75	1	8014	0	7925	0	9534	0	8163	0	7347	0	9102	0	7240	0	5953	0	8967	0	3994	0	10044	0	6672	0	0.024232	8.47e-05	0	0	0	0.782518	0	0	0	0	0	0	0	0	0	0	0.0358073	0	0
LINC02352			1	0	0	9404	0	9442	0	9364	0	8837	0	8188	0	4228	0	8652	0	8014	0	7925	0	8092	0	8163	0	74	1	9102	0	7240	0	5953	0	5609	0	7244	0	5816	0	6672	0	0.00346545	0.0444281	0	0.512311	0	0.0114373	0	0	0	0	0	0	0.0527545	0.0121499	0	0.0128762	0	0.0683932	0
GABRD			1	0	0	9992	0	9442	0	9364	0	8837	0	9579	0	8738	0	9797	0	8014	0	7925	0	9534	0	8163	0	7347	0	9102	0	7240	0	90	1	8967	0	7244	0	10044	0	6672	0	0	0	0	0	0	0	0	0	0	0	0.647417	0	0	0	0	0	0	0	0
NCMAP			1	1	0	9992	0	9442	0	9364	0	8837	0	72	1	8738	0	9797	0	8014	0	7925	0	9534	0	8163	0	7347	0	9102	0	7240	0	5953	0	8967	0	7244	0	10044	0	6672	0	0	0	0	0	0	0	0	0	0	0	0	0	0	0	0	0.730992	0	0	0
AL353604.1			1	0	0	9992	0	9442	0	9364	0	8837	0	9579	0	8738	0	9797	0	8014	0	7925	0	9534	0	8163	0	7347	0	9102	0	7240	0	24	1	8967	0	7244	0	10044	0	6672	0	0	0	0	0	0	0	0	0	0	0	0.882113	0	0	0	0	0	0	0	0
POU3F1			1	0	0	9992	0	9442	0	9364	0	8837	0	9579	0	8738	0	9797	0	8014	0	7925	0	9534	0	8163	0	7347	0	9102	0	7240	0	5953	0	8967	0	7244	0	10044	0	25	1	0	0	0	0	0	0	0	0	0	0	0	0	0	0	0	0	0	0	0.761259
FAM183A			1	0	1	9992	0	9442	0	9364	0	8837	0	9579	0	8738	0	43	1	8014	0	7925	0	9534	0	8163	0	7347	0	9102	0	7240	0	5953	0	8967	0	7244	0	10044	0	6672	0	0	0	0	0	0	0.872654	0	0	0	0	0	0	0	0	0	0	0	0	0
C1orf87			1	0	1	9992	0	9442	0	9364	0	8837	0	9579	0	8738	0	9797	0	8014	0	7925	0	42	1	8163	0	7347	0	9102	0	7240	0	5953	0	8967	0	7244	0	10044	0	6672	0	0	0	0	0	0	0	0	0	0	0	0	0	0	0.804565	0	0	0	0	0
AL591463.1			1	0	0	9992	0	9442	0	9364	0	8837	0	9579	0	8738	0	9797	0	8014	0	7925	0	9534	0	83	1	7347	0	9102	0	7240	0	5953	0	8967	0	7244	0	10044	0	6672	0	0	0	0.646548	0	0	0	0	0	0	0	0	0	0	0	0	0	0	0	0
AL035409.1			1	0	0	9992	0	9442	0	9364	0	8837	0	9579	0	8738	0	9797	0	8014	0	7925	0	9534	0	8163	0	7347	0	9102	0	7240	0	5953	0	8967	0	7244	0	10044	0	90	1	0	0	0	0	0	0	0	0	0	0	0	0	0	0	0	0	0	0	0.524205
AL157944.1			1	0	1	9992	0	9442	0	9364	0	8837	0	9579	0	8738	0	9797	0	8014	0	25	1	9534	0	8163	0	7347	0	9102	0	7240	0	5953	0	8967	0	7244	0	10044	0	6672	0	0	0	0	0	0	0	0	0	0	0	0	0.910722	0	0	0	0	0	0	0
LINC01708			1	1	0	9992	0	9442	0	9364	0	8837	0	39	1	8738	0	9797	0	8014	0	7925	0	9534	0	8163	0	7347	0	9102	0	7240	0	5953	0	8967	0	7244	0	10044	0	6672	0	0	0	0	0	0	0	0	0	0	0	0	0	0	0	0	0.815827	0	0	0
VAV3-AS1			1	0	1	9992	0	9442	0	9364	0	8837	0	9579	0	8738	0	9797	0	8014	0	7925	0	79	1	8163	0	7347	0	9102	0	7240	0	5953	0	8967	0	7244	0	10044	0	6672	0	0	0	0	0	0	0	0	0	0	0	0	0	0	0.692259	0	0	0	0	0
NGF			1	0	0	9992	0	9442	0	9364	0	8837	0	9579	0	8738	0	9797	0	8014	0	7925	0	9534	0	8163	0	7347	0	48	1	7240	0	5953	0	8967	0	7244	0	10044	0	6672	0	0	0	0	0	0	0	0.789069	0	0	0	0	0	0	0	0	0	0	0	0
INSRR			1	0	0	9992	0	9442	0	9364	0	8837	0	9579	0	8738	0	9797	0	8014	0	7925	0	9534	0	8163	0	18	1	9102	0	7240	0	5953	0	8967	0	7244	0	10044	0	6672	0	0	0	0	0.755588	0	0	0	0	0	0	0	0	0	0	0	0	0	0	0
IFI16			1	0	0	9992	0	9442	0	9364	0	8837	0	9579	0	8738	0	9797	0	8014	0	7925	0	9534	0	8163	0	7347	0	9102	0	58	1	5953	0	8967	0	7244	0	10044	0	6672	0	0	0	0	0	0	0	0	0	0	0.684186	0	0	0	0	0	0	0	0	0
AL023755.1			1	1	0	9992	0	9442	0	9364	0	43	1	9579	0	8738	0	9797	0	8014	0	7925	0	9534	0	8163	0	7347	0	9102	0	7240	0	5953	0	8967	0	7244	0	10044	0	6672	0	0	0	0	0	0	0	0	0	0	0	0	0	0	0	0.808294	0	0	0	0
F5			1	0	0	9992	0	9442	0	9364	0	8837	0	3093	0	8738	0	9797	0	8014	0	7925	0	9534	0	8163	0	7347	0	9102	0	55	1	5953	0	8967	0	7244	0	10044	0	6672	0	0	0	0	0	0	0	0	0	0	0.706369	0	0	0	0	0	0.206419	0	0	0
SOX13			1	0	0	9992	0	9442	0	9364	0	8837	0	9579	0	8738	0	9797	0	8014	0	7925	0	9534	0	8163	0	3583	0	9102	0	7240	0	4665	0	8967	0	7244	0	10044	0	82	1	0	0	0	0.0434643	0	0	0	0	0	0	0.00926354	0	0	0	0	0	0	0	0.541143
AC092810.3			1	0	1	9992	0	9442	0	9364	0	8837	0	9579	0	8738	0	9797	0	8014	0	7925	0	41	1	8163	0	7347	0	9102	0	7240	0	5953	0	8967	0	7244	0	10044	0	6672	0	0	0	0	0	0	0	0	0	0	0	0	0	0	0.80709	0	0	0	0	0
KMO			1	0	0	9992	0	9442	0	9364	0	8837	0	9579	0	8738	0	9797	0	8014	0	7925	0	9534	0	8163	0	7347	0	23	1	7240	0	5953	0	8967	0	7244	0	10044	0	6672	0	0	0	0	0	0	0	0.87943	0	0	0	0	0	0	0	0	0	0	0	0
SNTG2-AS1			1	0	1	9992	0	9442	0	9364	0	8837	0	9579	0	8738	0	28	1	8014	0	7925	0	9534	0	8163	0	7347	0	9102	0	7240	0	5953	0	8967	0	7244	0	10044	0	6672	0	0	0	0	0	0	0.913133	0	0	0	0	0	0	0	0	0	0	0	0	0
TPO			1	0	0	9992	0	9442	0	9364	0	8837	0	9579	0	8738	0	9797	0	8014	0	7925	0	9534	0	8163	0	7347	0	87	1	7240	0	5953	0	8967	0	7244	0	10044	0	6672	0	0	0	0	0	0	0	0.670402	0	0	0	0	0	0	0	0	0	0	0	0
LINC00487			1	0	1	9992	0	9442	0	9364	0	8837	0	9579	0	8738	0	19	1	8014	0	7925	0	9534	0	8163	0	7347	0	9102	0	7240	0	5953	0	8967	0	7244	0	10044	0	6672	0	0	0	0	0	0	0.958716	0	0	0	0	0	0	0	0	0	0	0	0	0
RAD51AP2			1	0	0	9992	0	9442	0	9364	0	8837	0	9579	0	8738	0	9797	0	8014	0	7925	0	9534	0	8163	0	7347	0	9102	0	7240	0	52	1	8967	0	7244	0	10044	0	6672	0	0	0	0	0	0	0	0	0	0	0	0.753629	0	0	0	0	0	0	0	0
SDC1			1	0	0	9992	0	9442	0	9364	0	8837	0	9579	0	8738	0	9797	0	8014	0	7925	0	9534	0	8163	0	7347	0	9102	0	7240	0	5953	0	8967	0	7244	0	38	1	6672	0	0	0	0	0	0	0	0	0	0	0	0	0	0	0	0	0	0	0.807433	0
AC106870.1			1	1	0	9992	0	48	1	9364	0	8837	0	9579	0	8738	0	9797	0	8014	0	7925	0	9534	0	8163	0	7347	0	9102	0	7240	0	5953	0	8967	0	7244	0	10044	0	6672	0	0	0	0	0	0.778148	0	0	0	0	0	0	0	0	0	0	0	0	0	0
LINC01828			1	0	1	9992	0	9442	0	9364	0	8837	0	9579	0	8738	0	80	1	8014	0	7925	0	9534	0	8163	0	7347	0	9102	0	7240	0	5953	0	8967	0	7244	0	10044	0	6672	0	0	0	0	0	0	0.759106	0	0	0	0	0	0	0	0	0	0	0	0	0
VAX2			1	0	0	9992	0	9442	0	9364	0	8837	0	9579	0	8738	0	9797	0	8014	0	7925	0	9534	0	8163	0	91	1	9102	0	7240	0	5953	0	8967	0	7244	0	10044	0	6672	0	0	0	0	0.467174	0	0	0	0	0	0	0	0	0	0	0	0	0	0	0
CD8B			1	0	1	9992	0	9442	0	9364	0	8837	0	9579	0	8738	0	9797	0	8014	0	85	1	9534	0	8163	0	7347	0	9102	0	7240	0	5953	0	8967	0	7244	0	10044	0	6672	0	0	0	0	0	0	0	0	0	0	0	0	0.679287	0	0	0	0	0	0	0
IL1R1			1	0	1	9992	0	9442	0	9364	0	8837	0	9579	0	8738	0	9797	0	8014	0	60	1	9534	0	8163	0	7347	0	9102	0	7240	0	5953	0	8967	0	7244	0	10044	0	6672	0	0	0	0	0	0	0	0	0	0	0	0	0.764722	0	0	0	0	0	0	0
AC016994.1			1	0	0	9992	0	9442	0	9364	0	8837	0	9579	0	8738	0	9797	0	8014	0	7925	0	9534	0	8163	0	7347	0	9102	0	7240	0	5953	0	46	1	7244	0	10044	0	6672	0	0	0	0	0	0	0	0	0	0	0	0	0	0.809121	0	0	0	0	0	0
LINC01885			1	0	1	9992	0	9442	0	9364	0	8837	0	9579	0	8738	0	87	1	8014	0	7925	0	9534	0	8163	0	7347	0	9102	0	7240	0	5953	0	8967	0	7244	0	10044	0	6672	0	0	0	0	0	0	0.734287	0	0	0	0	0	0	0	0	0	0	0	0	0
SLC5A7			1	0	0	9992	0	9442	0	9364	0	8837	0	9579	0	8738	0	9797	0	8014	0	7925	0	9534	0	8163	0	7347	0	9102	0	7240	0	5953	0	47	1	7244	0	10044	0	6672	0	0	0	0	0	0	0	0	0	0	0	0	0	0.808735	0	0	0	0	0	0
AC016721.1			1	0	0	9992	0	9442	0	9364	0	8837	0	9579	0	8738	0	9797	0	8014	0	7925	0	9534	0	8163	0	7347	0	9102	0	7240	0	5953	0	8967	0	7244	0	75	1	6672	0	0	0	0	0	0	0	0	0	0	0	0	0	0	0	0	0	0	0.66578	0
PROC			1	1	0	9992	0	9442	0	55	1	8837	0	9579	0	8738	0	9797	0	8014	0	7925	0	9534	0	8163	0	7347	0	9102	0	7240	0	5953	0	8967	0	7244	0	10044	0	6672	0	0	0	0	0	0	0	0	0.866684	0	0	0	0	0	0	0	0	0	0	0
NXPH2			1	0	0	9992	0	9442	0	9364	0	8837	0	9579	0	8738	0	9797	0	8014	0	7925	0	9534	0	8163	0	7347	0	45	1	7240	0	5953	0	8967	0	7244	0	10044	0	6672	0	0	0	0	0	0	0	0.793835	0	0	0	0	0	0	0	0	0	0	0	0
DPP4			1	0	1	9992	0	9442	0	9364	0	8837	0	9579	0	8738	0	9797	0	8014	0	31	1	9534	0	8163	0	7347	0	9102	0	7240	0	5953	0	8967	0	7244	0	10044	0	6672	0	0	0	0	0	0	0	0	0	0	0	0	0.899219	0	0	0	0	0	0	0
AC016766.1			1	0	0	9992	0	9442	0	9364	0	8837	0	9579	0	8738	0	9797	0	8014	0	7925	0	9534	0	8163	0	7347	0	9102	0	7240	0	5953	0	8967	0	47	1	10044	0	6672	0	0	0	0	0	0	0	0	0	0	0	0	0	0	0	0	0	0.674419	0	0
AC078883.1			1	0	0	9992	0	5674	0	9364	0	8837	0	9579	0	8738	0	9797	0	8014	0	7925	0	6909	0	53	1	7347	0	9102	0	7240	0	5953	0	8967	0	7244	0	10044	0	6672	0	0	0	0.754653	0	0.0714095	0	0	0	0	0	0	0	0	0.0322342	0	0	0	0	0
AC092640.1			1	0	1	9992	0	9442	0	9364	0	8837	0	9579	0	8738	0	9797	0	8014	0	28	1	9534	0	8163	0	7347	0	9102	0	7240	0	5953	0	8967	0	7244	0	10044	0	6672	0	0	0	0	0	0	0	0	0	0	0	0	0.906791	0	0	0	0	0	0	0
CCDC141			1	0	1	9992	0	9442	0	9364	0	8837	0	9579	0	8738	0	9797	0	8014	0	42	1	9534	0	8163	0	7347	0	9102	0	7240	0	5953	0	8967	0	7244	0	10044	0	6672	0	0	0	0	0	0	0	0	0	0	0	0	0.863394	0	0	0	0	0	0	0
FZD7			1	0	1	9992	0	9442	0	9364	0	8837	0	9579	0	35	1	9797	0	8014	0	7925	0	9534	0	8163	0	7347	0	9102	0	7240	0	5953	0	8967	0	7244	0	10044	0	6672	0	0	0.761789	0	0	0	0	0	0	0	0	0	0	0	0	0	0	0	0	0
AC072062.1			1	0	1	9992	0	9442	0	9364	0	8837	0	9579	0	8738	0	9797	0	37	1	7925	0	9534	0	8163	0	7347	0	9102	0	7240	0	5953	0	8967	0	7244	0	10044	0	6672	0	0	0	0	0	0	0	0	0	0.748589	0	0	0	0	0	0	0	0	0	0
TWIST2			1	0	1	9992	0	9442	0	9364	0	8837	0	9579	0	8738	0	9797	0	8014	0	20	1	9534	0	8163	0	7347	0	9102	0	7240	0	5953	0	8967	0	7244	0	10044	0	6672	0	0	0	0	0	0	0	0	0	0	0	0	0.921775	0	0	0	0	0	0	0
CROCC2			1	0	1	9992	0	9442	0	9364	0	8837	0	9579	0	8738	0	50	1	8014	0	7925	0	9534	0	8163	0	7347	0	9102	0	7240	0	5953	0	8967	0	7244	0	10044	0	6672	0	0	0	0	0	0	0.858169	0	0	0	0	0	0	0	0	0	0	0	0	0
AC061958.1			1	0	1	9992	0	5945	0	7389	0	8837	0	7039	0	8738	0	9797	0	8014	0	7925	0	49	1	8163	0	7347	0	9102	0	7240	0	5953	0	8967	0	7244	0	10044	0	6672	0	0	0	0	0	0.0622771	0	0	0.0211539	0	0	0	0	0	0.771733	0	0.0356597	0	0	0
SLC6A20			1	0	0	9992	0	9442	0	9364	0	8837	0	9579	0	8738	0	9797	0	8014	0	7925	0	9534	0	8163	0	7347	0	9102	0	13	1	5953	0	8967	0	7244	0	10044	0	6672	0	0	0	0	0	0	0	0	0	0	0.92633	0	0	0	0	0	0	0	0	0
AC108690.1			1	0	1	9992	0	9442	0	9364	0	8837	0	9579	0	8738	0	9797	0	8014	0	7925	0	76	1	8163	0	7347	0	9102	0	7240	0	5953	0	8967	0	7244	0	10044	0	6672	0	0	0	0	0	0	0	0	0	0	0	0	0	0	0.70039	0	0	0	0	0
LINC02008			1	0	1	9992	0	9442	0	9364	0	8837	0	9579	0	8738	0	9797	0	8014	0	7925	0	95	1	8163	0	7347	0	9102	0	7240	0	5953	0	8967	0	7244	0	10044	0	6672	0	0	0	0	0	0	0	0	0	0	0	0	0	0	0.628609	0	0	0	0	0
AC107029.2			1	0	1	9992	0	9442	0	9364	0	8837	0	9579	0	8738	0	54	1	8014	0	7925	0	9534	0	8163	0	7347	0	9102	0	7240	0	5953	0	8967	0	7244	0	10044	0	6672	0	0	0	0	0	0	0.835926	0	0	0	0	0	0	0	0	0	0	0	0	0
LINC00488			1	0	1	9992	0	9442	0	9364	0	8837	0	9579	0	8738	0	40	1	8014	0	7925	0	9534	0	8163	0	7347	0	9102	0	7240	0	5953	0	8967	0	7244	0	10044	0	6672	0	0	0	0	0	0	0.879005	0	0	0	0	0	0	0	0	0	0	0	0	0
AC068633.1			1	0	0	9992	0	9442	0	9364	0	8837	0	9579	0	8738	0	9797	0	8014	0	3605	0	9534	0	8163	0	7347	0	9102	0	7240	0	5953	0	8967	0	7244	0	10044	0	45	1	0	0	0	0	0	0	0	0	0	0	0	0.101239	0	0	0	0	0	0	0.673314
SOX14			1	1	0	9992	0	9442	0	12	1	8837	0	9579	0	8738	0	9797	0	8014	0	7925	0	9534	0	8163	0	7347	0	9102	0	7240	0	5953	0	8967	0	7244	0	10044	0	6672	0	0	0	0	0	0	0	0	0.965793	0	0	0	0	0	0	0	0	0	0	0
AC007159.1			1	1	0	9992	0	9442	0	18	1	8837	0	9579	0	8738	0	9797	0	8014	0	7925	0	9534	0	8163	0	7347	0	9102	0	7240	0	5953	0	8967	0	7244	0	10044	0	6672	0	0	0	0	0	0	0	0	0.94814	0	0	0	0	0	0	0	0	0	0	0
PLSCR5			1	0	0	9992	0	9442	0	9364	0	8837	0	9579	0	8738	0	9797	0	8014	0	7925	0	9534	0	8163	0	7347	0	21	1	7240	0	5953	0	8967	0	7244	0	10044	0	6672	0	0	0	0	0	0	0	0.886024	0	0	0	0	0	0	0	0	0	0	0	0
AC112770.1			1	0	1	9992	0	9442	0	9364	0	8837	0	9579	0	8738	0	9797	0	8014	0	18	1	9534	0	8163	0	7347	0	9102	0	7240	0	5953	0	8967	0	7244	0	10044	0	6672	0	0	0	0	0	0	0	0	0	0	0	0	0.932993	0	0	0	0	0	0	0
AC110992.1			1	0	1	9992	0	9442	0	9364	0	8837	0	9579	0	8738	0	84	1	8014	0	7925	0	9534	0	8163	0	7347	0	9102	0	7240	0	5953	0	8967	0	7244	0	10044	0	6672	0	0	0	0	0	0	0.745327	0	0	0	0	0	0	0	0	0	0	0	0	0
CLDN1			1	1	0	9992	0	67	1	9364	0	8837	0	9579	0	8738	0	9797	0	8014	0	7925	0	9534	0	8163	0	7347	0	9102	0	7240	0	5953	0	8967	0	7244	0	10044	0	6672	0	0	0	0	0	0.730094	0	0	0	0	0	0	0	0	0	0	0	0	0	0
CCKAR			1	0	1	9992	0	9442	0	9364	0	8837	0	9579	0	8738	0	9797	0	8014	0	7925	0	18	1	8163	0	7347	0	9102	0	7240	0	5953	0	8967	0	7244	0	10044	0	6672	0	0	0	0	0	0	0	0	0	0	0	0	0	0	0.918158	0	0	0	0	0
AC104078.1			1	0	1	9992	0	9442	0	9364	0	8837	0	9579	0	8738	0	9797	0	8014	0	7925	0	33	1	8163	0	7347	0	9102	0	7240	0	5953	0	8967	0	7244	0	10044	0	6672	0	0	0	0	0	0	0	0	0	0	0	0	0	0	0.845036	0	0	0	0	0
DTHD1			1	0	1	9992	0	9442	0	9364	0	8837	0	9579	0	8738	0	9797	0	8014	0	7925	0	68	1	8163	0	7347	0	9102	0	7240	0	5953	0	8967	0	7244	0	10044	0	6672	0	0	0	0	0	0	0	0	0	0	0	0	0	0	0.712767	0	0	0	0	0
RHOH			1	0	1	9992	0	9442	0	9364	0	8837	0	9579	0	99	1	9797	0	8014	0	7925	0	9534	0	8163	0	7347	0	9102	0	7240	0	5953	0	8967	0	7244	0	10044	0	6672	0	0	0.576845	0	0	0	0	0	0	0	0	0	0	0	0	0	0	0	0	0
AC080132.1			1	0	1	9992	0	9442	0	9364	0	8837	0	9579	0	8738	0	9797	0	8014	0	30	1	9534	0	8163	0	7347	0	9102	0	7240	0	5953	0	8967	0	7244	0	10044	0	6672	0	0	0	0	0	0	0	0	0	0	0	0	0.901319	0	0	0	0	0	0	0
EXOC1L			1	0	0	9992	0	9442	0	9364	0	8837	0	9579	0	8738	0	9797	0	8014	0	7925	0	9534	0	8163	0	7347	0	16	1	7240	0	5953	0	8967	0	7244	0	10044	0	6672	0	0	0	0	0	0	0	0.9103	0	0	0	0	0	0	0	0	0	0	0	0
ADAMTS3			1	0	0	9992	0	6520	0	9364	0	8837	0	9579	0	8738	0	9797	0	8014	0	7925	0	9534	0	8163	0	6275	0	9102	0	7240	0	88	1	8967	0	7244	0	10044	0	6672	0	0	0	0	0.00686375	0.0445169	0	0	0	0	0	0.649864	0	0	0	0	0	0	0	0
AC092445.1			1	0	0	9992	0	9442	0	9364	0	8837	0	9579	0	8738	0	9797	0	8014	0	7925	0	9534	0	8163	0	7347	0	9102	0	7240	0	5953	0	8967	0	7244	0	66	1	6672	0	0	0	0	0	0	0	0	0	0	0	0	0	0	0	0	0	0	0.691906	0
CASP6			1	0	0	9992	0	9442	0	9364	0	8837	0	9579	0	8738	0	9797	0	8014	0	7925	0	9534	0	8163	0	7347	0	82	1	7240	0	5953	0	8967	0	7244	0	10044	0	6672	0	0	0	0	0	0	0	0.685167	0	0	0	0	0	0	0	0	0	0	0	0
AC093765.5			1	0	1	9992	0	9442	0	9364	0	8837	0	9579	0	40	1	9797	0	8014	0	7925	0	9534	0	8163	0	7347	0	9102	0	7240	0	5953	0	8967	0	7244	0	10044	0	6672	0	0	0.74383	0	0	0	0	0	0	0	0	0	0	0	0	0	0	0	0	0
LINC01378			1	0	0	9992	0	9442	0	9364	0	8837	0	9579	0	8738	0	9797	0	8014	0	7925	0	9534	0	8163	0	7347	0	9102	0	7240	0	97	1	8967	0	7244	0	10044	0	6672	0	0	0	0	0	0	0	0	0	0	0	0.634041	0	0	0	0	0	0	0	0
PRSS12			1	0	0	9992	0	9442	0	9364	0	8837	0	9579	0	8738	0	9797	0	8014	0	7925	0	9534	0	8163	0	7347	0	13	1	7240	0	5953	0	8967	0	7244	0	10044	0	6672	0	0	0	0	0	0	0	0.924927	0	0	0	0	0	0	0	0	0	0	0	0
LINC02465			1	0	1	9992	0	9442	0	9364	0	8837	0	9579	0	8738	0	24	1	8014	0	7925	0	9534	0	8163	0	7347	0	9102	0	7240	0	5953	0	8967	0	7244	0	10044	0	6672	0	0	0	0	0	0	0.93249	0	0	0	0	0	0	0	0	0	0	0	0	0
AC015631.1			1	0	0	9992	0	9442	0	9364	0	8837	0	9579	0	8738	0	9797	0	8014	0	7925	0	9534	0	8163	0	7347	0	9102	0	7240	0	62	1	8967	0	7244	0	10044	0	6672	0	0	0	0	0	0	0	0	0	0	0	0.719717	0	0	0	0	0	0	0	0
LINC00616			1	0	0	9992	0	9442	0	9364	0	8837	0	9579	0	8738	0	9797	0	8014	0	7925	0	9534	0	8163	0	7347	0	9102	0	7240	0	5953	0	23	1	7244	0	10044	0	6672	0	0	0	0	0	0	0	0	0	0	0	0	0	0.879082	0	0	0	0	0	0
AC112236.1			1	0	0	9992	0	9442	0	9364	0	8837	0	9579	0	8738	0	9797	0	8014	0	7925	0	9534	0	8163	0	7347	0	9102	0	7240	0	5953	0	21	1	7244	0	10044	0	6672	0	0	0	0	0	0	0	0	0	0	0	0	0	0.889984	0	0	0	0	0	0
FAM160A1			1	0	0	9992	0	9442	0	9364	0	8837	0	9579	0	8738	0	9797	0	8014	0	7925	0	9534	0	8163	0	7347	0	9102	0	7240	0	5953	0	8967	0	7244	0	10044	0	56	1	0	0	0	0	0	0	0	0	0	0	0	0	0	0	0	0	0	0	0.628376
TMEM154			1	0	0	9992	0	9442	0	9364	0	8837	0	9579	0	8738	0	9797	0	8014	0	7925	0	9534	0	8163	0	7347	0	9102	0	7240	0	5953	0	8967	0	7244	0	97	1	6672	0	0	0	0	0	0	0	0	0	0	0	0	0	0	0	0	0	0	0.610954	0
AC104083.1			1	0	0	9992	0	9442	0	9364	0	8837	0	9579	0	8738	0	9797	0	8014	0	7925	0	9534	0	8163	0	7347	0	9102	0	7240	0	43	1	8967	0	7244	0	10044	0	6672	0	0	0	0	0	0	0	0	0	0	0	0.80188	0	0	0	0	0	0	0	0
TEMN3-AS1			1	1	0	9992	0	9442	0	9364	0	73	1	9579	0	8738	0	9797	0	8014	0	7925	0	9534	0	8163	0	7347	0	9102	0	7240	0	5953	0	8967	0	7244	0	10044	0	6672	0	0	0	0	0	0	0	0	0	0	0	0	0	0	0	0.730558	0	0	0	0
PLEKHG4B			1	0	1	9992	0	9442	0	9364	0	8837	0	9579	0	8738	0	9797	0	8014	0	7925	0	19	1	8163	0	7347	0	9102	0	7240	0	5953	0	8967	0	7244	0	10044	0	6672	0	0	0	0	0	0	0	0	0	0	0	0	0	0	0.917527	0	0	0	0	0
LINC02217			1	0	0	9992	0	9442	0	9364	0	8837	0	9579	0	8738	0	9797	0	8014	0	7925	0	9534	0	8163	0	7347	0	9102	0	7240	0	5953	0	8967	0	7244	0	27	1	6672	0	0	0	0	0	0	0	0	0	0	0	0	0	0	0	0	0	0	0.827229	0
AC091860.2			1	0	0	9992	0	9442	0	9364	0	8837	0	9579	0	8738	0	9797	0	8014	0	7925	0	9534	0	8163	0	7347	0	9102	0	7240	0	5953	0	53	1	7244	0	10044	0	6672	0	0	0	0	0	0	0	0	0	0	0	0	0	0.780596	0	0	0	0	0	0
FST			1	0	0	9992	0	9442	0	9364	0	8837	0	9579	0	8738	0	9797	0	8014	0	7925	0	9534	0	8163	0	7347	0	9102	0	7240	0	5953	0	8967	0	7244	0	10044	0	35	1	0	0	0	0	0	0	0	0	0	0	0	0	0	0	0	0	0	0	0.711706
F2R			1	0	1	9992	0	9442	0	9364	0	8837	0	9579	0	42	1	9797	0	8014	0	7925	0	9534	0	8163	0	7347	0	9102	0	7240	0	5953	0	8967	0	7244	0	10044	0	6672	0	0	0.73131	0	0	0	0	0	0	0	0	0	0	0	0	0	0	0	0	0
F2RL1			1	0	1	9992	0	9442	0	9364	0	8837	0	9579	0	49	1	9797	0	8014	0	7925	0	9534	0	8163	0	7347	0	9102	0	7240	0	5953	0	8967	0	7244	0	10044	0	6672	0	0	0.714726	0	0	0	0	0	0	0	0	0	0	0	0	0	0	0	0	0
LINC02488			1	0	1	9992	0	9442	0	9364	0	8837	0	9579	0	8738	0	9797	0	11	1	7925	0	9534	0	8163	0	7347	0	9102	0	7240	0	5953	0	8967	0	7244	0	10044	0	6672	0	0	0	0	0	0	0	0	0	0.919175	0	0	0	0	0	0	0	0	0	0
AC008534.1			1	0	0	9992	0	9442	0	9364	0	8837	0	9579	0	8738	0	9797	0	8014	0	7925	0	9534	0	8163	0	7347	0	9102	0	7240	0	5953	0	87	1	7244	0	10044	0	6672	0	0	0	0	0	0	0	0	0	0	0	0	0	0.662624	0	0	0	0	0	0
LINC00992			1	0	1	9992	0	9442	0	9364	0	8837	0	9579	0	8738	0	9797	0	8014	0	7925	0	50	1	8163	0	7347	0	9102	0	7240	0	5953	0	8967	0	7244	0	10044	0	6672	0	0	0	0	0	0	0	0	0	0	0	0	0	0	0.769617	0	0	0	0	0
LOX			1	1	0	9992	0	20	1	9364	0	8837	0	9579	0	8738	0	9797	0	8014	0	7925	0	9534	0	8163	0	7347	0	9102	0	7240	0	5953	0	8967	0	7244	0	10044	0	6672	0	0	0	0	0	0.882632	0	0	0	0	0	0	0	0	0	0	0	0	0	0
LINC02240			1	0	0	9992	0	9442	0	9364	0	8837	0	9579	0	8738	0	7103	0	8014	0	7925	0	9534	0	35	1	7347	0	3618	0	7240	0	5953	0	8967	0	7244	0	10044	0	6672	0	0	0	0.810355	0	0	0.0502924	0.0838051	0	0	0	0	0	0	0	0	0	0	0	0
LECT2			1	0	0	9992	0	9442	0	9364	0	8837	0	9579	0	8738	0	9797	0	8014	0	7925	0	9534	0	8163	0	7347	0	9102	0	7240	0	5953	0	8967	0	30	1	10044	0	6672	0	0	0	0	0	0	0	0	0	0	0	0	0	0	0	0	0	0.813803	0	0
TGFBI			1	0	1	9992	0	9442	0	9364	0	8837	0	9579	0	23	1	9797	0	8014	0	7925	0	9534	0	8163	0	7347	0	9102	0	7240	0	5953	0	8967	0	7244	0	10044	0	6672	0	0	0.834585	0	0	0	0	0	0	0	0	0	0	0	0	0	0	0	0	0
LINC01844			1	0	0	9992	0	9442	0	9364	0	8837	0	9579	0	8738	0	9797	0	8014	0	7925	0	9534	0	8163	0	7347	0	9102	0	7240	0	69	1	8967	0	7244	0	10044	0	6672	0	0	0	0	0	0	0	0	0	0	0	0.702865	0	0	0	0	0	0	0	0
AC091973.1			1	1	0	9992	0	9442	0	9364	0	65	1	9579	0	8738	0	9797	0	8014	0	7925	0	9534	0	8163	0	7347	0	9102	0	7240	0	5953	0	8967	0	7244	0	10044	0	6672	0	0	0	0	0	0	0	0	0	0	0	0	0	0	0	0.755292	0	0	0	0
LINC01938			1	1	0	9992	0	9442	0	9364	0	14	1	9579	0	8738	0	9797	0	8014	0	7925	0	9534	0	8163	0	7347	0	9102	0	7240	0	5953	0	8967	0	7244	0	10044	0	6672	0	0	0	0	0	0	0	0	0	0	0	0	0	0	0	0.905816	0	0	0	0
AC011365.1			1	1	0	9992	0	9442	0	86	1	8837	0	9579	0	8738	0	9797	0	8014	0	7925	0	9534	0	8163	0	7347	0	9102	0	7240	0	5953	0	8967	0	7244	0	10044	0	6672	0	0	0	0	0	0	0	0	0.788213	0	0	0	0	0	0	0	0	0	0	0
LINC01951			1	0	0	9992	0	9442	0	9364	0	8837	0	9579	0	8738	0	9797	0	8014	0	7925	0	9534	0	8163	0	7347	0	9102	0	7240	0	5953	0	8967	0	7244	0	10044	0	30	1	0	0	0	0	0	0	0	0	0	0	0	0	0	0	0	0	0	0	0.736482
AL162718.1			1	0	0	9992	0	9442	0	9364	0	8837	0	9579	0	8738	0	9797	0	8014	0	7925	0	9534	0	8163	0	7347	0	9102	0	7240	0	5953	0	8967	0	7244	0	88	1	6672	0	0	0	0	0	0	0	0	0	0	0	0	0	0	0	0	0	0	0.626343	0
AL133405.2			1	0	0	9992	0	9442	0	9364	0	8837	0	9579	0	8738	0	9797	0	8014	0	7925	0	9534	0	8163	0	7347	0	9102	0	7240	0	5953	0	8967	0	40	1	10044	0	6672	0	0	0	0	0	0	0	0	0	0	0	0	0	0	0	0	0	0.758417	0	0
AL451080.1			1	0	0	9992	0	9442	0	9364	0	8837	0	9579	0	8738	0	9797	0	8014	0	7925	0	9534	0	8163	0	7347	0	9102	0	7240	0	5953	0	8967	0	67	1	10044	0	6672	0	0	0	0	0	0	0	0	0	0	0	0	0	0	0	0	0	0.584779	0	0
OPN5			1	0	0	9992	0	9442	0	9364	0	8837	0	9579	0	8738	0	9797	0	8014	0	7925	0	9534	0	8163	0	7347	0	9102	0	7240	0	5953	0	36	1	7244	0	10044	0	6672	0	0	0	0	0	0	0	0	0	0	0	0	0	0.842263	0	0	0	0	0	0
AL590814.1			1	0	0	9992	0	9442	0	9364	0	8837	0	9579	0	8738	0	9797	0	8014	0	7925	0	9534	0	8163	0	7347	0	9102	0	7240	0	5953	0	8967	0	7244	0	23	1	6672	0	0	0	0	0	0	0	0	0	0	0	0	0	0	0	0	0	0	0.877936	0
NR2E1			1	0	0	9992	0	9442	0	9364	0	8837	0	9579	0	8738	0	9797	0	8014	0	7925	0	9534	0	8163	0	7347	0	9102	0	26	1	5953	0	8967	0	7244	0	10044	0	6672	0	0	0	0	0	0	0	0	0	0	0.860064	0	0	0	0	0	0	0	0	0
FABP7			1	0	0	9992	0	9442	0	9364	0	8837	0	9579	0	8738	0	9797	0	8014	0	7925	0	9534	0	8163	0	49	1	9102	0	7240	0	5953	0	8967	0	7244	0	10044	0	6672	0	0	0	0	0.602062	0	0	0	0	0	0	0	0	0	0	0	0	0	0	0
WAKMAR2			1	0	1	9992	0	9442	0	9364	0	8837	0	9579	0	8738	0	82	1	8014	0	7925	0	9534	0	8163	0	7347	0	9102	0	7240	0	5953	0	8967	0	7244	0	10044	0	6672	0	0	0	0	0	0	0.749905	0	0	0	0	0	0	0	0	0	0	0	0	0
AC079804.3			1	0	0	9992	0	9442	0	9364	0	8837	0	9579	0	8738	0	9797	0	8014	0	7925	0	9534	0	8163	0	7347	0	9102	0	7240	0	5953	0	16	1	7244	0	10044	0	6672	0	0	0	0	0	0	0	0	0	0	0	0	0	0.913638	0	0	0	0	0	0
IGF2BP3			1	0	0	9992	0	9442	0	9364	0	8837	0	9579	0	8738	0	9797	0	8014	0	7925	0	9534	0	8163	0	7347	0	33	1	7240	0	5953	0	8967	0	7244	0	10044	0	6672	0	0	0	0	0	0	0	0.831801	0	0	0	0	0	0	0	0	0	0	0	0
KIAA0087			1	0	0	9992	0	9442	0	9364	0	8837	0	9579	0	8738	0	9797	0	8014	0	7925	0	9534	0	8163	0	7347	0	9102	0	7240	0	5953	0	37	1	7244	0	10044	0	6672	0	0	0	0	0	0	0	0	0	0	0	0	0	0.83622	0	0	0	0	0	0
AC073968.2			1	0	0	9992	0	9442	0	9364	0	8837	0	9579	0	8738	0	9797	0	8014	0	7925	0	9534	0	8163	0	7347	0	9102	0	7240	0	5953	0	8967	0	48	1	10044	0	6672	0	0	0	0	0	0	0	0	0	0	0	0	0	0	0	0	0	0.661874	0	0
EGFR			1	0	0	9992	0	9442	0	9364	0	8837	0	9579	0	8738	0	9797	0	8014	0	7925	0	9534	0	8163	0	7347	0	64	1	7240	0	4980	0	8967	0	7244	0	10044	0	6672	0	0	0	0	0	0	0	0.730051	0	0	0	0.00650459	0	0	0	0	0	0	0	0
AC004862.1			1	0	0	9992	0	9442	0	9364	0	8837	0	9579	0	8738	0	9797	0	8014	0	7925	0	9534	0	8163	0	7347	0	9102	0	7240	0	5953	0	8967	0	7244	0	20	1	6672	0	0	0	0	0	0	0	0	0	0	0	0	0	0	0	0	0	0	0.892185	0
HGF			1	0	0	9992	0	9442	0	9364	0	8837	0	9579	0	8738	0	9797	0	8014	0	7925	0	9534	0	8163	0	7347	0	9102	0	7240	0	5953	0	8967	0	7244	0	10044	0	33	1	0	0	0	0	0	0	0	0	0	0	0	0	0	0	0	0	0	0	0.720916
SLC26A4-AS1			1	0	0	9992	0	9442	0	9364	0	8837	0	9579	0	8738	0	9797	0	8014	0	7925	0	9534	0	8163	0	7347	0	39	1	7240	0	5953	0	8967	0	7244	0	10044	0	6672	0	0	0	0	0	0	0	0.804967	0	0	0	0	0	0	0	0	0	0	0	0
CHRNA6			1	0	1	9992	0	9442	0	9364	0	8837	0	9579	0	30	1	9797	0	8014	0	7925	0	9534	0	8163	0	7347	0	9102	0	7240	0	5953	0	8967	0	7244	0	10044	0	6672	0	0	0.795404	0	0	0	0	0	0	0	0	0	0	0	0	0	0	0	0	0
AC022034.3			1	0	1	9992	0	9442	0	9364	0	8837	0	9579	0	71	1	9797	0	8014	0	7925	0	9534	0	8163	0	7347	0	9102	0	7240	0	5953	0	8967	0	7244	0	10044	0	6672	0	0	0.651569	0	0	0	0	0	0	0	0	0	0	0	0	0	0	0	0	0
AC012103.1			1	1	0	9992	0	9442	0	9364	0	8837	0	35	1	8738	0	9797	0	8014	0	7925	0	9534	0	8163	0	7347	0	9102	0	7240	0	5953	0	8967	0	7244	0	10044	0	6672	0	0	0	0	0	0	0	0	0	0	0	0	0	0	0	0	0.821726	0	0	0
EYA1			1	0	1	9992	0	9442	0	9364	0	8837	0	9579	0	8738	0	9797	0	2991	0	62	1	9534	0	8163	0	7347	0	9102	0	5644	0	5953	0	8967	0	7244	0	10044	0	6672	0	0	0	0	0	0	0	0	0	0.116703	0.016761	0	0.760455	0	0	0	0	0	0	0
AC015522.1			1	1	0	9992	0	9442	0	44	1	8837	0	9579	0	8738	0	9797	0	8014	0	7925	0	9534	0	8163	0	7347	0	9102	0	7240	0	5953	0	8967	0	7244	0	10044	0	6672	0	0	0	0	0	0	0	0	0.897388	0	0	0	0	0	0	0	0	0	0	0
SLC26A7			1	0	1	9992	0	9442	0	9364	0	8837	0	9579	0	26	1	9797	0	8014	0	7925	0	9534	0	8163	0	7347	0	9102	0	7240	0	5953	0	8967	0	7244	0	10044	0	6672	0	0	0.805586	0	0	0	0	0	0	0	0	0	0	0	0	0	0	0	0	0
AC104248.1			1	0	0	9992	0	9442	0	9364	0	8837	0	9579	0	8738	0	9797	0	8014	0	7925	0	9534	0	8163	0	7347	0	9102	0	75	1	5953	0	8967	0	7244	0	10044	0	6672	0	0	0	0	0	0	0	0	0	0	0.648262	0	0	0	0	0	0	0	0	0
LINC00861			1	0	0	9992	0	9442	0	9364	0	8837	0	9579	0	8738	0	9797	0	8014	0	7925	0	9534	0	50	1	7347	0	9102	0	7240	0	5953	0	8967	0	7244	0	10044	0	6672	0	0	0	0.75726	0	0	0	0	0	0	0	0	0	0	0	0	0	0	0	0
AC103706.1			1	0	1	9992	0	9442	0	9364	0	8837	0	9579	0	8738	0	38	1	8014	0	7925	0	9534	0	8163	0	7347	0	9102	0	7240	0	5953	0	8967	0	7244	0	10044	0	6672	0	0	0	0	0	0	0.889137	0	0	0	0	0	0	0	0	0	0	0	0	0
PTPRD-AS2			1	0	0	9992	0	9442	0	9364	0	8837	0	9579	0	8738	0	9797	0	8014	0	7925	0	9534	0	8163	0	64	1	9102	0	7240	0	5953	0	8967	0	7244	0	10044	0	6672	0	0	0	0	0.54249	0	0	0	0	0	0	0	0	0	0	0	0	0	0	0
AL161449.2			1	0	0	9992	0	9442	0	9364	0	8837	0	9579	0	8738	0	9797	0	8014	0	7925	0	9534	0	8163	0	7347	0	67	1	7240	0	5953	0	8967	0	7244	0	10044	0	6672	0	0	0	0	0	0	0	0.717595	0	0	0	0	0	0	0	0	0	0	0	0
AL137017.1			1	0	0	9992	0	9442	0	9364	0	8837	0	9579	0	8738	0	9797	0	8014	0	7925	0	9534	0	8163	0	7347	0	9102	0	48	1	5953	0	8967	0	7244	0	10044	0	6672	0	0	0	0	0	0	0	0	0	0	0.750404	0	0	0	0	0	0	0	0	0
CDKN2A			1	0	0	9992	0	9442	0	9364	0	8837	0	9579	0	8738	0	9797	0	8014	0	7925	0	9534	0	8163	0	16	1	9102	0	7240	0	5953	0	8967	0	7244	0	10044	0	6672	0	0	0	0	0.766159	0	0	0	0	0	0	0	0	0	0	0	0	0	0	0
CDKN2B-AS1			1	0	0	9992	0	9442	0	9364	0	8837	0	9579	0	8738	0	9797	0	8014	0	7925	0	9534	0	8163	0	47	1	9102	0	7240	0	5953	0	8967	0	7244	0	10044	0	6672	0	0	0	0	0.609581	0	0	0	0	0	0	0	0	0	0	0	0	0	0	0
RASEF			1	1	0	9992	0	9442	0	9364	0	42	1	9579	0	8738	0	9797	0	8014	0	7925	0	9534	0	8163	0	7347	0	9102	0	7240	0	5953	0	8967	0	7244	0	10044	0	6672	0	0	0	0	0	0	0	0	0	0	0	0	0	0	0	0.808715	0	0	0	0
AL161629.1			1	0	0	9992	0	9442	0	9364	0	8837	0	9579	0	8738	0	9797	0	8014	0	7925	0	9534	0	8163	0	7347	0	9102	0	7240	0	5953	0	8967	0	7244	0	10044	0	11	1	0	0	0	0	0	0	0	0	0	0	0	0	0	0	0	0	0	0	0.859383
KLF4			1	0	0	9992	0	9442	0	9364	0	8837	0	9579	0	8738	0	9797	0	8014	0	7925	0	9534	0	8163	0	7347	0	9102	0	7240	0	5953	0	8967	0	7244	0	78	1	6672	0	0	0	0	0	0	0	0	0	0	0	0	0	0	0	0	0	0	0.662719	0
BSPRY			1	0	0	9992	0	9442	0	9364	0	8837	0	9579	0	8738	0	9797	0	8014	0	7925	0	9534	0	8163	0	7347	0	96	1	7240	0	5953	0	8967	0	7244	0	10044	0	6672	0	0	0	0	0	0	0	0.627758	0	0	0	0	0	0	0	0	0	0	0	0
AL137024.1			1	0	0	9992	0	9442	0	9364	0	8837	0	9579	0	8738	0	9797	0	8014	0	7925	0	9534	0	8163	0	7347	0	37	1	7240	0	5953	0	8967	0	7244	0	10044	0	6672	0	0	0	0	0	0	0	0.810793	0	0	0	0	0	0	0	0	0	0	0	0
OLFML2A			1	1	0	9992	0	9442	0	82	1	8837	0	9579	0	8738	0	9797	0	8014	0	7925	0	9534	0	8163	0	7347	0	9102	0	7240	0	5953	0	8967	0	7244	0	10044	0	6672	0	0	0	0	0	0	0	0	0.793571	0	0	0	0	0	0	0	0	0	0	0
SFTA1P			1	0	1	9992	0	9442	0	9364	0	8837	0	9579	0	8738	0	71	1	8014	0	7925	0	9534	0	8163	0	7347	0	9102	0	7240	0	5953	0	8967	0	7244	0	10044	0	6672	0	0	0	0	0	0	0.790136	0	0	0	0	0	0	0	0	0	0	0	0	0
LINC00710			1	0	1	9992	0	9442	0	9364	0	4496	0	9579	0	8738	0	85	1	8014	0	7925	0	9534	0	8163	0	7347	0	9102	0	7240	0	5953	0	8967	0	7244	0	10044	0	6672	0	0	0	0	0	0	0.740226	0	0	0	0	0	0	0	0	0.0975268	0	0	0	0
ITGA8			1	0	0	9992	0	9442	0	9364	0	8837	0	9579	0	8738	0	9797	0	8014	0	7925	0	9534	0	8163	0	7347	0	17	1	7240	0	5953	0	8967	0	7244	0	10044	0	6672	0	0	0	0	0	0	0	0.907872	0	0	0	0	0	0	0	0	0	0	0	0
LINC02624			1	0	0	9992	0	9442	0	9364	0	8837	0	9579	0	8738	0	9797	0	8014	0	7925	0	9534	0	8163	0	7347	0	9102	0	7240	0	5953	0	34	1	7244	0	10044	0	6672	0	0	0	0	0	0	0	0	0	0	0	0	0	0.845283	0	0	0	0	0	0
ADRB1			1	0	0	9992	0	9442	0	9364	0	8837	0	9579	0	8738	0	9797	0	8014	0	7925	0	9534	0	8163	0	7347	0	9102	0	7240	0	18	1	8967	0	7244	0	10044	0	6672	0	0	0	0	0	0	0	0	0	0	0	0.906149	0	0	0	0	0	0	0	0
EMX2			1	0	1	9992	0	9442	0	9364	0	8837	0	9579	0	8738	0	9797	0	21	1	7925	0	9534	0	8163	0	7347	0	9102	0	7240	0	5953	0	8967	0	7244	0	10044	0	6672	0	0	0	0	0	0	0	0	0	0.853837	0	0	0	0	0	0	0	0	0	0
LMNTD2			1	1	0	9992	0	9442	0	34	1	8837	0	9579	0	8738	0	9797	0	8014	0	7925	0	9534	0	8163	0	7347	0	9102	0	7240	0	5953	0	8967	0	7244	0	10044	0	6672	0	0	0	0	0	0	0	0	0.911644	0	0	0	0	0	0	0	0	0	0	0
LINC02742			1	0	1	9992	0	9442	0	9364	0	8837	0	9579	0	8738	0	9797	0	8014	0	7925	0	97	1	8163	0	7347	0	9102	0	7240	0	5953	0	8967	0	7244	0	10044	0	6672	0	0	0	0	0	0	0	0	0	0	0	0	0	0	0.618216	0	0	0	0	0
AC110058.1			1	0	0	9992	0	9442	0	9364	0	8837	0	9579	0	8738	0	9797	0	8014	0	7925	0	9534	0	8163	0	7347	0	9102	0	7240	0	5953	0	13	1	7244	0	10044	0	6672	0	0	0	0	0	0	0	0	0	0	0	0	0	0.926934	0	0	0	0	0	0
MPPED2-AS1			1	0	0	9992	0	9442	0	9364	0	8837	0	9579	0	8738	0	9797	0	8014	0	7925	0	9534	0	8163	0	7347	0	9102	0	29	1	5953	0	8967	0	7244	0	10044	0	6672	0	0	0	0	0	0	0	0	0	0	0.845354	0	0	0	0	0	0	0	0	0
CD5			1	0	0	9992	0	9442	0	9364	0	8837	0	9579	0	8738	0	9797	0	8014	0	7925	0	9534	0	8163	0	7347	0	9102	0	7240	0	5953	0	24	1	7244	0	10044	0	6672	0	0	0	0	0	0	0	0	0	0	0	0	0	0.876768	0	0	0	0	0	0
SLC22A9			1	0	0	9992	0	9442	0	9364	0	8837	0	9579	0	8738	0	9797	0	8014	0	7925	0	9534	0	8163	0	7347	0	9102	0	7240	0	29	1	8967	0	7244	0	10044	0	6672	0	0	0	0	0	0	0	0	0	0	0	0.861087	0	0	0	0	0	0	0	0
WNT11			1	0	1	9992	0	9442	0	9364	0	8837	0	9579	0	63	1	9797	0	8014	0	7925	0	9534	0	8163	0	7347	0	9102	0	7240	0	5953	0	8967	0	7244	0	10044	0	6672	0	0	0.685127	0	0	0	0	0	0	0	0	0	0	0	0	0	0	0	0	0
TMEM45B			1	0	0	9992	0	9442	0	9364	0	8837	0	9579	0	8738	0	9797	0	8014	0	7925	0	9534	0	8163	0	7347	0	9102	0	7240	0	5953	0	33	1	7244	0	10044	0	6672	0	0	0	0	0	0	0	0	0	0	0	0	0	0.85191	0	0	0	0	0	0
AC068774.1			1	0	0	9992	0	9442	0	9364	0	8837	0	9579	0	8738	0	9797	0	8014	0	7925	0	9534	0	8163	0	7347	0	9102	0	7240	0	27	1	8967	0	7244	0	10044	0	6672	0	0	0	0	0	0	0	0	0	0	0	0.868758	0	0	0	0	0	0	0	0
GPD1			1	0	0	9992	0	9442	0	9364	0	8837	0	9579	0	8738	0	9797	0	8014	0	7925	0	9534	0	8163	0	7347	0	28	1	7240	0	5953	0	8967	0	7244	0	10044	0	6672	0	0	0	0	0	0	0	0.866295	0	0	0	0	0	0	0	0	0	0	0	0
SMAGP			1	0	0	9992	0	9442	0	9364	0	8837	0	9579	0	8738	0	9797	0	8014	0	7925	0	9534	0	8163	0	7347	0	9102	0	16	1	5953	0	8967	0	7244	0	10044	0	6672	0	0	0	0	0	0	0	0	0	0	0.906605	0	0	0	0	0	0	0	0	0
TAC3			1	1	0	9992	0	9442	0	49	1	8837	0	9579	0	8738	0	9797	0	8014	0	7925	0	9534	0	8163	0	7347	0	9102	0	7240	0	5953	0	8967	0	7244	0	10044	0	6672	0	0	0	0	0	0	0	0	0.883004	0	0	0	0	0	0	0	0	0	0	0
LYZ			1	1	0	9992	0	9442	0	95	1	8837	0	9579	0	8738	0	9797	0	8014	0	7925	0	9534	0	8163	0	7347	0	9102	0	7240	0	5953	0	8967	0	7244	0	10044	0	6672	0	0	0	0	0	0	0	0	0.77049	0	0	0	0	0	0	0	0	0	0	0
BEST3			1	0	0	9992	0	9442	0	9364	0	8837	0	9579	0	8738	0	9797	0	8014	0	7925	0	9534	0	8163	0	7347	0	9102	0	34	1	5953	0	8967	0	7244	0	10044	0	6672	0	0	0	0	0	0	0	0	0	0	0.828109	0	0	0	0	0	0	0	0	0
LNCOG			1	0	1	9992	0	9442	0	9364	0	8837	0	9579	0	8738	0	26	1	8014	0	7925	0	9534	0	8163	0	7347	0	9102	0	7240	0	5953	0	8967	0	7244	0	10044	0	6672	0	0	0	0	0	0	0.920005	0	0	0	0	0	0	0	0	0	0	0	0	0
AC124947.1			1	0	0	9992	0	9442	0	9364	0	8837	0	9579	0	8738	0	9797	0	8014	0	7925	0	9534	0	8163	0	7347	0	9102	0	7240	0	5953	0	8967	0	7244	0	86	1	6672	0	0	0	0	0	0	0	0	0	0	0	0	0	0	0	0	0	0	0.628198	0
LINC02456			1	0	0	9992	0	9442	0	9364	0	8837	0	9579	0	8738	0	9797	0	8014	0	7925	0	9534	0	8163	0	7347	0	22	1	7240	0	5953	0	8967	0	7244	0	10044	0	6672	0	0	0	0	0	0	0	0.880775	0	0	0	0	0	0	0	0	0	0	0	0
POSTN			1	0	1	9992	0	9442	0	9364	0	8837	0	9579	0	8738	0	9797	0	8014	0	7925	0	32	1	8163	0	7347	0	9102	0	7240	0	5953	0	8967	0	7244	0	10044	0	6672	0	0	0	0	0	0	0	0	0	0	0	0	0	0	0.847348	0	0	0	0	0
LINC02341			1	0	1	9992	0	9442	0	9364	0	8837	0	9579	0	8738	0	9797	0	8014	0	7925	0	16	1	8163	0	7347	0	9102	0	7240	0	5953	0	8967	0	7244	0	10044	0	6672	0	0	0	0	0	0	0	0	0	0	0	0	0	0	0.924748	0	0	0	0	0
TNFSF11			1	0	1	9992	0	9442	0	9364	0	8837	0	9579	0	8738	0	9797	0	8014	0	7925	0	13	1	8163	0	7347	0	9102	0	7240	0	5953	0	8967	0	7244	0	10044	0	6672	0	0	0	0	0	0	0	0	0	0	0	0	0	0	0.934309	0	0	0	0	0
TMEM272			1	0	0	9992	0	9442	0	9364	0	8837	0	9579	0	8738	0	9797	0	8014	0	7925	0	9534	0	8163	0	7347	0	9102	0	7240	0	54	1	8967	0	7244	0	10044	0	6672	0	0	0	0	0	0	0	0	0	0	0	0.745844	0	0	0	0	0	0	0	0
KCTD12			1	0	1	9992	0	9442	0	9364	0	8837	0	9579	0	77	1	9797	0	8014	0	7925	0	9534	0	8163	0	7347	0	5727	0	3195	0	5953	0	8967	0	7244	0	10044	0	6672	0	0	0.641079	0	0	0	0	0.0305787	0	0	0.104615	0	0	0	0	0	0	0	0	0
LINC00645			1	1	0	9992	0	41	1	9364	0	8837	0	9579	0	8738	0	9797	0	8014	0	7925	0	9534	0	8163	0	7347	0	9102	0	7240	0	5953	0	8967	0	7244	0	10044	0	6672	0	0	0	0	0	0.789493	0	0	0	0	0	0	0	0	0	0	0	0	0	0
INSM2			1	0	0	9992	0	9442	0	9364	0	8837	0	9579	0	8738	0	9797	0	8014	0	7925	0	9534	0	8163	0	15	1	9102	0	7240	0	5953	0	8967	0	7244	0	10044	0	6672	0	0	0	0	0.766961	0	0	0	0	0	0	0	0	0	0	0	0	0	0	0
LINC02307			1	0	1	9992	0	9442	0	9364	0	8837	0	9579	0	8738	0	9797	0	8014	0	7925	0	44	1	8163	0	7347	0	9102	0	7240	0	5953	0	8967	0	7244	0	10044	0	6672	0	0	0	0	0	0	0	0	0	0	0	0	0	0	0.7984	0	0	0	0	0
BMP4			1	1	0	9992	0	9442	0	17	1	8837	0	9579	0	8738	0	9797	0	8014	0	7925	0	9534	0	8163	0	7347	0	9102	0	7240	0	5953	0	8967	0	7244	0	10044	0	6672	0	0	0	0	0	0	0	0	0.94888	0	0	0	0	0	0	0	0	0	0	0
AL161757.4			1	0	1	9992	0	9442	0	9364	0	8837	0	9579	0	8738	0	9797	0	8014	0	29	1	9534	0	8163	0	7347	0	9102	0	7240	0	5953	0	8967	0	7244	0	10044	0	6672	0	0	0	0	0	0	0	0	0	0	0	0	0.905672	0	0	0	0	0	0	0
KIF26A			1	0	1	9992	0	9442	0	9364	0	8837	0	9579	0	8738	0	9797	0	8014	0	7925	0	92	1	8163	0	7347	0	9102	0	7240	0	5953	0	8967	0	7244	0	10044	0	6672	0	0	0	0	0	0	0	0	0	0	0	0	0	0	0.643869	0	0	0	0	0
ATP10A			1	0	0	9992	0	9442	0	9364	0	8837	0	9579	0	8738	0	9797	0	8014	0	7925	0	9534	0	8163	0	72	1	9102	0	7240	0	5953	0	8967	0	7244	0	10044	0	6672	0	0	0	0	0.519438	0	0	0	0	0	0	0	0	0	0	0	0	0	0	0
GJD2			1	0	0	9992	0	9442	0	9364	0	8837	0	9579	0	8738	0	9797	0	8014	0	7925	0	9534	0	8163	0	7347	0	62	1	7240	0	5953	0	8967	0	7244	0	10044	0	6672	0	0	0	0	0	0	0	0.744692	0	0	0	0	0	0	0	0	0	0	0	0
AC078909.2			1	0	0	9992	0	9442	0	9364	0	8837	0	9579	0	8738	0	9797	0	8014	0	7925	0	9534	0	8163	0	7347	0	9102	0	7240	0	67	1	8967	0	7244	0	10044	0	6672	0	0	0	0	0	0	0	0	0	0	0	0.705577	0	0	0	0	0	0	0	0
BUB1B			1	0	0	9992	0	9442	0	9364	0	8837	0	9579	0	8738	0	9797	0	8014	0	7925	0	9534	0	8163	0	7347	0	9102	0	7240	0	5953	0	83	1	7244	0	10044	0	6672	0	0	0	0	0	0	0	0	0	0	0	0	0	0.668935	0	0	0	0	0	0
AC091074.3			1	0	0	9992	0	9442	0	9364	0	8837	0	9579	0	8738	0	9797	0	8014	0	7925	0	9534	0	8163	0	7347	0	9102	0	7240	0	11	1	8967	0	7244	0	10044	0	6672	0	0	0	0	0	0	0	0	0	0	0	0.934009	0	0	0	0	0	0	0	0
CHRNA5			1	0	0	9992	0	9442	0	9364	0	8837	0	9579	0	8738	0	9797	0	8014	0	7925	0	9534	0	8163	0	7347	0	9102	0	7240	0	5953	0	8967	0	26	1	10044	0	6672	0	0	0	0	0	0	0	0	0	0	0	0	0	0	0	0	0	0.834619	0	0
CHRNA3			1	0	0	9992	0	9442	0	9364	0	8837	0	9579	0	8738	0	9797	0	8014	0	7925	0	9534	0	8163	0	7347	0	9102	0	7240	0	5953	0	8967	0	42	1	10044	0	6672	0	0	0	0	0	0	0	0	0	0	0	0	0	0	0	0	0	0.74038	0	0
STARD5			1	1	0	9992	0	9442	0	9364	0	8837	0	76	1	8738	0	9797	0	8014	0	7925	0	9534	0	8163	0	7347	0	9102	0	7240	0	5953	0	8967	0	7244	0	10044	0	6672	0	0	0	0	0	0	0	0	0	0	0	0	0	0	0	0	0.724663	0	0	0
AC093515.1			1	0	0	9992	0	9442	0	9364	0	8837	0	9579	0	8738	0	9797	0	8014	0	7925	0	9534	0	8163	0	7347	0	9102	0	7240	0	5953	0	8967	0	7244	0	10044	0	16	1	0	0	0	0	0	0	0	0	0	0	0	0	0	0	0	0	0	0	0.826862
AC133485.7			1	0	0	9992	0	9442	0	9364	0	8837	0	9579	0	8738	0	9797	0	8014	0	7925	0	9534	0	8163	0	7347	0	9102	0	7240	0	5953	0	8967	0	7244	0	54	1	6672	0	0	0	0	0	0	0	0	0	0	0	0	0	0	0	0	0	0	0.721573	0
LINC02133			1	0	0	9992	0	9442	0	9364	0	8837	0	9579	0	8738	0	9797	0	8014	0	7925	0	9534	0	8163	0	7347	0	9102	0	7240	0	5953	0	8967	0	7244	0	10044	0	23	1	0	0	0	0	0	0	0	0	0	0	0	0	0	0	0	0	0	0	0.773223
ABCC12			1	0	1	9992	0	9442	0	9364	0	8837	0	9579	0	59	1	9797	0	8014	0	7925	0	9534	0	8163	0	7347	0	9102	0	7240	0	5953	0	8967	0	7244	0	10044	0	6672	0	0	0.690669	0	0	0	0	0	0	0	0	0	0	0	0	0	0	0	0	0
AC009139.2			1	0	1	9992	0	9442	0	9364	0	8837	0	9579	0	8738	0	9797	0	62	1	7925	0	9534	0	8163	0	7347	0	9102	0	7240	0	5953	0	8967	0	7244	0	10044	0	6672	0	0	0	0	0	0	0	0	0	0.644676	0	0	0	0	0	0	0	0	0	0
AC092384.1			1	0	1	9992	0	9442	0	9364	0	8837	0	9579	0	84	1	9797	0	8014	0	7925	0	9534	0	8163	0	7347	0	9102	0	7240	0	5953	0	8967	0	7244	0	10044	0	6672	0	0	0.609922	0	0	0	0	0	0	0	0	0	0	0	0	0	0	0	0	0
NEUROD2			1	0	1	9992	0	9442	0	9364	0	8837	0	9579	0	13	1	9797	0	8014	0	7925	0	9534	0	8163	0	7347	0	9102	0	7240	0	5953	0	8967	0	7244	0	10044	0	6672	0	0	0.891475	0	0	0	0	0	0	0	0	0	0	0	0	0	0	0	0	0
NXPH3			1	0	0	9992	0	9442	0	9364	0	8837	0	9579	0	8738	0	9797	0	8014	0	7925	0	9534	0	8163	0	7347	0	9102	0	7240	0	5953	0	8967	0	59	1	10044	0	6672	0	0	0	0	0	0	0	0	0	0	0	0	0	0	0	0	0	0.616567	0	0
LINC01982			1	0	0	9992	0	9442	0	9364	0	8837	0	9579	0	8738	0	9797	0	8014	0	7925	0	9534	0	23	1	7347	0	9102	0	7240	0	5953	0	8967	0	7244	0	10044	0	6672	0	0	0	0.84854	0	0	0	0	0	0	0	0	0	0	0	0	0	0	0	0
NOG			1	0	1	9992	0	9442	0	9364	0	8837	0	9579	0	8738	0	53	1	8014	0	7925	0	9534	0	8163	0	7347	0	9102	0	7240	0	5953	0	8967	0	7244	0	10044	0	6672	0	0	0	0	0	0	0.845164	0	0	0	0	0	0	0	0	0	0	0	0	0
LINC01497			1	0	0	9992	0	9442	0	9364	0	8837	0	9579	0	8738	0	9797	0	8014	0	7925	0	9534	0	8163	0	7347	0	9102	0	7240	0	5953	0	8967	0	15	1	10044	0	6672	0	0	0	0	0	0	0	0	0	0	0	0	0	0	0	0	0	0.903681	0	0
CD300LF			1	0	0	9992	0	9442	0	9364	0	8837	0	9579	0	8738	0	9797	0	8014	0	7925	0	9534	0	72	1	7347	0	9102	0	7240	0	5953	0	8967	0	7244	0	10044	0	6672	0	0	0	0.70215	0	0	0	0	0	0	0	0	0	0	0	0	0	0	0	0
LINC01993			1	0	1	9992	0	9442	0	9364	0	8837	0	9579	0	8738	0	9797	0	20	1	7925	0	9534	0	8163	0	7347	0	9102	0	7240	0	5953	0	8967	0	7244	0	10044	0	6672	0	0	0	0	0	0	0	0	0	0.868487	0	0	0	0	0	0	0	0	0	0
AKAIN1			1	0	0	9992	0	9442	0	9364	0	8837	0	9579	0	8738	0	9797	0	8014	0	7925	0	9534	0	8163	0	7347	0	9102	0	7240	0	5953	0	8967	0	7244	0	39	1	6672	0	0	0	0	0	0	0	0	0	0	0	0	0	0	0	0	0	0	0.807368	0
LINC01387			1	0	0	9992	0	9442	0	9364	0	8837	0	9579	0	8738	0	9797	0	8014	0	7925	0	9534	0	8163	0	7347	0	24	1	7240	0	5953	0	8967	0	7244	0	10044	0	6672	0	0	0	0	0	0	0	0.879134	0	0	0	0	0	0	0	0	0	0	0	0
AC015961.1			1	0	0	9992	0	9442	0	9364	0	8837	0	9579	0	8738	0	9797	0	8014	0	7925	0	9534	0	8163	0	7347	0	9102	0	7240	0	5953	0	93	1	7244	0	10044	0	6672	0	0	0	0	0	0	0	0	0	0	0	0	0	0.653544	0	0	0	0	0	0
AC079052.1			1	0	0	9992	0	9442	0	9364	0	8837	0	9579	0	8738	0	9797	0	8014	0	7925	0	9534	0	8163	0	7347	0	9102	0	7240	0	5953	0	8967	0	34	1	10044	0	6672	0	0	0	0	0	0	0	0	0	0	0	0	0	0	0	0	0	0.785751	0	0
AC098848.1			1	1	0	9992	0	9442	0	9364	0	70	1	9579	0	8738	0	9797	0	8014	0	7925	0	9534	0	8163	0	7347	0	9102	0	7240	0	5953	0	8967	0	7244	0	10044	0	6672	0	0	0	0	0	0	0	0	0	0	0	0	0	0	0	0.7453	0	0	0	0
AC068254.1			1	0	1	9992	0	9442	0	9364	0	8837	0	9579	0	8738	0	9797	0	8014	0	7925	0	47	1	8163	0	7347	0	9102	0	7240	0	5953	0	8967	0	7244	0	10044	0	6672	0	0	0	0	0	0	0	0	0	0	0	0	0	0	0.785849	0	0	0	0	0
PTGER1			1	1	0	9992	0	9442	0	36	1	8837	0	9579	0	8738	0	9797	0	8014	0	7925	0	9534	0	8163	0	7347	0	9102	0	7240	0	5953	0	8967	0	7244	0	10044	0	6672	0	0	0	0	0	0	0	0	0.90754	0	0	0	0	0	0	0	0	0	0	0
AC011474.1			1	0	0	9992	0	9442	0	8686	0	8837	0	9579	0	8738	0	9797	0	7867	0	3672	0	9534	0	6275	0	7347	0	57	1	7240	0	5953	0	8967	0	7244	0	10044	0	6672	0	0	0	0.0220984	0	0	0	0.765978	0.00419197	0.000699012	0	0	0.0986716	0	0	0	0	0	0	0
AL391097.2			1	0	0	9992	0	9442	0	9364	0	8837	0	9579	0	8738	0	9797	0	8014	0	7925	0	9534	0	8163	0	7347	0	9102	0	7240	0	5953	0	8967	0	7244	0	65	1	6672	0	0	0	0	0	0	0	0	0	0	0	0	0	0	0	0	0	0	0.697497	0
CYP24A1			1	1	0	9992	0	9442	0	30	1	8837	0	9579	0	8738	0	9797	0	8014	0	7925	0	9534	0	8163	0	7347	0	9102	0	7240	0	5953	0	8967	0	7244	0	10044	0	6672	0	0	0	0	0	0	0	0	0.922845	0	0	0	0	0	0	0	0	0	0	0
AL109829.1			1	0	1	9992	0	9442	0	9364	0	8837	0	9579	0	8738	0	20	1	8014	0	7925	0	9534	0	8163	0	7347	0	9102	0	7240	0	5953	0	8967	0	7244	0	10044	0	6672	0	0	0	0	0	0	0.948153	0	0	0	0	0	0	0	0	0	0	0	0	0
C20orf85			1	0	1	9992	0	9442	0	9364	0	8837	0	9579	0	8738	0	21	1	8014	0	7925	0	9534	0	8163	0	7347	0	9102	0	7240	0	5953	0	8967	0	7244	0	10044	0	6672	0	0	0	0	0	0	0.947677	0	0	0	0	0	0	0	0	0	0	0	0	0
BTG3-AS1			1	0	0	9992	0	9442	0	9364	0	8837	0	9579	0	8738	0	9797	0	8014	0	7925	0	9534	0	8163	0	50	1	9102	0	7240	0	5953	0	8967	0	7244	0	10044	0	6672	0	0	0	0	0.594335	0	0	0	0	0	0	0	0	0	0	0	0	0	0	0
CLIC6			1	0	0	9992	0	9442	0	9364	0	8837	0	9579	0	8738	0	9797	0	8014	0	7925	0	9534	0	8163	0	7347	0	86	1	7240	0	5953	0	8967	0	7244	0	10044	0	6672	0	0	0	0	0	0	0	0.67082	0	0	0	0	0	0	0	0	0	0	0	0
CABP7			1	1	0	9992	0	9442	0	26	1	8837	0	9579	0	8738	0	9797	0	8014	0	7925	0	9534	0	8163	0	7347	0	9102	0	7240	0	5953	0	8967	0	7244	0	10044	0	6672	0	0	0	0	0	0	0	0	0.93111	0	0	0	0	0	0	0	0	0	0	0
APOL4			1	0	0	9992	0	9442	0	9364	0	8837	0	9579	0	8738	0	9797	0	8014	0	7925	0	9534	0	8163	0	20	1	9102	0	7240	0	5953	0	8967	0	7244	0	10044	0	6672	0	0	0	0	0.746942	0	0	0	0	0	0	0	0	0	0	0	0	0	0	0
CARD10			1	0	0	9992	0	9442	0	9364	0	8837	0	9579	0	8738	0	9797	0	8014	0	7925	0	9534	0	8163	0	7347	0	9102	0	7240	0	5953	0	8967	0	45	1	10044	0	6672	0	0	0	0	0	0	0	0	0	0	0	0	0	0	0	0	0	0.683717	0	0
MEI1			1	0	0	9992	0	9442	0	9364	0	8837	0	9579	0	8738	0	9797	0	8014	0	7925	0	9534	0	81	1	7347	0	9102	0	7240	0	5953	0	8967	0	7244	0	10044	0	6672	0	0	0	0.65285	0	0	0	0	0	0	0	0	0	0	0	0	0	0	0	0
SHISA8			1	0	0	9992	0	9442	0	9364	0	8837	0	9579	0	8738	0	9797	0	8014	0	7925	0	9534	0	8163	0	7347	0	12	1	7240	0	5953	0	8967	0	7244	0	10044	0	6672	0	0	0	0	0	0	0	0.925863	0	0	0	0	0	0	0	0	0	0	0	0
EGFL6			1	0	0	9992	0	9442	0	9364	0	8837	0	9579	0	8738	0	9797	0	8014	0	7925	0	9534	0	8163	0	7347	0	36	1	7240	0	5953	0	8967	0	7244	0	10044	0	6672	0	0	0	0	0	0	0	0.817575	0	0	0	0	0	0	0	0	0	0	0	0
AL592043.1			1	0	0	9992	0	9442	0	9364	0	8837	0	9579	0	8738	0	9797	0	8014	0	7925	0	9534	0	8163	0	7347	0	9102	0	7240	0	5953	0	44	1	7244	0	10044	0	6672	0	0	0	0	0	0	0	0	0	0	0	0	0	0.824214	0	0	0	0	0	0
SLC7A3			1	0	0	9992	0	9442	0	9364	0	8837	0	9579	0	8738	0	9797	0	8014	0	7925	0	9534	0	8163	0	7347	0	47	1	7240	0	5953	0	8967	0	7244	0	10044	0	6672	0	0	0	0	0	0	0	0.791736	0	0	0	0	0	0	0	0	0	0	0	0
FRMPD3-AS1			1	1	0	9992	0	9442	0	88	1	8837	0	9579	0	8738	0	9797	0	8014	0	7925	0	9534	0	8163	0	7347	0	9102	0	7240	0	5953	0	8967	0	7244	0	10044	0	6672	0	0	0	0	0	0	0	0	0.781389	0	0	0	0	0	0	0	0	0	0	0
AMOT			1	0	0	9992	0	9442	0	9364	0	8837	0	9579	0	8738	0	8920	0	8014	0	7925	0	9534	0	8163	0	7347	0	9102	0	7240	0	5953	0	2933	0	7244	0	61	1	6672	0	0	0	0	0	0	0.00732947	0	0	0	0	0	0	0.173533	0	0	0	0	0.702613	0
AKAP14			1	1	0	9992	0	9442	0	83	1	8837	0	9579	0	8738	0	9797	0	8014	0	7925	0	9534	0	8163	0	7347	0	9102	0	7240	0	5953	0	8967	0	7244	0	10044	0	6672	0	0	0	0	0	0	0	0	0.793421	0	0	0	0	0	0	0	0	0	0	0
LINC00629			1	1	0	9992	0	9442	0	89	1	8837	0	9579	0	8738	0	9797	0	8014	0	7925	0	9534	0	8163	0	7347	0	9102	0	7240	0	5953	0	8967	0	7244	0	10044	0	6672	0	0	0	0	0	0	0	0	0.780767	0	0	0	0	0	0	0	0	0	0	0
ADGRG4			1	0	1	9992	0	9442	0	9364	0	8837	0	9579	0	8738	0	9797	0	8014	0	7925	0	28	1	8163	0	7347	0	9102	0	7240	0	5953	0	8967	0	7244	0	10044	0	6672	0	0	0	0	0	0	0	0	0	0	0	0	0	0	0.862118	0	0	0	0	0
AL451048.1			1	0	1	9992	0	9442	0	9364	0	8837	0	9579	0	8738	0	62	1	8014	0	7925	0	9534	0	8163	0	7347	0	9102	0	7240	0	5953	0	8967	0	7244	0	10044	0	6672	0	0	0	0	0	0	0.818177	0	0	0	0	0	0	0	0	0	0	0	0	0
AC009480.1			1	1	0	9992	0	9442	0	48	1	8837	0	9579	0	8738	0	9797	0	8014	0	7925	0	9534	0	8163	0	7347	0	9102	0	7240	0	5953	0	8967	0	7244	0	10044	0	6672	0	0	0	0	0	0	0	0	0.888087	0	0	0	0	0	0	0	0	0	0	0
AL357075.4			1	0	1	9992	0	9442	0	9364	0	8837	0	9579	0	8738	0	15	1	8014	0	7925	0	9534	0	8163	0	7347	0	9102	0	7240	0	5953	0	8967	0	7244	0	10044	0	6672	0	0	0	0	0	0	0.975167	0	0	0	0	0	0	0	0	0	0	0	0	0
AL365295.2			1	1	0	9992	0	9442	0	15	1	8837	0	9579	0	8738	0	9797	0	8014	0	7925	0	9534	0	8163	0	7347	0	9102	0	7240	0	5953	0	8967	0	7244	0	10044	0	6672	0	0	0	0	0	0	0	0	0.954401	0	0	0	0	0	0	0	0	0	0	0
AC009119.1			1	0	0	9992	0	9442	0	9364	0	8837	0	9579	0	8738	0	9797	0	8014	0	7925	0	9534	0	8163	0	7347	0	9102	0	7240	0	5953	0	68	1	7244	0	10044	0	6672	0	0	0	0	0	0	0	0	0	0	0	0	0	0.725947	0	0	0	0	0	0
AC011478.1			1	0	1	9992	0	9442	0	9364	0	8837	0	9579	0	8738	0	9797	0	8014	0	7925	0	31	1	8163	0	7347	0	9102	0	7240	0	5953	0	8967	0	7244	0	10044	0	6672	0	0	0	0	0	0	0	0	0	0	0	0	0	0	0.852214	0	0	0	0	0
NR0B1			1	1	0	9992	0	36	1	9364	0	8837	0	9579	0	8738	0	9797	0	8014	0	7925	0	9534	0	8163	0	7347	0	9102	0	7240	0	5953	0	8967	0	7244	0	10044	0	6672	0	0	0	0	0	0.801022	0	0	0	0	0	0	0	0	0	0	0	0	0	0
CISH			1	1	0	9992	0	9442	0	45	1	8837	0	9579	0	8738	0	9797	0	8014	0	7925	0	9534	0	8163	0	7347	0	9102	0	7240	0	5953	0	8967	0	7244	0	10044	0	6672	0	0	0	0	0	0	0	0	0.892605	0	0	0	0	0	0	0	0	0	0	0
NREP-AS1			1	0	1	9992	0	9442	0	9364	0	8837	0	9579	0	8738	0	18	1	8014	0	7925	0	9534	0	8163	0	7347	0	9102	0	7240	0	5953	0	8967	0	7244	0	10044	0	6672	0	0	0	0	0	0	0.962417	0	0	0	0	0	0	0	0	0	0	0	0	0
AL033379.1			1	0	1	9992	0	9442	0	9364	0	8837	0	9579	0	8738	0	9797	0	8014	0	7925	0	25	1	8163	0	7347	0	9102	0	7240	0	5953	0	8967	0	7244	0	10044	0	6672	0	0	0	0	0	0	0	0	0	0	0	0	0	0	0.88189	0	0	0	0	0
AC004888.1			1	1	0	9992	0	9442	0	51	1	8837	0	9579	0	8738	0	9797	0	8014	0	7925	0	9534	0	8163	0	7347	0	9102	0	7240	0	5953	0	8967	0	7244	0	10044	0	6672	0	0	0	0	0	0	0	0	0.880563	0	0	0	0	0	0	0	0	0	0	0
AP000873.3			1	1	0	9992	0	66	1	9364	0	8837	0	9579	0	8738	0	9797	0	8014	0	7925	0	9534	0	8163	0	7347	0	9102	0	7240	0	5953	0	8967	0	7244	0	10044	0	6672	0	0	0	0	0	0.730155	0	0	0	0	0	0	0	0	0	0	0	0	0	0
AC069234.2			1	1	0	9992	0	9442	0	66	1	8837	0	9579	0	8738	0	9797	0	8014	0	7925	0	9534	0	8163	0	7347	0	9102	0	7240	0	5953	0	8967	0	7244	0	10044	0	6672	0	0	0	0	0	0	0	0	0.833432	0	0	0	0	0	0	0	0	0	0	0
AC009432.2			1	0	0	9992	0	9442	0	9364	0	8837	0	9579	0	8738	0	9797	0	8014	0	7925	0	9534	0	8163	0	7347	0	9102	0	7240	0	5953	0	22	1	7244	0	10044	0	6672	0	0	0	0	0	0	0	0	0	0	0	0	0	0.886371	0	0	0	0	0	0
AC087565.2			1	0	0	9992	0	9442	0	9364	0	8837	0	9579	0	8738	0	9797	0	8014	0	7925	0	9534	0	8163	0	7347	0	9102	0	7240	0	5953	0	8967	0	7244	0	19	1	6672	0	0	0	0	0	0	0	0	0	0	0	0	0	0	0	0	0	0	0.897417	0
AC012078.2			1	0	1	9992	0	9442	0	9364	0	8837	0	9579	0	8738	0	9797	0	8014	0	57	1	9534	0	8163	0	7347	0	9102	0	7240	0	5953	0	8967	0	7244	0	10044	0	6672	0	0	0	0	0	0	0	0	0	0	0	0	0.797448	0	0	0	0	0	0	0
AC002064.2			1	1	0	9992	0	35	1	9364	0	8837	0	9579	0	8738	0	9797	0	8014	0	7925	0	9534	0	8163	0	7347	0	9102	0	7240	0	5953	0	8967	0	7244	0	10044	0	6672	0	0	0	0	0	0.816024	0	0	0	0	0	0	0	0	0	0	0	0	0	0
CCL2			1	0	0	9992	0	9442	0	9364	0	8837	0	9579	0	8738	0	9797	0	8014	0	7925	0	9534	0	8163	0	7347	0	9102	0	7240	0	5953	0	20	1	7244	0	10044	0	6672	0	0	0	0	0	0	0	0	0	0	0	0	0	0.898206	0	0	0	0	0	0
AF127577.1			1	1	0	9992	0	9442	0	9364	0	8837	0	40	1	8738	0	9797	0	8014	0	7925	0	9534	0	8163	0	7347	0	9102	0	7240	0	5953	0	8967	0	7244	0	10044	0	6672	0	0	0	0	0	0	0	0	0	0	0	0	0	0	0	0	0.809156	0	0	0
VTRNA1-3			1	0	1	9992	0	9442	0	9364	0	8837	0	9579	0	8738	0	66	1	8014	0	7925	0	9534	0	8163	0	7347	0	9102	0	7240	0	5953	0	8967	0	7244	0	10044	0	6672	0	0	0	0	0	0	0.798302	0	0	0	0	0	0	0	0	0	0	0	0	0
LINC00540			1	0	1	9992	0	9442	0	9364	0	8837	0	9579	0	8738	0	9797	0	84	1	7925	0	9534	0	8163	0	7347	0	9102	0	7240	0	5953	0	8967	0	7244	0	10044	0	6672	0	0	0	0	0	0	0	0	0	0.593554	0	0	0	0	0	0	0	0	0	0
LINC01036			1	0	0	9992	0	9442	0	9364	0	8837	0	9579	0	8738	0	9797	0	8014	0	7925	0	9534	0	8163	0	7347	0	9102	0	7240	0	5953	0	8967	0	7244	0	13	1	6672	0	0	0	0	0	0	0	0	0	0	0	0	0	0	0	0	0	0	0.933638	0
AC025263.2			1	0	0	9992	0	9442	0	9364	0	8837	0	9579	0	8738	0	9797	0	8014	0	7925	0	9534	0	8163	0	7347	0	19	1	7240	0	5953	0	8967	0	7244	0	10044	0	6672	0	0	0	0	0	0	0	0.901343	0	0	0	0	0	0	0	0	0	0	0	0
TGFB2-OT1			1	0	1	9992	0	9442	0	9364	0	8837	0	9579	0	27	1	9797	0	8014	0	7925	0	9534	0	8163	0	7347	0	9102	0	7240	0	5953	0	8967	0	7244	0	10044	0	6672	0	0	0.803959	0	0	0	0	0	0	0	0	0	0	0	0	0	0	0	0	0
SLC25A24P1			1	1	0	9992	0	9442	0	21	1	8837	0	9579	0	8738	0	9797	0	8014	0	7925	0	9534	0	8163	0	7347	0	9102	0	7240	0	5953	0	8967	0	7244	0	10044	0	6672	0	0	0	0	0	0	0	0	0.942381	0	0	0	0	0	0	0	0	0	0	0
IMPA1P1			1	1	0	9992	0	9442	0	72	1	8837	0	9579	0	8738	0	9797	0	8014	0	7925	0	9534	0	8163	0	7347	0	9102	0	7240	0	5953	0	8967	0	7244	0	10044	0	6672	0	0	0	0	0	0	0	0	0.813108	0	0	0	0	0	0	0	0	0	0	0
AC009084.1			1	0	0	9992	0	9442	0	9364	0	8837	0	9579	0	8738	0	9797	0	8014	0	7925	0	9534	0	8163	0	7347	0	77	1	7240	0	5953	0	8967	0	7244	0	10044	0	6672	0	0	0	0	0	0	0	0.699861	0	0	0	0	0	0	0	0	0	0	0	0
VWFP1			1	0	1	9992	0	9442	0	9364	0	8837	0	9579	0	36	1	9797	0	8014	0	7925	0	9534	0	8163	0	7347	0	9102	0	7240	0	5953	0	8967	0	7244	0	10044	0	6672	0	0	0.760975	0	0	0	0	0	0	0	0	0	0	0	0	0	0	0	0	0
MTND6P25			1	1	0	9992	0	9442	0	58	1	8837	0	9579	0	8738	0	9797	0	8014	0	7925	0	9534	0	8163	0	7347	0	9102	0	7240	0	5953	0	8967	0	7244	0	10044	0	6672	0	0	0	0	0	0	0	0	0.857988	0	0	0	0	0	0	0	0	0	0	0
CTD-2297D10.2			1	1	0	9992	0	9442	0	75	1	8837	0	9579	0	8738	0	9797	0	8014	0	7925	0	9534	0	8163	0	7347	0	9102	0	7240	0	5953	0	8967	0	7244	0	10044	0	6672	0	0	0	0	0	0	0	0	0.805919	0	0	0	0	0	0	0	0	0	0	0
GTF2IP7			1	0	1	9992	0	9442	0	9364	0	8837	0	9579	0	8738	0	9797	0	8014	0	7925	0	54	1	8163	0	7347	0	9102	0	7240	0	5953	0	8967	0	7244	0	10044	0	6672	0	0	0	0	0	0	0	0	0	0	0	0	0	0	0.743125	0	0	0	0	0
DELEC1			1	0	1	9992	0	9442	0	9364	0	8837	0	9579	0	8738	0	39	1	8014	0	7925	0	9534	0	8163	0	7347	0	9102	0	7240	0	5953	0	8967	0	7244	0	10044	0	6672	0	0	0	0	0	0	0.888085	0	0	0	0	0	0	0	0	0	0	0	0	0
LMNTD2-AS1			1	1	0	9992	0	9442	0	31	1	8837	0	9579	0	8738	0	9797	0	8014	0	7925	0	9534	0	8163	0	7347	0	9102	0	7240	0	5953	0	8967	0	7244	0	10044	0	6672	0	0	0	0	0	0	0	0	0.916728	0	0	0	0	0	0	0	0	0	0	0
AC067945.2			1	1	0	9992	0	9442	0	9364	0	8837	0	89	1	8738	0	9797	0	8014	0	7925	0	9534	0	8163	0	7347	0	9102	0	7240	0	5953	0	8967	0	7244	0	10044	0	6672	0	0	0	0	0	0	0	0	0	0	0	0	0	0	0	0	0.693497	0	0	0
PSMA6P1			1	1	0	9992	0	9442	0	9364	0	8837	0	79	1	8738	0	9797	0	8014	0	7925	0	9534	0	8163	0	7347	0	9102	0	7240	0	5953	0	8967	0	7244	0	10044	0	6672	0	0	0	0	0	0	0	0	0	0	0	0	0	0	0	0	0.719748	0	0	0
EML6-AS1			1	1	0	9992	0	9442	0	74	1	8837	0	9579	0	8738	0	9797	0	8014	0	7925	0	9534	0	8163	0	7347	0	9102	0	7240	0	5953	0	8967	0	7244	0	10044	0	6672	0	0	0	0	0	0	0	0	0.806024	0	0	0	0	0	0	0	0	0	0	0
THCAT155			1	0	0	9992	0	9442	0	9364	0	8837	0	9579	0	8738	0	9797	0	8014	0	7925	0	9534	0	8163	0	7347	0	27	1	7240	0	5953	0	8967	0	7244	0	10044	0	6672	0	0	0	0	0	0	0	0.87263	0	0	0	0	0	0	0	0	0	0	0	0
CDK6-AS1			1	0	1	9992	0	9442	0	9364	0	8837	0	9579	0	86	1	9797	0	8014	0	7925	0	9534	0	8163	0	7347	0	9102	0	7240	0	5953	0	8967	0	7244	0	10044	0	6672	0	0	0.603882	0	0	0	0	0	0	0	0	0	0	0	0	0	0	0	0	0
AC092896.1			1	1	0	9992	0	9442	0	9364	0	8837	0	42	1	8738	0	9797	0	8014	0	7925	0	9534	0	8163	0	7347	0	9102	0	7240	0	5953	0	8967	0	7244	0	10044	0	6672	0	0	0	0	0	0	0	0	0	0	0	0	0	0	0	0	0.79875	0	0	0
SLC47A1P2			1	0	1	9992	0	9442	0	9364	0	8837	0	9579	0	89	1	9797	0	8014	0	7925	0	9534	0	8163	0	7347	0	9102	0	7240	0	5953	0	8967	0	7244	0	10044	0	6672	0	0	0.60081	0	0	0	0	0	0	0	0	0	0	0	0	0	0	0	0	0
ELAPOR1			0	0	0	315	0	392	0	479	0	585	0	502	0	238	0	413	0	1419	0	426	0	458	0	561	0	457	0	570	0	754	0	2369	0	633	0	710	0	618	0	716	0	0.435541	0.396798	0.387929	0.271706	0.436199	0.470285	0.339645	0.452237	0.239093	0.327346	0.075853	0.392248	0.39154	0.400037	0.399267	0.429812	0.253803	0.384688	0.300079
AC091167.6			0	0	0	346	0	735	0	889	0	629	0	892	0	744	0	770	0	500	0	819	0	613	0	595	0	1481	0	569	0	487	0	1775	0	610	0	1076	0	995	0	870	0	0.425931	0.262403	0.383006	0.139123	0.384843	0.425649	0.339931	0.378577	0.36046	0.372716	0.122872	0.331456	0.394539	0.378599	0.390812	0.379614	0.206743	0.340265	0.272216
ZNRF2P2			0	0	0	349	0	574	0	1268	0	449	0	1066	0	317	0	607	0	1208	0	958	0	292	0	404	0	893	0	397	0	354	0	1020	0	486	0	1372	0	453	0	769	0	0.425017	0.366043	0.412	0.202993	0.404021	0.441301	0.379852	0.338611	0.262432	0.401595	0.217499	0.312172	0.413053	0.437869	0.423298	0.359387	0.173609	0.410343	0.289171
BAIAP3			0	0	0	365	0	532	0	913	0	527	0	657	0	615	0	631	0	607	0	544	0	662	0	366	0	150	0	1338	0	352	0	423	0	537	0	336	0	1204	0	234	0	0.422508	0.285423	0.418208	0.389145	0.409705	0.438995	0.234977	0.376143	0.343778	0.401964	0.345472	0.36819	0.405272	0.370624	0.407922	0.406108	0.333165	0.317635	0.413361
TSPAN13			0	0	0	381	0	318	0	629	0	381	0	553	0	377	0	700	0	387	0	413	0	640	0	1000	0	1247	0	829	0	284	0	1868	0	733	0	2136	0	558	0	929	0	0.419134	0.348438	0.328793	0.161832	0.458847	0.431984	0.29675	0.416412	0.382975	0.423294	0.114464	0.396658	0.379702	0.374532	0.441389	0.419987	0.11006	0.393339	0.261267
LY6H			0	0	0	384	0	453	0	632	0	468	0	561	0	1253	0	1063	0	444	0	325	0	651	0	472	0	219	0	481	0	242	0	352	0	648	0	823	0	626	0	814	0	0.418473	0.199621	0.400553	0.353119	0.423363	0.401202	0.357799	0.415523	0.371814	0.436875	0.370333	0.415994	0.390165	0.372408	0.419027	0.418631	0.237852	0.383905	0.280873
AC004980.1			0	0	0	388	0	740	0	773	0	764	0	1312	0	285	0	575	0	540	0	521	0	531	0	446	0	814	0	496	0	543	0	2228	0	487	0	773	0	428	0	1550	0	0.417198	0.376566	0.4052	0.212683	0.383915	0.445157	0.354861	0.392622	0.353456	0.361892	0.0858639	0.37195	0.412522	0.389031	0.374568	0.335515	0.244213	0.416069	0.18129
AC139795.1			0	0	0	460	0	463	0	858	0	536	0	527	0	885	0	517	0	384	0	436	0	429	0	744	0	835	0	443	0	361	0	1428	0	409	0	675	0	299	0	894	0	0.400185	0.24488	0.361278	0.210578	0.421594	0.45202	0.367927	0.382552	0.383092	0.399486	0.160796	0.390002	0.426783	0.404652	0.406474	0.424822	0.260237	0.443991	0.268341
SUZ12P1			0	0	0	468	0	540	0	749	0	519	0	611	0	393	0	570	0	431	0	497	0	614	0	345	0	414	0	472	0	308	0	2256	0	499	0	525	0	481	0	1407	0	0.399131	0.343428	0.421039	0.281345	0.408917	0.445517	0.360658	0.395607	0.37446	0.415576	0.0838892	0.376095	0.410269	0.378575	0.409145	0.412353	0.28947	0.405255	0.198533
AC093752.1			0	0	0	478	0	855	0	932	0	1010	0	765	0	314	0	653	0	391	0	394	0	488	0	292	0	1569	0	592	0	494	0	1934	0	818	0	412	0	690	0	1370	0	0.396852	0.367607	0.435377	0.130415	0.370634	0.436647	0.335988	0.373399	0.382627	0.371081	0.107708	0.400914	0.368248	0.396066	0.343633	0.39339	0.31152	0.375322	0.203686
ZNF37BP			0	0	0	492	0	1342	0	1090	0	681	0	850	0	488	0	947	0	1278	0	1084	0	1205	0	1615	0	2286	0	419	0	991	0	2151	0	429	0	608	0	596	0	1816	0	0.394844	0.314284	0.258508	0.0866808	0.32179	0.410859	0.375074	0.356105	0.254566	0.292565	0.0914232	0.297775	0.423613	0.311005	0.384997	0.384598	0.272755	0.386947	0.151312
DNAH14			0	0	0	502	0	732	0	909	0	782	0	806	0	808	0	967	0	449	0	705	0	465	0	452	0	244	0	1150	0	326	0	705	0	679	0	415	0	519	0	378	0	0.393286	0.2562	0.403934	0.339017	0.385062	0.409511	0.25598	0.376564	0.371486	0.410545	0.278531	0.347162	0.386257	0.398982	0.372645	0.388296	0.310969	0.400429	0.371634
GUSBP1			0	0	0	509	0	558	0	695	0	650	0	889	0	322	0	648	0	572	0	671	0	1367	0	641	0	982	0	1763	0	274	0	1965	0	475	0	1859	0	417	0	2074	0	0.392253	0.363169	0.375194	0.194306	0.406534	0.43727	0.197683	0.403215	0.348678	0.42597	0.10566	0.351603	0.414324	0.292605	0.388324	0.380063	0.130348	0.417875	0.128095
MIR137HG			0	0	0	517	0	637	0	915	0	653	0	1058	0	536	0	502	0	736	0	491	0	951	0	2509	0	355	0	836	0	637	0	258	0	639	0	486	0	564	0	169	0	0.391281	0.301448	0.18472	0.298271	0.394822	0.453446	0.294907	0.375697	0.324492	0.347148	0.402502	0.37696	0.390839	0.335219	0.388118	0.360268	0.29783	0.392585	0.443516
PRANCR			0	0	0	526	0	338	0	510	0	369	0	445	0	437	0	420	0	225	0	230	0	399	0	323	0	186	0	494	0	222	0	2096	0	396	0	226	0	365	0	1559	0	0.389936	0.328851	0.425116	0.365938	0.448697	0.467922	0.355056	0.442915	0.431258	0.447217	0.0955327	0.452646	0.429062	0.410553	0.446318	0.44339	0.380085	0.426523	0.180082
EEF1A2		Yes	0	0	0	527	0	449	0	635	0	447	0	626	0	1367	0	2322	0	1268	0	584	0	939	0	794	0	201	0	436	0	371	0	2344	0	918	0	707	0	759	0	1768	0	0.38894	0.188968	0.355653	0.359971	0.423949	0.30666	0.370444	0.414641	0.255353	0.397416	0.0778363	0.362564	0.353629	0.336574	0.423784	0.410339	0.254432	0.366946	0.156851
RAB3C			0	0	0	537	0	525	0	734	0	545	0	911	0	786	0	960	0	367	0	463	0	759	0	340	0	582	0	656	0	466	0	842	0	627	0	511	0	541	0	240	0	0.387296	0.257817	0.421389	0.249787	0.410687	0.409977	0.322552	0.396794	0.387588	0.377197	0.248453	0.383592	0.391839	0.357894	0.404817	0.378163	0.292292	0.396295	0.411755
JAKMIP1			0	0	0	542	0	625	0	848	0	570	0	965	0	530	0	476	0	977	0	994	0	423	0	1713	0	399	0	350	0	1000	0	1091	0	402	0	1914	0	407	0	923	0	0.387016	0.302962	0.250375	0.286424	0.397324	0.45828	0.390744	0.383919	0.291242	0.291513	0.207893	0.308555	0.428	0.405936	0.401001	0.371113	0.126412	0.419255	0.26249
CALY			0	0	0	560	0	507	0	772	0	557	0	634	0	933	0	1208	0	368	0	379	0	510	0	321	0	304	0	786	0	287	0	583	0	652	0	876	0	580	0	974	0	0.38377	0.238826	0.425485	0.316272	0.413442	0.390818	0.303803	0.392709	0.387574	0.422664	0.307307	0.405394	0.389673	0.391744	0.402868	0.409467	0.231786	0.389023	0.255026
SCG2			0	0	0	572	0	851	0	867	0	763	0	1123	0	267	0	804	0	604	0	450	0	1064	0	587	0	359	0	1043	0	360	0	574	0	926	0	513	0	1878	0	1198	0	0.379021	0.385801	0.383749	0.296812	0.370815	0.423183	0.266226	0.380906	0.343941	0.399706	0.308779	0.388079	0.352858	0.323495	0.374724	0.354341	0.292123	0.254658	0.223706
BICDL1			0	0	0	583	0	952	0	1229	0	1349	0	1288	0	412	0	865	0	782	0	1140	0	509	0	388	0	878	0	606	0	1711	0	621	0	1077	0	369	0	732	0	902	0	0.375871	0.336177	0.414365	0.204665	0.3597	0.41755	0.332511	0.342582	0.316765	0.214008	0.29776	0.290172	0.335388	0.392047	0.307891	0.337664	0.323454	0.369801	0.266435
PWRN4			0	0	0	584	0	946	0	997	0	974	0	936	0	859	0	890	0	608	0	694	0	500	0	717	0	357	0	790	0	881	0	321	0	904	0	442	0	542	0	328	0	0.375663	0.248396	0.36448	0.296933	0.360343	0.415884	0.303396	0.366139	0.34361	0.309982	0.380105	0.348311	0.355015	0.393684	0.347647	0.374912	0.305439	0.395892	0.385394
PGAP4			0	0	0	603	0	416	0	588	0	601	0	580	0	714	0	1859	0	788	0	332	0	713	0	1319	0	208	0	904	0	886	0	1967	0	721	0	1831	0	395	0	2340	0	0.373829	0.265945	0.289418	0.358371	0.430333	0.341645	0.284399	0.42583	0.316008	0.309258	0.105569	0.415178	0.381253	0.364243	0.395935	0.416449	0.13281	0.421426	0.106092
FRG1HP			0	0	0	607	0	1083	0	733	0	880	0	866	0	467	0	633	0	395	0	453	0	459	0	575	0	1305	0	747	0	645	0	2452	0	628	0	1089	0	543	0	1907	0	0.373166	0.318651	0.385493	0.155953	0.346434	0.438687	0.308414	0.396826	0.381225	0.346265	0.070401	0.387618	0.391722	0.399794	0.358168	0.381739	0.205053	0.395891	0.14262
RHBDD2			0	0	0	613	0	450	0	1207	0	496	0	607	0	1379	0	1559	0	1169	0	557	0	1460	0	1152	0	402	0	1142	0	334	0	1416	0	1022	0	918	0	1165	0	914	0	0.371949	0.187683	0.311234	0.285216	0.423807	0.363908	0.256968	0.344144	0.267917	0.408239	0.162049	0.367414	0.340546	0.284803	0.412514	0.412745	0.226016	0.321549	0.264631
SYT4		Yes	0	0	0	625	0	420	0	1117	0	396	0	558	0	509	0	1517	0	402	0	919	0	387	0	229	0	235	0	799	0	343	0	889	0	410	0	462	0	2433	0	781	0	0.370611	0.3082	0.45458	0.345279	0.429504	0.367839	0.301251	0.352896	0.379702	0.405087	0.238969	0.316808	0.426762	0.413739	0.437776	0.418872	0.302715	0.214751	0.286711
SUSD1			0	0	0	634	0	2164	0	1977	0	1572	0	2097	0	1057	0	2005	0	336	0	530	0	489	0	603	0	493	0	1113	0	1062	0	1560	0	741	0	1645	0	565	0	466	0	0.368832	0.22429	0.38174	0.265227	0.250886	0.33052	0.259791	0.273823	0.393116	0.283009	0.146357	0.370945	0.378936	0.395937	0.286396	0.269278	0.147234	0.392324	0.349991
AMPH			0	0	0	641	0	502	0	1070	0	730	0	692	0	538	0	1263	0	386	0	363	0	695	0	473	0	716	0	435	0	1356	0	683	0	2151	0	339	0	1794	0	858	0	0.367609	0.301246	0.400492	0.225687	0.414221	0.386177	0.371181	0.358783	0.383025	0.246729	0.28186	0.410576	0.224382	0.366525	0.37858	0.40157	0.331892	0.261315	0.274043
TMEM130			0	0	0	646	0	693	0	819	0	744	0	914	0	1055	0	1765	0	509	0	554	0	957	0	565	0	283	0	741	0	420	0	550	0	938	0	1137	0	768	0	389	0	0.365666	0.224768	0.387069	0.322161	0.38833	0.348464	0.309305	0.38683	0.359223	0.387308	0.314265	0.367591	0.350741	0.334589	0.37621	0.37751	0.198438	0.366223	0.368252
DPY19L2P3			0	0	0	651	0	878	0	1080	0	431	0	772	0	1892	0	670	0	506	0	754	0	249	0	302	0	2363	0	1775	0	335	0	2346	0	801	0	2318	0	805	0	1555	0	0.364644	0.146085	0.431773	0.0835664	0.368647	0.434695	0.196699	0.357448	0.359471	0.407508	0.0778139	0.340753	0.370326	0.451974	0.427709	0.391703	0.0993524	0.361923	0.180557
SNX10			0	0	0	668	0	1455	0	1688	0	849	0	1935	0	739	0	1301	0	944	0	1090	0	668	0	613	0	1248	0	917	0	734	0	1994	0	718	0	741	0	1002	0	2315	0	0.362013	0.263075	0.380109	0.161794	0.311051	0.384127	0.283028	0.298634	0.295184	0.329516	0.103235	0.29754	0.381319	0.369734	0.36383	0.282018	0.248036	0.33952	0.108296
EFCAB6			0	0	0	701	0	1399	0	1537	0	1347	0	1153	0	1538	0	966	0	945	0	2161	0	1511	0	846	0	1282	0	2277	0	1672	0	1874	0	1463	0	2058	0	1657	0	839	0	0.356228	0.173203	0.346817	0.158114	0.317129	0.409538	0.155488	0.313071	0.29502	0.217003	0.113257	0.1962	0.294055	0.280044	0.308375	0.350522	0.115561	0.271852	0.276249
GPRASP2			0	0	0	709	0	460	0	691	0	551	0	913	0	1159	0	2021	0	1363	0	602	0	925	0	754	0	282	0	888	0	949	0	1910	0	1258	0	2124	0	1620	0	1612	0	0.354534	0.212074	0.359891	0.322363	0.422151	0.329371	0.285617	0.404318	0.245437	0.29929	0.109496	0.360379	0.314966	0.3378	0.40407	0.377982	0.110763	0.274455	0.173752
NEXMIF			0	0	0	728	0	1597	0	2004	0	1191	0	1979	0	1701	0	1444	0	1002	0	1298	0	718	0	682	0	804	0	781	0	1291	0	438	0	1050	0	913	0	1629	0	301	0	0.350698	0.160185	0.370089	0.213705	0.297322	0.37256	0.304711	0.271329	0.288641	0.25421	0.342924	0.274119	0.337847	0.363413	0.324202	0.27813	0.226863	0.273814	0.393227
PPM1E			0	0	0	740	0	1292	0	1856	0	1173	0	1436	0	732	0	1047	0	1295	0	1179	0	853	0	856	0	1061	0	975	0	785	0	780	0	1026	0	507	0	896	0	688	0	0.349391	0.263815	0.345732	0.183658	0.325901	0.402019	0.2758	0.28355	0.253171	0.323199	0.262488	0.286351	0.340136	0.346159	0.326821	0.321019	0.293032	0.350818	0.306325
PAK3			0	0	0	765	0	907	0	1137	0	851	0	1145	0	542	0	982	0	677	0	766	0	797	0	614	0	371	0	478	0	599	0	443	0	951	0	356	0	842	0	380	0	0.345508	0.299539	0.380075	0.293772	0.364698	0.407971	0.358747	0.350993	0.333212	0.352922	0.341814	0.338434	0.34915	0.352835	0.363143	0.351338	0.326298	0.357866	0.371123
PODXL2			0	0	0	774	0	844	0	1871	0	1326	0	1412	0	2477	0	2245	0	371	0	489	0	972	0	413	0	369	0	385	0	539	0	2396	0	1347	0	684	0	602	0	2626	0	0.344225	0.107915	0.410215	0.293801	0.37171	0.312382	0.381792	0.282072	0.387231	0.362964	0.0740949	0.378464	0.305009	0.332822	0.310265	0.324463	0.258388	0.386497	0.0863493
CELF5			0	0	0	798	0	1349	0	1727	0	1020	0	1323	0	961	0	1174	0	1831	0	2078	0	1077	0	898	0	302	0	642	0	823	0	329	0	927	0	1487	0	983	0	349	0	0.33984	0.235243	0.341203	0.316463	0.321205	0.393098	0.324829	0.294837	0.202098	0.316907	0.378603	0.203602	0.352639	0.322273	0.342729	0.334176	0.162303	0.341348	0.380881
RGS17		Yes	0	0	0	801	0	1737	0	1010	0	1023	0	1048	0	1377	0	1260	0	755	0	991	0	1274	0	353	0	2260	0	1017	0	1611	0	814	0	414	0	515	0	1638	0	502	0	0.338881	0.188207	0.419848	0.0880923	0.285286	0.386576	0.269347	0.364343	0.321296	0.222582	0.254086	0.308678	0.426518	0.303088	0.342455	0.361692	0.291653	0.273251	0.342659
TMEM59L			0	0	0	810	0	598	0	760	0	577	0	719	0	1509	0	1654	0	430	0	360	0	1439	0	432	0	419	0	779	0	288	0	563	0	769	0	1647	0	670	0	1346	0	0.336869	0.175425	0.407239	0.279971	0.401197	0.356585	0.304892	0.39398	0.374584	0.422056	0.311608	0.411258	0.375042	0.286124	0.4005	0.398099	0.147181	0.378035	0.207091
PCSK1N			0	0	0	822	0	526	0	712	0	485	0	597	0	1569	0	1911	0	492	0	398	0	723	0	553	0	248	0	909	0	258	0	1156	0	637	0	1674	0	567	0	1084	0	0.335256	0.170763	0.389135	0.335949	0.410573	0.337107	0.28347	0.399812	0.363195	0.431599	0.198756	0.399709	0.391158	0.36314	0.41409	0.414386	0.144385	0.391919	0.23878
PRKAR1B			0	0	0	846	0	989	0	1732	0	1042	0	1380	0	924	0	1419	0	1061	0	810	0	1452	0	974	0	485	0	1014	0	1042	0	672	0	1120	0	480	0	1075	0	600	0	0.331387	0.239694	0.332062	0.26611	0.355858	0.37468	0.269576	0.294527	0.280415	0.284126	0.284882	0.333262	0.330993	0.285058	0.340435	0.327996	0.298818	0.33197	0.323705
ZDBF2			0	0	0	853	0	1225	0	1476	0	1557	0	1406	0	1609	0	1585	0	2222	0	1201	0	1487	0	1216	0	1816	0	1236	0	1268	0	937	0	1441	0	1213	0	2387	0	812	0	0.329828	0.167796	0.303056	0.112748	0.3325	0.361233	0.246375	0.318735	0.168017	0.256868	0.231284	0.28369	0.296108	0.282317	0.288176	0.325264	0.190841	0.218244	0.280978
GNG2			0	0	0	857	0	606	0	620	0	511	0	541	0	312	0	710	0	560	0	507	0	909	0	917	0	353	0	626	0	316	0	2128	0	532	0	1245	0	512	0	602	0	0.329375	0.368752	0.338531	0.298857	0.400402	0.431226	0.327941	0.418008	0.350144	0.41448	0.0934427	0.374658	0.405492	0.339472	0.410416	0.421058	0.187521	0.40144	0.323378
C11orf80			0	0	0	885	0	2094	0	1924	0	1942	0	2049	0	1679	0	1178	0	1396	0	1423	0	823	0	1154	0	945	0	1309	0	1365	0	767	0	748	0	1075	0	746	0	528	0	0.325646	0.161766	0.310723	0.19773	0.256608	0.39292	0.238148	0.277715	0.241711	0.245746	0.265339	0.260142	0.377532	0.350153	0.254356	0.272913	0.206772	0.36813	0.336911
PAM			0	0	0	894	0	1654	0	2151	0	1188	0	1650	0	605	0	2276	0	843	0	790	0	995	0	456	0	717	0	732	0	1029	0	865	0	710	0	1363	0	1844	0	840	0	0.324651	0.287599	0.402992	0.225341	0.293378	0.310202	0.310627	0.260213	0.309511	0.285869	0.243921	0.336087	0.382589	0.330191	0.324368	0.303222	0.174571	0.257576	0.276031
MEG8			0	0	0	917	0	1380	0	1803	0	1494	0	1754	0	657	0	1384	0	792	0	907	0	1060	0	792	0	617	0	937	0	1059	0	535	0	1634	0	529	0	1234	0	472	0	0.321558	0.276994	0.355797	0.242448	0.31844	0.377758	0.280559	0.287701	0.315641	0.283128	0.316786	0.318205	0.272069	0.323987	0.292848	0.295924	0.288875	0.314673	0.348174
CACNB2		Yes	0	0	0	930	0	1747	0	1916	0	1533	0	1954	0	941	0	2166	0	1206	0	1212	0	1558	0	1422	0	1044	0	1462	0	606	0	1065	0	2001	0	912	0	1553	0	1061	0	0.318519	0.237577	0.277691	0.186048	0.28465	0.318272	0.224375	0.278711	0.262466	0.351679	0.211022	0.282409	0.237623	0.274737	0.289822	0.280021	0.227027	0.28228	0.241528
MAST1			0	0	0	931	0	1452	0	2252	0	1400	0	1999	0	829	0	1199	0	1051	0	864	0	859	0	683	0	883	0	499	0	1708	0	1324	0	1381	0	556	0	863	0	524	0	0.317958	0.253152	0.37005	0.203714	0.311266	0.391491	0.353925	0.251636	0.281853	0.214274	0.175228	0.323098	0.302538	0.344998	0.301993	0.276518	0.281563	0.354655	0.338008
CLSTN3			0	0	0	936	0	1984	0	1613	0	2616	0	2637	0	722	0	1757	0	903	0	1308	0	964	0	896	0	1653	0	898	0	1285	0	547	0	1785	0	1097	0	936	0	673	0	0.317334	0.265266	0.341637	0.123685	0.265075	0.349079	0.284914	0.305377	0.300444	0.254885	0.315189	0.27304	0.25578	0.33383	0.206214	0.234575	0.204007	0.346623	0.309179
ARHGAP44			0	0	0	1019	0	1533	0	2358	0	1847	0	2194	0	931	0	1513	0	649	0	954	0	1522	0	995	0	1158	0	951	0	1314	0	940	0	867	0	621	0	1297	0	471	0	0.306951	0.238862	0.329587	0.17258	0.302793	0.368057	0.278592	0.24423	0.337735	0.252377	0.23081	0.312426	0.360155	0.278653	0.261651	0.262693	0.269299	0.306726	0.348212
GYG2P1			0	0	0	1049	0	790	0	655	0	742	0	1076	0	229	0	414	0	220	0	288	0	308	0	253	0	554	0	445	0	976	0	1621	0	444	0	284	0	296	0	1119	0	0.3023	0.401661	0.447241	0.255225	0.379231	0.470128	0.367677	0.412149	0.434816	0.294812	0.139597	0.426689	0.419834	0.4335	0.376258	0.358448	0.352229	0.444909	0.234201
AL683813.2			0	0	0	1059	0	1575	0	1520	0	1231	0	901	0	1586	0	833	0	819	0	1776	0	1495	0	1140	0	1440	0	1174	0	1089	0	2571	0	644	0	1737	0	584	0	2005	0	0.301378	0.169384	0.312453	0.143375	0.298788	0.421077	0.253024	0.314296	0.312712	0.279494	0.0635248	0.22852	0.390675	0.281381	0.31891	0.378865	0.140187	0.388274	0.133682
PTPRN2			0	0	0	1062	0	1723	0	1691	0	1555	0	1670	0	821	0	1650	0	943	0	1180	0	820	0	796	0	392	0	867	0	1132	0	429	0	1047	0	523	0	1103	0	374	0	0.30123	0.254646	0.355413	0.288942	0.286689	0.356758	0.288557	0.29849	0.29537	0.27576	0.343664	0.286214	0.338037	0.350729	0.288396	0.301791	0.290438	0.329786	0.372769
ATP1A3			0	0	0	1078	0	1073	0	1110	0	1166	0	1439	0	669	0	2425	0	751	0	1081	0	1657	0	510	0	535	0	384	0	662	0	445	0	1211	0	1346	0	937	0	861	0	0.298587	0.274836	0.394826	0.258408	0.347537	0.297972	0.381966	0.353477	0.321573	0.34307	0.341543	0.298176	0.320916	0.265998	0.327293	0.320897	0.175877	0.346519	0.273307
ANKRD30BL			0	0	0	1095	0	2297	0	1849	0	1905	0	1527	0	633	0	1016	0	524	0	599	0	842	0	653	0	620	0	721	0	1259	0	354	0	898	0	311	0	1033	0	376	0	0.295741	0.281969	0.37342	0.242236	0.24173	0.405196	0.31157	0.283924	0.356855	0.257976	0.369044	0.3608	0.355474	0.348113	0.257461	0.31385	0.34354	0.336647	0.372624
CELF4			0	0	0	1099	0	1171	0	1687	0	978	0	1558	0	801	0	1109	0	618	0	1009	0	1023	0	1061	0	354	0	463	0	652	0	370	0	701	0	346	0	705	0	283	0	0.295526	0.256663	0.32137	0.298802	0.338584	0.39754	0.362464	0.298681	0.341872	0.34544	0.360212	0.307361	0.383445	0.32722	0.347392	0.310205	0.329825	0.374135	0.399665
DNAAF4			0	0	0	1111	0	1281	0	1670	0	1283	0	1390	0	1341	0	768	0	1762	0	723	0	1547	0	1135	0	944	0	2165	0	1515	0	885	0	1200	0	864	0	1669	0	593	0	0.293749	0.190462	0.313145	0.197757	0.3269	0.425839	0.164874	0.300489	0.208215	0.231256	0.239579	0.344303	0.321721	0.276189	0.314584	0.326296	0.232751	0.27133	0.325102
SYT14			0	0	0	1112	0	2003	0	2105	0	1883	0	1820	0	923	0	1704	0	942	0	1748	0	1012	0	1112	0	1883	0	1114	0	1385	0	1284	0	1322	0	604	0	1278	0	847	0	0.29363	0.239818	0.316068	0.108302	0.263495	0.353073	0.259739	0.264022	0.295385	0.243871	0.181797	0.231287	0.307999	0.327891	0.2587	0.291208	0.27312	0.309006	0.275781
CACNA1B			0	0	0	1122	0	1607	0	1880	0	1551	0	1640	0	984	0	1647	0	791	0	1341	0	1087	0	841	0	559	0	768	0	1034	0	536	0	900	0	611	0	1105	0	581	0	0.292823	0.231954	0.347704	0.253886	0.296424	0.356969	0.306273	0.281461	0.315661	0.28496	0.316727	0.269795	0.355304	0.321293	0.288508	0.304261	0.271661	0.329506	0.326529
NSG1			0	0	0	1145	0	613	0	686	0	785	0	747	0	1730	0	1789	0	508	0	565	0	468	0	303	0	400	0	1819	0	349	0	2566	0	728	0	1955	0	401	0	1391	0	0.290166	0.158161	0.431726	0.285686	0.399681	0.346218	0.192368	0.405376	0.359248	0.403949	0.0637803	0.366183	0.380641	0.398399	0.372271	0.39459	0.12302	0.420873	0.200726
SCN2A		Yes	0	0	0	1146	0	1405	0	1604	0	1275	0	1580	0	757	0	1556	0	715	0	923	0	1104	0	628	0	721	0	703	0	750	0	585	0	1095	0	612	0	1188	0	521	0	0.290101	0.260532	0.377337	0.224886	0.316245	0.364307	0.314338	0.306356	0.327375	0.327596	0.306171	0.316144	0.333624	0.32008	0.315162	0.309135	0.271648	0.31928	0.338295
GABRB3			0	0	0	1163	0	1502	0	2068	0	1279	0	1753	0	849	0	1534	0	814	0	1023	0	1325	0	570	0	426	0	930	0	808	0	484	0	1078	0	584	0	1349	0	355	0	0.287638	0.249845	0.386143	0.278444	0.305858	0.366358	0.281397	0.266512	0.313328	0.319458	0.329057	0.305933	0.335354	0.297069	0.314822	0.29597	0.276632	0.301894	0.37798
ATP8A2			0	0	0	1166	0	1353	0	1870	0	1472	0	1681	0	833	0	1325	0	738	0	887	0	1510	0	726	0	551	0	819	0	955	0	469	0	1364	0	566	0	897	0	802	0	0.287125	0.252672	0.362825	0.255382	0.321025	0.382378	0.297932	0.282129	0.323986	0.298188	0.333192	0.320323	0.303549	0.280088	0.294645	0.300894	0.280441	0.350748	0.283639
UCHL1			0	0	0	1195	0	856	0	1293	0	993	0	1116	0	1030	0	1945	0	809	0	717	0	849	0	734	0	541	0	1082	0	798	0	1199	0	869	0	1397	0	743	0	960	0	0.285098	0.226763	0.36188	0.257531	0.370579	0.334611	0.263358	0.335678	0.313645	0.32089	0.19208	0.345181	0.359948	0.346573	0.34559	0.3549	0.17083	0.368377	0.257408
NMNAT2			0	0	0	1206	0	1730	0	1859	0	1550	0	2255	0	523	0	1233	0	1123	0	1116	0	1163	0	981	0	676	0	547	0	1321	0	337	0	1378	0	735	0	982	0	444	0	0.284255	0.304421	0.331649	0.232149	0.285906	0.388986	0.344591	0.283159	0.272982	0.251626	0.374939	0.292593	0.302617	0.315368	0.288523	0.258761	0.248777	0.341828	0.355971
KCNB2		Yes	0	0	0	1212	0	1302	0	1261	0	820	0	2353	0	205	0	595	0	1823	0	748	0	358	0	359	0	555	0	407	0	456	0	649	0	468	0	301	0	590	0	354	0	0.283508	0.418573	0.419374	0.255094	0.325414	0.442737	0.377909	0.339766	0.203324	0.380358	0.291208	0.341346	0.415879	0.420555	0.368231	0.252027	0.348113	0.387485	0.378656
MYT1L			0	0	0	1222	0	1883	0	2232	0	1502	0	2200	0	700	0	1476	0	833	0	1163	0	1308	0	827	0	460	0	669	0	515	0	420	0	1082	0	397	0	1313	0	368	0	0.282478	0.269462	0.349917	0.271038	0.273836	0.370934	0.320222	0.253364	0.31115	0.367434	0.346008	0.28792	0.334866	0.298675	0.292385	0.262211	0.315298	0.30562	0.375732
LONRF2			0	0	0	1257	0	960	0	1282	0	1946	0	1381	0	1065	0	2272	0	1827	0	1693	0	1677	0	1089	0	968	0	1097	0	2236	0	939	0	1406	0	1576	0	2639	0	754	0	0.279524	0.223776	0.318261	0.1954	0.359216	0.310343	0.261399	0.336711	0.202754	0.170648	0.230826	0.236897	0.299824	0.263963	0.254162	0.327983	0.154897	0.202893	0.291769
MEG3			0	0	0	1281	0	1807	0	2255	0	1532	0	1887	0	838	0	1775	0	1140	0	1257	0	1585	0	1054	0	569	0	986	0	1136	0	475	0	1700	0	622	0	1736	0	490	0	0.276506	0.252109	0.322248	0.25152	0.279866	0.347801	0.274651	0.251472	0.271381	0.275055	0.331185	0.278377	0.26549	0.271645	0.289843	0.28576	0.269282	0.266057	0.344097
FRRS1L			0	0	0	1338	0	1709	0	2262	0	1712	0	1806	0	828	0	1577	0	1097	0	1576	0	1633	0	980	0	653	0	835	0	1502	0	773	0	1285	0	1184	0	1408	0	516	0	0.269676	0.253354	0.331751	0.235341	0.288218	0.361645	0.295032	0.251192	0.276038	0.232139	0.263794	0.24568	0.311958	0.268197	0.274774	0.291953	0.193605	0.295908	0.33902
SYBU			0	0	0	1349	0	1482	0	1475	0	934	0	1096	0	784	0	1366	0	1046	0	1155	0	1186	0	947	0	479	0	1321	0	1050	0	790	0	813	0	967	0	1113	0	584	0	0.268937	0.25829	0.335246	0.266789	0.307521	0.379881	0.236921	0.318735	0.282864	0.283458	0.26001	0.289043	0.369031	0.312946	0.352668	0.356631	0.219317	0.328454	0.326193
MACROH2A2			0	0	0	1365	0	649	0	788	0	446	0	869	0	1054	0	1025	0	673	0	664	0	1349	0	354	0	1151	0	1034	0	545	0	2560	0	948	0	1295	0	740	0	687	0	0.266649	0.224856	0.419843	0.173541	0.392989	0.404153	0.26803	0.390391	0.334156	0.361649	0.0639062	0.352375	0.349472	0.294713	0.423931	0.381286	0.181181	0.368584	0.306352
CCSER1			0	0	0	1394	0	1804	0	2451	0	1926	0	1472	0	868	0	1554	0	717	0	775	0	1117	0	783	0	527	0	801	0	889	0	380	0	1059	0	592	0	1662	0	522	0	0.264558	0.246509	0.356402	0.25978	0.280078	0.364578	0.301108	0.237365	0.326619	0.309049	0.356728	0.337415	0.337157	0.318816	0.255627	0.317794	0.274268	0.271658	0.338293
FBXL2			0	0	0	1397	0	1471	0	1758	0	1710	0	1445	0	1983	0	1592	0	1723	0	1995	0	1223	0	1377	0	1631	0	1889	0	1257	0	2149	0	1075	0	1211	0	1007	0	1092	0	0.264296	0.139105	0.283335	0.125595	0.309252	0.360615	0.186158	0.292148	0.210766	0.258524	0.0915915	0.210654	0.335626	0.309333	0.274902	0.320414	0.191186	0.338739	0.237925
LHFPL4			0	0	0	1400	0	1862	0	1576	0	1595	0	2224	0	1839	0	2083	0	1578	0	2172	0	1783	0	1106	0	1008	0	700	0	1625	0	1150	0	1420	0	1316	0	1630	0	742	0	0.263819	0.150313	0.316297	0.190316	0.276025	0.325199	0.315136	0.30904	0.223304	0.221686	0.199762	0.195159	0.298635	0.253173	0.284187	0.261051	0.179273	0.273794	0.29474
GRIK2			0	0	0	1403	0	1626	0	1646	0	1348	0	1737	0	729	0	2196	0	1439	0	1480	0	1544	0	838	0	507	0	921	0	1138	0	1247	0	1157	0	571	0	1898	0	657	0	0.263529	0.26397	0.348378	0.262655	0.294474	0.315557	0.282642	0.302549	0.236672	0.274768	0.185996	0.255221	0.32618	0.276817	0.307913	0.296848	0.279668	0.252611	0.31304
DPY19L2P4			0	0	0	1407	0	1774	0	624	0	617	0	1026	0	1467	0	273	0	1301	0	2501	0	2403	0	1011	0	2117	0	1182	0	2065	0	1155	0	1091	0	1911	0	2347	0	1041	0	0.262923	0.178469	0.327073	0.0955333	0.282483	0.534531	0.251814	0.417287	0.252214	0.183462	0.199177	0.167426	0.334112	0.210391	0.393377	0.364635	0.126645	0.220317	0.244566
GRM7			0	0	0	1441	0	1677	0	2297	0	1499	0	1778	0	975	0	1560	0	1025	0	762	0	1309	0	2166	0	722	0	880	0	636	0	667	0	1466	0	759	0	2108	0	425	0	0.259448	0.233566	0.211506	0.224875	0.291398	0.363846	0.286749	0.24863	0.28546	0.347343	0.285621	0.339971	0.294018	0.298648	0.292571	0.293957	0.245882	0.237033	0.359772
AGBL4			0	0	0	1442	0	2103	0	2309	0	1954	0	2425	0	873	0	1665	0	1126	0	1394	0	1392	0	946	0	604	0	1072	0	1141	0	829	0	2039	0	623	0	1796	0	589	0	0.259355	0.246001	0.335256	0.245094	0.256085	0.355447	0.264151	0.248101	0.272599	0.274318	0.251393	0.263427	0.233941	0.289995	0.253895	0.247535	0.268926	0.261275	0.325424
NOL4			0	0	0	1443	0	1780	0	1689	0	1673	0	1596	0	2009	0	2627	0	1448	0	1870	0	1741	0	1254	0	977	0	1200	0	784	0	1176	0	1449	0	1065	0	2086	0	743	0	0.259335	0.137417	0.297252	0.194531	0.282099	0.284508	0.249739	0.298608	0.235136	0.323263	0.195841	0.220767	0.294999	0.258048	0.278079	0.307526	0.207741	0.238398	0.294427
FAM155A			0	0	0	1444	0	1848	0	2258	0	1717	0	2395	0	869	0	2321	0	1327	0	1400	0	1862	0	1771	0	571	0	1172	0	1005	0	883	0	1983	0	746	0	1961	0	992	0	0.259222	0.246498	0.243985	0.251321	0.277433	0.306758	0.253054	0.251432	0.249319	0.290778	0.240652	0.263011	0.238778	0.247357	0.274522	0.249625	0.247648	0.248156	0.251927
MAP2			0	0	0	1467	0	1976	0	2310	0	1835	0	2123	0	898	0	2187	0	1376	0	1484	0	1877	0	1444	0	657	0	1171	0	1340	0	805	0	1819	0	792	0	1959	0	799	0	0.254915	0.243533	0.275691	0.235105	0.265989	0.316187	0.253345	0.248039	0.243337	0.249413	0.25604	0.254549	0.25276	0.246329	0.262635	0.268112	0.241335	0.248301	0.284039
SNAP91			0	0	0	1501	0	1991	0	2107	0	1853	0	2244	0	1297	0	2153	0	1271	0	1584	0	1504	0	1271	0	794	0	1204	0	1484	0	975	0	1475	0	1064	0	1615	0	919	0	0.251971	0.195139	0.294828	0.215497	0.264412	0.319483	0.249486	0.263938	0.254986	0.234322	0.225519	0.245104	0.29223	0.280712	0.260533	0.259597	0.207899	0.275079	0.263586
NAP1L3			0	0	0	1523	0	508	0	813	0	905	0	652	0	1231	0	1130	0	890	0	701	0	894	0	753	0	842	0	225	0	519	0	745	0	723	0	2332	0	843	0	497	0	0.249713	0.202382	0.359927	0.209347	0.413413	0.39578	0.432972	0.387597	0.301963	0.366962	0.27093	0.3474	0.381161	0.341023	0.355862	0.406366	0.098425	0.357842	0.34347
TAGLN3			0	0	0	1526	0	583	0	992	0	792	0	602	0	1980	0	2640	0	825	0	746	0	1089	0	1070	0	317	0	1897	0	338	0	1636	0	527	0	788	0	994	0	682	0	0.249564	0.139436	0.320189	0.311235	0.403561	0.28348	0.185558	0.366628	0.31198	0.406557	0.138163	0.34148	0.406305	0.321002	0.371526	0.413599	0.241472	0.340288	0.306596
FGF14			0	0	0	1531	0	1858	0	2319	0	1751	0	1839	0	799	0	2074	0	1225	0	1301	0	1887	0	1385	0	699	0	1021	0	1097	0	636	0	1559	0	711	0	1575	0	962	0	0.249327	0.256702	0.282186	0.228243	0.276394	0.326151	0.269247	0.24686	0.259981	0.279044	0.294671	0.273633	0.282141	0.245327	0.271197	0.289812	0.253484	0.280566	0.257046
PCLO			0	0	0	1585	0	1425	0	2277	0	1381	0	1232	0	996	0	2610	0	1411	0	1507	0	2001	0	1122	0	630	0	1345	0	1159	0	647	0	1291	0	867	0	1625	0	622	0	0.245063	0.230593	0.315235	0.239467	0.313725	0.285741	0.234056	0.250062	0.239783	0.271924	0.29138	0.25205	0.311284	0.237446	0.303675	0.342255	0.232668	0.2741	0.319912
SLC4A10		Yes	0	0	0	1631	0	1340	0	1495	0	1047	0	1446	0	803	0	1587	0	591	0	479	0	1066	0	437	0	669	0	644	0	476	0	507	0	882	0	512	0	907	0	464	0	0.240983	0.25664	0.406501	0.233506	0.322203	0.360878	0.324588	0.317354	0.346292	0.374385	0.324059	0.379953	0.357012	0.323183	0.340165	0.3203	0.292211	0.349868	0.35039
ELOVL4			0	0	0	1659	0	1486	0	1462	0	1655	0	1765	0	1340	0	1871	0	2377	0	1380	0	1744	0	1603	0	1176	0	1976	0	2520	0	1024	0	1740	0	1073	0	974	0	1161	0	0.239073	0.190531	0.259648	0.17061	0.307019	0.340565	0.179131	0.320159	0.156212	0.14993	0.217263	0.265023	0.260072	0.257934	0.279096	0.295149	0.207046	0.342763	0.229021
NSG2			0	0	0	1663	0	1352	0	1498	0	1049	0	2033	0	1441	0	2136	0	638	0	670	0	2299	0	1153	0	637	0	821	0	1987	0	287	0	1139	0	724	0	1321	0	311	0	0.238519	0.180957	0.311157	0.238136	0.321071	0.321091	0.297603	0.316922	0.339264	0.190262	0.391725	0.351651	0.3281	0.217657	0.339899	0.274434	0.250328	0.305092	0.390286
PGRMC1			0	0	0	1683	0	1406	0	1663	0	1203	0	1481	0	2489	0	2482	0	752	0	533	0	1057	0	1009	0	424	0	1067	0	748	0	2308	0	952	0	1984	0	958	0	2476	0	0.237026	0.10731	0.327376	0.278911	0.316177	0.294088	0.264546	0.300768	0.321486	0.327678	0.0798145	0.370315	0.348955	0.324205	0.322661	0.317052	0.121573	0.344197	0.0970558
PACRG		Yes	0	0	0	1780	0	1235	0	2056	0	1172	0	1285	0	2092	0	1177	0	1343	0	1851	0	1624	0	1745	0	618	0	1578	0	1513	0	993	0	1266	0	2456	0	2032	0	501	0	0.230033	0.131618	0.246496	0.242403	0.331575	0.392968	0.214504	0.26779	0.247661	0.231484	0.222813	0.222434	0.314592	0.268867	0.326886	0.337688	0.0909436	0.242205	0.342676
SNTG1			0	0	0	1803	0	1634	0	2347	0	1678	0	2150	0	685	0	1280	0	1245	0	1218	0	848	0	1760	0	628	0	761	0	629	0	441	0	1995	0	648	0	1468	0	343	0	0.228862	0.272008	0.245391	0.239828	0.29419	0.385513	0.307075	0.245399	0.257542	0.348125	0.342237	0.281988	0.237999	0.347143	0.277308	0.266013	0.263592	0.289386	0.383029
CD200			0	0	0	1807	0	839	0	957	0	750	0	864	0	524	0	1932	0	580	0	539	0	1127	0	767	0	376	0	915	0	619	0	1892	0	682	0	1308	0	1071	0	1514	0	0.228648	0.304238	0.357623	0.293554	0.372293	0.335909	0.283125	0.370599	0.347724	0.349907	0.110836	0.368684	0.38558	0.3181	0.375762	0.381953	0.179881	0.332295	0.18535
GABRB1			0	0	0	1837	0	1932	0	2486	0	1839	0	2480	0	1087	0	1981	0	1289	0	1359	0	1957	0	1407	0	905	0	1267	0	1428	0	784	0	1522	0	874	0	1663	0	697	0	0.226777	0.220549	0.279103	0.201434	0.269716	0.331903	0.243263	0.234833	0.253579	0.239002	0.262193	0.267478	0.285326	0.240764	0.262198	0.244049	0.232031	0.271549	0.304302
TUBA1B			0	0	0	1850	0	920	0	1260	0	807	0	935	0	716	0	2465	0	969	0	743	0	1447	0	913	0	363	0	577	0	664	0	1090	0	1328	0	1044	0	951	0	1620	0	0.226002	0.265902	0.339026	0.295849	0.363752	0.295558	0.338827	0.339882	0.292147	0.342818	0.207906	0.341905	0.307352	0.285676	0.369932	0.374935	0.209624	0.344999	0.17258
MYH10			0	0	0	1887	0	1395	0	2377	0	1612	0	1526	0	1080	0	1908	0	1636	0	2267	0	1884	0	1305	0	760	0	1747	0	1710	0	1100	0	1770	0	1289	0	1628	0	807	0	0.223458	0.221527	0.291351	0.219271	0.317264	0.337473	0.19891	0.242568	0.218482	0.214012	0.206756	0.186697	0.257071	0.245682	0.282436	0.313925	0.182378	0.273966	0.282525
STMN2			0	0	0	1910	0	679	0	815	0	614	0	722	0	836	0	1933	0	750	0	509	0	760	0	674	0	199	0	683	0	336	0	1042	0	658	0	848	0	461	0	674	0	0.221969	0.252244	0.371515	0.360496	0.39085	0.335866	0.317844	0.387233	0.321638	0.407325	0.214533	0.373692	0.388586	0.357787	0.393641	0.397943	0.234818	0.409604	0.309052
HSPA4L			0	0	0	1943	0	1076	0	1996	0	1269	0	1581	0	650	0	1776	0	865	0	1018	0	1033	0	895	0	1664	0	1022	0	1722	0	1126	0	2572	0	1056	0	1686	0	1279	0	0.219556	0.2782	0.341791	0.122868	0.34706	0.347701	0.269222	0.271966	0.305637	0.213276	0.20338	0.306375	0.194902	0.326549	0.315665	0.309052	0.208912	0.270286	0.21368
BASP1			0	0	0	2035	0	1358	0	1886	0	1074	0	1297	0	811	0	1595	0	594	0	538	0	715	0	663	0	530	0	1795	0	436	0	786	0	763	0	821	0	778	0	494	0	0.21417	0.256064	0.372548	0.259674	0.320571	0.360451	0.194535	0.280819	0.345954	0.383937	0.261729	0.368832	0.375529	0.363906	0.336642	0.336993	0.238246	0.365439	0.343516
RIMS1			0	0	0	2037	0	1609	0	1482	0	1413	0	1461	0	804	0	1666	0	934	0	939	0	1250	0	1039	0	658	0	1024	0	679	0	562	0	1423	0	678	0	1198	0	536	0	0.214096	0.256508	0.323981	0.234707	0.296208	0.355399	0.26908	0.318411	0.296923	0.339309	0.311907	0.314245	0.298292	0.305918	0.300676	0.318932	0.259517	0.318314	0.335927
LRFN5			0	0	0	2081	0	2122	0	1731	0	1763	0	2237	0	656	0	1318	0	916	0	629	0	1246	0	548	0	995	0	1364	0	812	0	540	0	1036	0	460	0	1548	0	396	0	0.21081	0.277386	0.389577	0.191164	0.254217	0.383092	0.232163	0.294746	0.29805	0.318411	0.316231	0.35711	0.339242	0.306525	0.269872	0.260316	0.302829	0.282886	0.366614
DCLK1			0	0	0	2091	0	1860	0	2648	0	1659	0	1943	0	834	0	1659	0	1080	0	1328	0	1390	0	1130	0	635	0	1167	0	1390	0	557	0	1380	0	896	0	1818	0	542	0	0.209564	0.252572	0.313932	0.238914	0.276117	0.356185	0.253436	0.224533	0.278253	0.242986	0.312292	0.271495	0.302575	0.290446	0.278905	0.281506	0.229697	0.25981	0.334732
NUDT3			0	0	0	2250	0	1963	0	1898	0	2322	0	2134	0	1439	0	2330	0	2146	0	1296	0	2224	0	1617	0	2371	0	1798	0	1948	0	2197	0	1458	0	1558	0	1473	0	2503	0	0.199775	0.181104	0.258504	0.0832554	0.267171	0.305911	0.194489	0.27992	0.17428	0.193132	0.0885206	0.274183	0.294378	0.222227	0.227392	0.267191	0.156947	0.289224	0.0950507
GABRG2			0	0	0	2459	0	1146	0	1298	0	950	0	1501	0	647	0	1167	0	323	0	396	0	837	0	418	0	407	0	706	0	286	0	688	0	780	0	620	0	798	0	387	0	0.187647	0.278427	0.410033	0.284108	0.340521	0.393562	0.314026	0.335365	0.398775	0.422825	0.281492	0.400257	0.373578	0.348451	0.349914	0.315345	0.269702	0.363453	0.369634
TSPYL1			0	0	0	2638	0	1549	0	1438	0	1725	0	1544	0	351	0	1625	0	1064	0	566	0	1130	0	1179	0	333	0	663	0	793	0	942	0	884	0	1178	0	1845	0	1005	0	0.177383	0.353394	0.307505	0.30446	0.301421	0.359077	0.321579	0.322667	0.280333	0.322379	0.230759	0.366037	0.356728	0.317765	0.273891	0.311815	0.194114	0.25757	0.250372
AC004076.1			0	0	0	274	0	529	0	1737	0	728	0	726	0	325	0	857	0	834	0	1405	0	484	0	534	0	2295	0	489	0	1648	0	3292	0	482	0	1691	0	1145	0	1748	0	0.449542	0.361601	0.39139	0.0863975	0.410178	0.41817	0.35586	0.293999	0.310969	0.219382	0.033695	0.262213	0.413617	0.396179	0.379299	0.39663	0.14364	0.323384	0.158524
AC016831.6			0	0	0	280	0	425	0	916	0	866	0	630	0	268	0	466	0	655	0	514	0	365	0	374	0	943	0	468	0	441	0	2776	0	554	0	1088	0	727	0	2515	0	0.447548	0.383603	0.417065	0.197764	0.428973	0.459248	0.3612	0.375246	0.337092	0.383365	0.0524091	0.372593	0.402255	0.4181	0.360366	0.40991	0.20531	0.370088	0.0940421
AC055839.2			0	0	0	290	0	285	0	444	0	314	0	360	0	480	0	630	0	392	0	273	0	331	0	491	0	118	0	298	0	229	0	5616	0	362	0	1867	0	398	0	1912	0	0.444665	0.31561	0.397843	0.419339	0.474088	0.439002	0.402289	0.465529	0.38223	0.444641	0.00196078	0.432262	0.436711	0.425296	0.470137	0.468129	0.13004	0.421074	0.142328
LINC00869			0	0	0	306	0	818	0	1568	0	947	0	608	0	450	0	464	0	223	0	417	0	397	0	224	0	1006	0	282	0	1172	0	5410	0	802	0	1222	0	322	0	1436	0	0.438334	0.32331	0.455431	0.190371	0.376278	0.459341	0.408065	0.309913	0.433479	0.270825	0.00329806	0.395196	0.370318	0.411487	0.350734	0.412632	0.189961	0.436017	0.194396
STAG3L2			0	0	0	326	0	819	0	4872	0	2160	0	1334	0	737	0	458	0	958	0	972	0	958	0	797	0	411	0	1042	0	1612	0	2006	0	1008	0	1789	0	709	0	1412	0	0.43084	0.26334	0.355282	0.282137	0.37617	0.460353	0.266235	0.101654	0.293297	0.222546	0.102553	0.310223	0.341951	0.334377	0.238625	0.33269	0.136231	0.373719	0.197518
MRPL45P2			0	0	0	333	0	535	0	823	0	924	0	1468	0	409	0	563	0	581	0	1075	0	655	0	394	0	1912	0	612	0	2010	0	3695	0	735	0	2552	0	450	0	2523	0	0.429426	0.336814	0.413446	0.106582	0.409547	0.446728	0.330646	0.386363	0.347715	0.188652	0.0234494	0.298689	0.379236	0.371758	0.353767	0.318	0.0865223	0.41133	0.093433
SVIL-AS1			0	0	0	336	0	431	0	568	0	538	0	594	0	326	0	501	0	725	0	478	0	425	0	474	0	524	0	1270	0	438	0	3196	0	351	0	841	0	470	0	2106	0	0.429057	0.361372	0.400329	0.260124	0.428279	0.453594	0.242653	0.430231	0.325842	0.383757	0.0367283	0.380125	0.440282	0.405708	0.40612	0.414643	0.235939	0.407571	0.125037
AC016582.3			0	0	0	355	0	351	0	1512	0	480	0	886	0	1317	0	696	0	703	0	1294	0	543	0	1129	0	275	0	441	0	448	0	5953	0	989	0	1290	0	1383	0	1906	0	0.423339	0.193146	0.314065	0.324437	0.444876	0.432293	0.369503	0.315417	0.329541	0.382214	0	0.274625	0.344538	0.387696	0.416231	0.380223	0.182295	0.297848	0.142677
MT-RNR2			0	0	0	366	0	1938	0	2000	0	1869	0	5807	0	262	0	921	0	1532	0	1102	0	1778	0	942	0	289	0	272	0	1671	0	1539	0	997	0	2302	0	919	0	771	0	0.422332	0.387479	0.335916	0.320917	0.269243	0.413017	0.413517	0.271637	0.227001	0.217005	0.148819	0.294624	0.344109	0.253278	0.259551	0.0732576	0.100406	0.348052	0.288815
C8orf44			0	0	0	396	0	684	0	998	0	808	0	659	0	1070	0	832	0	936	0	607	0	1034	0	815	0	1451	0	1195	0	948	0	3957	0	562	0	1662	0	754	0	2041	0	0.416113	0.223298	0.352427	0.142425	0.38947	0.421241	0.250394	0.36605	0.296734	0.299314	0.0184423	0.35985	0.400989	0.326428	0.369833	0.405751	0.145965	0.367142	0.130991
EP400P1			0	0	0	405	0	652	0	1492	0	1650	0	745	0	479	0	585	0	1015	0	620	0	398	0	549	0	1269	0	837	0	752	0	5606	0	731	0	1717	0	643	0	2398	0	0.413958	0.315624	0.389529	0.159338	0.392698	0.443718	0.294907	0.317597	0.287116	0.327555	0.00206221	0.358161	0.379794	0.410934	0.27959	0.394724	0.141507	0.381745	0.101708
GOLM2			0	0	0	413	0	471	0	644	0	641	0	739	0	440	0	601	0	427	0	556	0	455	0	334	0	1251	0	372	0	417	0	2733	0	471	0	474	0	408	0	1668	0	0.411714	0.327735	0.423305	0.161435	0.420306	0.441835	0.385182	0.413426	0.375655	0.388039	0.0541886	0.367439	0.415261	0.400124	0.389371	0.3953	0.30009	0.419224	0.166379
GABRG3			0	0	0	426	0	1328	0	873	0	660	0	907	0	2974	0	1114	0	498	0	640	0	1335	0	438	0	305	0	699	0	1075	0	240	0	630	0	343	0	538	0	213	0	0.408409	0.0821804	0.406496	0.316271	0.322877	0.397139	0.31516	0.380495	0.361588	0.281562	0.413556	0.354286	0.391657	0.296037	0.38779	0.378553	0.33049	0.396786	0.423853
UNC5D			0	0	0	427	0	976	0	1243	0	580	0	1135	0	364	0	578	0	1671	0	7925	0	504	0	314	0	318	0	264	0	1837	0	440	0	586	0	220	0	359	0	167	0	0.408088	0.350729	0.428307	0.311176	0.357425	0.444882	0.416472	0.341549	0.215581	0.202866	0.342664	0	0.397169	0.393341	0.400133	0.352497	0.38343	0.427096	0.444628
CNIH2			0	0	0	432	0	360	0	633	0	389	0	441	0	2249	0	1733	0	1209	0	960	0	1231	0	698	0	193	0	744	0	261	0	777	0	729	0	6459	0	561	0	1247	0	0.4066	0.12094	0.368228	0.363073	0.442122	0.350377	0.308687	0.415011	0.262362	0.429924	0.262907	0.312101	0.380575	0.308191	0.438525	0.445206	0.00432426	0.392773	0.217727
PDC-AS1			0	0	0	456	0	871	0	967	0	760	0	658	0	379	0	508	0	441	0	482	0	417	0	395	0	1135	0	516	0	550	0	3266	0	559	0	376	0	641	0	1644	0	0.400599	0.348382	0.41305	0.175214	0.369058	0.452955	0.350278	0.369421	0.372862	0.36011	0.0344224	0.3799	0.401831	0.407063	0.374915	0.405777	0.321349	0.381955	0.168811
DLGAP2			0	0	0	462	0	1185	0	2200	0	739	0	2508	0	987	0	796	0	1095	0	808	0	583	0	1168	0	449	0	277	0	2614	0	264	0	2581	0	484	0	2845	0	215	0	0.399855	0.231463	0.309218	0.27328	0.336926	0.423708	0.410491	0.256293	0.27634	0.142804	0.400386	0.333649	0.1942	0.381612	0.377173	0.2423	0.298173	0.189606	0.423744
AC006001.3			0	0	0	483	0	793	0	1660	0	927	0	970	0	575	0	687	0	729	0	1443	0	795	0	826	0	704	0	764	0	954	0	3435	0	555	0	1975	0	729	0	1714	0	0.396529	0.292259	0.350092	0.227317	0.37889	0.433014	0.306922	0.300952	0.325076	0.298338	0.0292157	0.258175	0.402196	0.352921	0.353568	0.370437	0.12216	0.369976	0.161718
MUC20-OT1			0	0	0	498	0	506	0	700	0	505	0	529	0	1100	0	784	0	871	0	930	0	732	0	1082	0	681	0	1461	0	594	0	2810	0	599	0	805	0	539	0	2032	0	0.393853	0.218325	0.318745	0.231746	0.413556	0.424175	0.22456	0.401749	0.304733	0.353248	0.0513646	0.315352	0.395466	0.361969	0.411135	0.424571	0.23969	0.396634	0.131897
GALNT16		Yes	0	0	0	515	0	1319	0	2301	0	1658	0	1449	0	1290	0	1772	0	410	0	470	0	712	0	736	0	366	0	1737	0	981	0	1022	0	1238	0	3316	0	649	0	386	0	0.391401	0.195606	0.361812	0.29522	0.323681	0.347933	0.199679	0.24849	0.378001	0.294008	0.217323	0.381257	0.317045	0.364286	0.278975	0.31991	0.0534194	0.381142	0.36965
ANKRD55			0	0	0	520	0	1334	0	6803	0	955	0	1106	0	2632	0	1327	0	443	0	490	0	328	0	315	0	553	0	934	0	318	0	222	0	1140	0	354	0	475	0	430	0	0.390634	0.0998515	0.428063	0.255313	0.322611	0.382316	0.280923	0.0344226	0.372048	0.413747	0.424683	0.378072	0.328091	0.426075	0.349471	0.355693	0.32665	0.406362	0.359142
CYRIB			0	0	0	532	0	777	0	864	0	756	0	803	0	404	0	672	0	695	0	573	0	702	0	468	0	702	0	497	0	358	0	4073	0	687	0	671	0	1037	0	2295	0	0.388731	0.339423	0.401252	0.227554	0.380808	0.434397	0.354748	0.381436	0.33104	0.400561	0.0166258	0.365211	0.385378	0.365905	0.375301	0.388715	0.261002	0.336384	0.109593
ZNF767P			0	0	0	545	0	654	0	1125	0	791	0	1016	0	445	0	924	0	1017	0	889	0	1013	0	1608	0	1709	0	889	0	1398	0	3022	0	685	0	986	0	710	0	1076	0	0.386531	0.325569	0.259172	0.120333	0.392429	0.412843	0.285455	0.351976	0.287007	0.242173	0.042827	0.320211	0.385447	0.32782	0.371614	0.365709	0.217394	0.372831	0.240068
AL353743.1			0	0	0	548	0	1007	0	786	0	862	0	1176	0	349	0	827	0	316	0	403	0	536	0	810	0	1386	0	2466	0	867	0	5851	0	670	0	1868	0	1032	0	2052	0	0.385836	0.355025	0.353521	0.148151	0.353747	0.421617	0.141466	0.390454	0.401228	0.311497	0.000664572	0.398985	0.386945	0.388215	0.360789	0.348272	0.129683	0.33666	0.129864
GLT1D1			0	0	0	550	0	1856	0	1975	0	1891	0	1411	0	1616	0	1552	0	2232	0	2214	0	2266	0	1050	0	1022	0	1609	0	862	0	1184	0	1104	0	5307	0	1137	0	1036	0	0.385515	0.167225	0.322768	0.188115	0.276566	0.365196	0.21184	0.27385	0.167361	0.312251	0.194327	0.191134	0.332658	0.220013	0.258332	0.324763	0.0140863	0.324583	0.245605
EPDR1			0	0	0	571	0	617	0	902	0	695	0	678	0	1807	0	1910	0	2090	0	1086	0	1287	0	1830	0	1558	0	738	0	511	0	3530	0	747	0	815	0	854	0	2370	0	0.379647	0.152177	0.240243	0.131403	0.398695	0.33722	0.309437	0.377222	0.178662	0.368594	0.0269081	0.297729	0.377862	0.301594	0.383348	0.403843	0.238951	0.355973	0.104101
AC098588.2			0	0	0	574	0	549	0	970	0	723	0	670	0	240	0	462	0	326	0	276	0	379	0	419	0	1045	0	388	0	527	0	3072	0	425	0	239	0	387	0	1590	0	0.378631	0.396599	0.410012	0.185961	0.407666	0.459995	0.38137	0.368634	0.398051	0.365677	0.0407736	0.430668	0.424557	0.415533	0.379987	0.404417	0.373263	0.422511	0.175703
DPY19L1P1			0	0	0	593	0	692	0	881	0	850	0	906	0	367	0	537	0	377	0	428	0	380	0	326	0	1240	0	410	0	547	0	3014	0	539	0	367	0	659	0	1785	0	0.374857	0.350297	0.424568	0.163149	0.388529	0.450041	0.377478	0.379699	0.384937	0.36033	0.0431167	0.391263	0.405165	0.415508	0.363156	0.37857	0.324743	0.379695	0.155244
CROCCP3			0	0	0	599	0	1032	0	1271	0	1055	0	1430	0	1095	0	739	0	645	0	1923	0	985	0	1173	0	1668	0	403	0	1910	0	1514	0	578	0	3142	0	726	0	1025	0	0.37412	0.219408	0.308622	0.122602	0.351844	0.428328	0.378733	0.338136	0.338415	0.196066	0.151582	0.216491	0.398144	0.33131	0.339036	0.322392	0.0600716	0.370187	0.246835
ZFR2			0	0	0	600	0	1855	0	6584	0	1783	0	1713	0	2140	0	902	0	933	0	1678	0	1355	0	655	0	462	0	847	0	1415	0	785	0	1088	0	551	0	1273	0	383	0	0.374101	0.128454	0.373283	0.27021	0.276756	0.414477	0.29301	0.0400127	0.297023	0.240586	0.261942	0.238204	0.334354	0.293496	0.267883	0.298578	0.283293	0.309549	0.370242
BHLHB9			0	0	0	601	0	515	0	577	0	567	0	844	0	1121	0	1442	0	535	0	1395	0	647	0	994	0	638	0	554	0	410	0	2771	0	465	0	1276	0	487	0	2166	0	0.373912	0.216174	0.329722	0.238075	0.41171	0.372708	0.342641	0.428025	0.355211	0.389007	0.0524914	0.263323	0.416585	0.372958	0.401318	0.3853	0.1838	0.404241	0.12063
MEMO1			0	0	0	643	0	769	0	845	0	774	0	838	0	521	0	934	0	659	0	976	0	679	0	812	0	788	0	827	0	702	0	5786	0	618	0	548	0	715	0	2037	0	0.367116	0.30479	0.353249	0.215958	0.381322	0.412311	0.296844	0.38408	0.336623	0.335589	0.000996437	0.309791	0.393267	0.368081	0.373715	0.385956	0.284524	0.372142	0.131344
L1CAM			0	0	0	647	0	2381	0	785	0	1406	0	3752	0	428	0	2345	0	1011	0	1103	0	606	0	608	0	450	0	525	0	2104	0	1286	0	1223	0	1634	0	500	0	777	0	0.365046	0.330785	0.380969	0.273168	0.236615	0.304505	0.348805	0.390526	0.287968	0.180328	0.181662	0.294504	0.318716	0.379363	0.30149	0.170233	0.148491	0.403121	0.287534
BEX1			0	0	0	679	0	580	0	901	0	498	0	782	0	2611	0	2666	0	759	0	765	0	1041	0	909	0	519	0	1722	0	475	0	925	0	785	0	2832	0	581	0	1382	0	0.361306	0.101032	0.33979	0.261036	0.403627	0.281738	0.200594	0.377228	0.320248	0.375369	0.233569	0.338451	0.372811	0.325	0.412156	0.390332	0.0724882	0.388436	0.202632
ATCAY			0	0	0	680	0	1121	0	2312	0	1267	0	2833	0	1662	0	2213	0	885	0	898	0	1015	0	1062	0	567	0	710	0	1178	0	851	0	1404	0	1234	0	921	0	554	0	0.361048	0.163483	0.321286	0.252166	0.343222	0.314298	0.313225	0.247551	0.302948	0.270173	0.246475	0.319259	0.300079	0.327804	0.315974	0.222105	0.18883	0.348017	0.331967
SEPTIN7P2			0	0	0	693	0	941	0	1593	0	1563	0	922	0	2420	0	658	0	612	0	861	0	622	0	389	0	813	0	748	0	1145	0	2688	0	755	0	1592	0	1172	0	2069	0	0.358146	0.111225	0.414056	0.212727	0.360896	0.436247	0.30839	0.307713	0.342727	0.273991	0.0562966	0.32379	0.377191	0.377779	0.287658	0.376019	0.153083	0.320791	0.128415
KIF5A			0	0	0	702	0	1045	0	1055	0	801	0	855	0	566	0	1678	0	1116	0	663	0	743	0	464	0	234	0	637	0	518	0	1237	0	787	0	1312	0	816	0	3590	0	0.356123	0.294076	0.401726	0.345285	0.349993	0.354605	0.32592	0.359878	0.274177	0.367023	0.187129	0.352423	0.372619	0.36009	0.370796	0.382855	0.179502	0.360655	0.0413074
MACROH2A1			0	0	0	704	0	477	0	843	0	649	0	579	0	522	0	925	0	404	0	424	0	672	0	427	0	269	0	846	0	554	0	5087	0	572	0	1187	0	424	0	1854	0	0.355821	0.304506	0.40826	0.329134	0.41926	0.41282	0.293096	0.384384	0.379406	0.359745	0.00575039	0.392702	0.398851	0.369123	0.38835	0.416718	0.193415	0.417018	0.147568
NEURL1			0	0	0	719	0	2260	0	2637	0	1323	0	2218	0	1453	0	1406	0	3642	0	1980	0	2441	0	1373	0	548	0	654	0	811	0	453	0	1142	0	1930	0	1552	0	538	0	0.352863	0.179721	0.284018	0.256231	0.24447	0.375943	0.322705	0.225371	0.0839016	0.318503	0.340351	0.211849	0.327778	0.207106	0.310539	0.261351	0.124539	0.282357	0.335746
AL096711.2			0	0	0	722	0	640	0	652	0	928	0	953	0	237	0	1090	0	1644	0	901	0	727	0	2203	0	683	0	1378	0	1695	0	1794	0	590	0	791	0	1592	0	6465	0	0.352165	0.397729	0.208144	0.231471	0.394044	0.399364	0.231291	0.412748	0.217781	0.215134	0.121288	0.318904	0.396771	0.362628	0.353551	0.372195	0.241336	0.278352	0.00107578
ST20			0	0	0	724	0	1817	0	849	0	781	0	958	0	210	0	362	0	1851	0	1768	0	580	0	459	0	1777	0	1271	0	1483	0	5075	0	477	0	935	0	344	0	1380	0	0.351719	0.415168	0.40231	0.115024	0.279235	0.489828	0.242555	0.383888	0.199895	0.234367	0.0058724	0.229106	0.414303	0.38195	0.372713	0.371636	0.223636	0.429782	0.20289
CRMP1			0	0	0	725	0	1029	0	1259	0	1254	0	1651	0	783	0	1531	0	1810	0	1499	0	913	0	1259	0	381	0	715	0	1060	0	932	0	777	0	3101	0	1215	0	486	0	0.351675	0.258477	0.296632	0.291783	0.352065	0.366683	0.312282	0.340035	0.204268	0.28302	0.232007	0.252773	0.374265	0.339185	0.317222	0.303098	0.0617341	0.316612	0.344563
AC132008.2			0	0	0	736	0	898	0	1281	0	839	0	895	0	796	0	815	0	892	0	1725	0	534	0	689	0	2980	0	971	0	1252	0	2479	0	695	0	441	0	771	0	1982	0	0.349878	0.257051	0.369479	0.0601067	0.366374	0.422295	0.276157	0.336791	0.301835	0.259517	0.0690867	0.233501	0.384721	0.388518	0.365453	0.379433	0.305479	0.366187	0.135864
CIBAR1			0	0	0	742	0	593	0	673	0	547	0	609	0	462	0	684	0	701	0	589	0	421	0	1037	0	611	0	596	0	714	0	3332	0	606	0	1820	0	548	0	1338	0	0.34884	0.320123	0.324143	0.243241	0.401987	0.433152	0.335089	0.408047	0.329968	0.333371	0.0325724	0.362069	0.394792	0.406171	0.404422	0.412622	0.133459	0.395166	0.207998
B4GAT1			0	0	0	758	0	495	0	682	0	528	0	604	0	1686	0	2364	0	420	0	397	0	664	0	743	0	294	0	825	0	246	0	1228	0	973	0	5212	0	606	0	1403	0	0.346753	0.161235	0.361333	0.319254	0.415568	0.303288	0.297051	0.406173	0.376398	0.435407	0.188048	0.400175	0.346158	0.370313	0.407626	0.413136	0.0150203	0.386165	0.199342
SYT16		Yes	0	0	0	771	0	2704	0	1555	0	1661	0	2422	0	979	0	1195	0	663	0	809	0	745	0	1177	0	468	0	534	0	895	0	619	0	1415	0	427	0	1428	0	293	0	0.344662	0.232702	0.307766	0.26895	0.215005	0.391717	0.347391	0.310996	0.336075	0.308548	0.298263	0.333367	0.29901	0.359497	0.278851	0.247936	0.307689	0.29301	0.39592
SYNGR3			0	0	0	817	0	896	0	1315	0	1570	0	1307	0	448	0	3164	0	708	0	461	0	590	0	887	0	781	0	536	0	406	0	1548	0	846	0	2284	0	403	0	1888	0	0.335821	0.324115	0.342737	0.217216	0.366635	0.247609	0.347072	0.333548	0.328766	0.389307	0.14776	0.384944	0.363328	0.381241	0.286642	0.33574	0.101466	0.420365	0.144486
DPY19L2P1			0	0	0	818	0	451	0	906	0	471	0	531	0	401	0	444	0	838	0	1175	0	800	0	382	0	1568	0	605	0	512	0	793	0	779	0	776	0	6426	0	496	0	0.335624	0.339938	0.415851	0.130435	0.423655	0.463621	0.33253	0.376955	0.310275	0.368346	0.259558	0.286651	0.373923	0.352358	0.418552	0.424297	0.243578	0.0520661	0.343501
CDK5R2			0	0	0	820	0	651	0	841	0	733	0	1599	0	1869	0	2654	0	1884	0	928	0	1577	0	448	0	1354	0	756	0	1115	0	750	0	2559	0	2308	0	3464	0	1801	0	0.335305	0.147958	0.404677	0.151207	0.392761	0.282238	0.307634	0.384789	0.197099	0.277799	0.269611	0.315478	0.19655	0.272883	0.377692	0.307386	0.0997819	0.156476	0.153395
ELAPOR2			0	0	0	841	0	1489	0	1265	0	1147	0	813	0	1748	0	538	0	436	0	846	0	402	0	1351	0	430	0	457	0	340	0	2774	0	1315	0	386	0	960	0	1836	0	0.331918	0.156276	0.286096	0.277935	0.306862	0.449643	0.363487	0.339036	0.373443	0.405837	0.0524312	0.326962	0.308728	0.410072	0.329458	0.387611	0.317313	0.344101	0.149242
PIANP			0	0	0	864	0	822	0	1262	0	741	0	1127	0	2054	0	2090	0	1606	0	915	0	993	0	766	0	447	0	572	0	379	0	1475	0	1766	0	4252	0	834	0	719	0	0.328632	0.134338	0.357786	0.273483	0.37593	0.324713	0.339459	0.339543	0.221016	0.394923	0.155404	0.317046	0.257309	0.330314	0.376263	0.353744	0.0297369	0.358663	0.299555
RMST		Yes	0	0	0	868	0	639	0	1454	0	767	0	669	0	214	0	440	0	218	0	247	0	315	0	276	0	169	0	9102	0	359	0	1622	0	389	0	294	0	926	0	462	0	0.327958	0.411414	0.440731	0.37481	0.394618	0.46401	0	0.32085	0.43588	0.400457	0.139574	0.441922	0.42991	0.430498	0.374481	0.404823	0.349726	0.347596	0.350845
TSPYL2			0	0	0	987	0	1931	0	1746	0	1633	0	2178	0	2582	0	2234	0	1493	0	1399	0	1377	0	1291	0	461	0	1297	0	1318	0	1295	0	1749	0	2032	0	3126	0	955	0	0.310975	0.102374	0.292732	0.270698	0.269765	0.312997	0.239491	0.2931	0.230879	0.252076	0.18081	0.263046	0.259262	0.291944	0.281228	0.263696	0.117647	0.175087	0.257863
ZNF271P			0	0	0	1009	0	2393	0	984	0	1202	0	1925	0	2260	0	1950	0	1100	0	1647	0	754	0	795	0	1834	0	461	0	1094	0	1706	0	794	0	5229	0	1354	0	2348	0	0.308233	0.12037	0.355566	0.111818	0.235728	0.334026	0.363047	0.367423	0.275668	0.279301	0.130671	0.240942	0.37148	0.358553	0.322886	0.282704	0.0148442	0.301391	0.105389
MIR325HG			0	0	0	1047	0	401	0	883	0	499	0	815	0	1286	0	600	0	229	0	272	0	297	0	197	0	372	0	206	0	516	0	5953	0	325	0	285	0	291	0	2237	0	0.302933	0.196214	0.466342	0.29372	0.432756	0.442037	0.441596	0.379493	0.42934	0.36721	0	0.432494	0.447853	0.436733	0.41178	0.387438	0.35195	0.445887	0.114625
GPLD1			0	0	0	1051	0	1595	0	2087	0	1564	0	1426	0	2109	0	2542	0	1013	0	932	0	671	0	377	0	1149	0	785	0	920	0	1981	0	1696	0	685	0	751	0	3405	0	0.302287	0.130296	0.416424	0.17375	0.297424	0.28992	0.303943	0.265464	0.287471	0.30485	0.104135	0.314855	0.265887	0.369258	0.287639	0.322893	0.258006	0.367425	0.0471517
PGAP1			0	0	0	1064	0	1765	0	2463	0	1662	0	2038	0	1431	0	1628	0	1390	0	1708	0	1243	0	1569	0	805	0	2080	0	2007	0	1453	0	1397	0	2104	0	3769	0	660	0	0.30034	0.181893	0.263105	0.21346	0.283126	0.358764	0.171236	0.236431	0.241913	0.189044	0.157818	0.234977	0.301205	0.306824	0.278624	0.273717	0.112202	0.14357	0.312569
SYT1		Yes	0	0	0	1141	0	1205	0	1918	0	908	0	1563	0	697	0	2044	0	822	0	739	0	1411	0	4342	0	504	0	591	0	470	0	282	0	910	0	373	0	846	0	323	0	0.290625	0.269696	0.0818658	0.263417	0.334677	0.327818	0.336002	0.278619	0.312262	0.376765	0.393425	0.34239	0.35416	0.28796	0.355623	0.310082	0.321968	0.357249	0.387075
SULT4A1			0	0	0	1220	0	1299	0	1111	0	1011	0	1128	0	558	0	2273	0	859	0	550	0	862	0	1022	0	956	0	208	0	1347	0	1135	0	2223	0	4213	0	1284	0	1073	0	0.282583	0.295731	0.325725	0.196431	0.325569	0.310313	0.440555	0.353416	0.306406	0.248624	0.201581	0.367754	0.218289	0.344865	0.343599	0.353587	0.0306575	0.308746	0.240329
ZNRD1ASP			0	0	0	1269	0	1012	0	877	0	1040	0	775	0	781	0	515	0	1585	0	1838	0	1336	0	2273	0	1148	0	1376	0	2127	0	4736	0	1156	0	1190	0	802	0	1958	0	0.277766	0.258821	0.204319	0.174041	0.353407	0.452315	0.231552	0.379982	0.222697	0.178597	0.00867847	0.223761	0.326212	0.295992	0.340572	0.391346	0.193054	0.36252	0.138503
RRN3P1			0	0	0	1275	0	762	0	946	0	478	0	957	0	280	0	767	0	487	0	1094	0	457	0	790	0	288	0	1666	0	648	0	5953	0	713	0	2262	0	739	0	2155	0	0.277094	0.37935	0.355999	0.321189	0.381998	0.42595	0.206764	0.371865	0.36439	0.345784	0	0.297247	0.381709	0.400043	0.41657	0.371917	0.102755	0.368628	0.12199
XKR4			0	0	0	1286	0	1154	0	1310	0	1289	0	1230	0	918	0	1149	0	880	0	1105	0	1737	0	1228	0	579	0	509	0	7240	0	552	0	1119	0	401	0	868	0	671	0	0.275851	0.240655	0.301326	0.250153	0.339709	0.394614	0.351992	0.334154	0.303584	0	0.313652	0.2943	0.331059	0.258503	0.313793	0.34237	0.314066	0.354322	0.309394
REEP2			0	0	0	1294	0	1303	0	1306	0	1156	0	2042	0	2071	0	1864	0	1716	0	1490	0	4963	0	1120	0	1685	0	2221	0	1170	0	2170	0	1994	0	1766	0	1728	0	1223	0	0.275567	0.132966	0.315314	0.121334	0.325392	0.341122	0.160921	0.334358	0.211475	0.270997	0.0903699	0.253534	0.2382	0.086688	0.328754	0.273381	0.137629	0.266885	0.221025
CAMK2N2			0	0	0	1320	0	1057	0	878	0	887	0	1466	0	564	0	2799	0	545	0	369	0	670	0	325	0	491	0	426	0	574	0	2625	0	1761	0	530	0	844	0	2193	0	0.271605	0.295081	0.424682	0.265316	0.348905	0.272453	0.37355	0.37998	0.353062	0.356726	0.0599102	0.409013	0.258011	0.369475	0.357552	0.318198	0.288754	0.357828	0.118209
AC234782.4			0	0	0	1386	0	1650	0	2102	0	1030	0	721	0	419	0	505	0	446	0	487	0	956	0	972	0	170	0	676	0	737	0	2675	0	978	0	1649	0	673	0	1690	0	0.26507	0.332254	0.332536	0.3739	0.2936	0.453224	0.318679	0.26431	0.371682	0.328824	0.0569401	0.379327	0.345625	0.33461	0.341808	0.397985	0.146749	0.377747	0.164503
PLD3			0	0	0	1424	0	1851	0	2122	0	2118	0	2597	0	2214	0	4316	0	1678	0	1482	0	2381	0	1988	0	1009	0	2350	0	1555	0	1474	0	2431	0	2562	0	2212	0	1797	0	0.261191	0.123305	0.224522	0.189819	0.277358	0.177772	0.149996	0.262692	0.214288	0.227432	0.155413	0.254629	0.205116	0.211805	0.24121	0.236887	0.0860092	0.230345	0.153824
ZNRF2P1			0	0	0	1448	0	1715	0	2326	0	669	0	2149	0	956	0	822	0	2960	0	1868	0	736	0	751	0	454	0	590	0	903	0	1477	0	816	0	1912	0	1042	0	1662	0	0.258704	0.235682	0.3604	0.272181	0.287834	0.422018	0.336024	0.246504	0.11824	0.308041	0.15534	0.220804	0.368418	0.361424	0.38644	0.266024	0.126604	0.335825	0.166874
NAP1L2			0	0	0	1508	0	1663	0	1122	0	929	0	2516	0	471	0	2681	0	765	0	447	0	1479	0	1624	0	1769	0	477	0	2528	0	1581	0	1870	0	915	0	2065	0	1608	0	0.251493	0.31785	0.258075	0.115654	0.292636	0.280799	0.359269	0.352398	0.319645	0.149571	0.144089	0.388244	0.2476	0.283131	0.353509	0.241782	0.226405	0.239906	0.17396
NEBL			0	0	0	1533	0	2392	0	2437	0	2134	0	2519	0	1187	0	3191	0	1487	0	1874	0	1959	0	1860	0	757	0	2234	0	1345	0	1231	0	1829	0	1257	0	2158	0	1144	0	0.249119	0.208829	0.237018	0.219515	0.235778	0.245693	0.159961	0.23832	0.231561	0.248923	0.187923	0.22042	0.251793	0.240511	0.240068	0.241686	0.185997	0.233837	0.231758
HMGCLL1			0	0	0	1550	0	1013	0	1288	0	865	0	1034	0	972	0	1420	0	1079	0	1300	0	1036	0	1124	0	1132	0	3383	0	1128	0	1528	0	1010	0	541	0	932	0	1033	0	0.247824	0.233824	0.314909	0.175644	0.353271	0.374547	0.0930166	0.336166	0.278314	0.2761	0.150112	0.274057	0.341826	0.326168	0.360402	0.363509	0.286043	0.346921	0.246075
SNHG14			0	0	0	1626	0	2364	0	2521	0	2152	0	2555	0	971	0	3196	0	1378	0	1667	0	1922	0	1763	0	645	0	1279	0	1473	0	871	0	1949	0	803	0	2033	0	1038	0	0.241493	0.234045	0.244849	0.236738	0.237645	0.245508	0.241852	0.232633	0.242982	0.235032	0.242487	0.239167	0.241221	0.24283	0.239069	0.239545	0.239996	0.242143	0.245127
CCPG1			0	0	0	1646	0	1981	0	2935	0	1955	0	2298	0	1412	0	1720	0	1699	0	1867	0	2143	0	1920	0	1039	0	1964	0	1552	0	1169	0	2021	0	1594	0	2618	0	1169	0	0.239698	0.183652	0.232046	0.18665	0.265375	0.351863	0.180237	0.206307	0.212551	0.227563	0.197214	0.220836	0.236155	0.227487	0.25379	0.255501	0.152813	0.203893	0.228103
AHI1			0	0	0	1660	0	2369	0	2569	0	2187	0	2574	0	1164	0	3232	0	1443	0	1661	0	1976	0	1807	0	687	0	1585	0	1393	0	1216	0	2252	0	928	0	2128	0	1203	0	0.238822	0.211742	0.241841	0.23069	0.237516	0.243684	0.213956	0.229214	0.236335	0.242687	0.189839	0.239931	0.216536	0.239281	0.236814	0.238663	0.224131	0.235374	0.222881
LRRC49			0	0	0	1679	0	2357	0	2484	0	2276	0	2182	0	1669	0	2602	0	1978	0	2054	0	2229	0	1613	0	2786	0	1840	0	778	0	1368	0	2007	0	1874	0	2035	0	1302	0	0.237282	0.162765	0.258583	0.0660133	0.238194	0.286318	0.189963	0.234872	0.188229	0.324096	0.168433	0.20513	0.237256	0.22202	0.231265	0.263378	0.129314	0.242109	0.211054
FNDC3A			0	0	0	1699	0	2063	0	2619	0	2302	0	2644	0	1567	0	2898	0	1685	0	1951	0	2284	0	2006	0	1074	0	2631	0	1645	0	1367	0	2147	0	2280	0	2458	0	1255	0	0.23596	0.170983	0.223306	0.181845	0.259611	0.265002	0.131427	0.226548	0.213931	0.219756	0.168473	0.213994	0.224933	0.218861	0.229188	0.23405	0.101703	0.212895	0.216979
SCN3A			0	0	0	1718	0	1528	0	3360	0	1457	0	2068	0	910	0	1701	0	1155	0	1284	0	929	0	937	0	726	0	1007	0	1072	0	611	0	1117	0	600	0	1596	0	765	0	0.234333	0.241968	0.336545	0.224425	0.303358	0.353284	0.270606	0.179819	0.26969	0.282009	0.300489	0.275528	0.331499	0.337566	0.296194	0.271534	0.273523	0.277697	0.289642
SLC22A17			0	0	0	1744	0	1509	0	1962	0	1624	0	1988	0	1970	0	2803	0	1347	0	1096	0	1707	0	1237	0	565	0	1582	0	1569	0	1034	0	2026	0	1531	0	2197	0	1796	0	0.232428	0.140324	0.299703	0.252726	0.305003	0.272128	0.214187	0.274876	0.247043	0.226567	0.215557	0.2955	0.235778	0.261005	0.282049	0.277458	0.159747	0.231328	0.153864
ZNF483			0	0	0	1774	0	2220	0	2715	0	1908	0	2431	0	1433	0	2657	0	1251	0	1497	0	1841	0	1398	0	684	0	1566	0	1501	0	1388	0	1600	0	1988	0	1673	0	1475	0	0.230613	0.181785	0.280633	0.231425	0.247351	0.282058	0.214991	0.22052	0.257177	0.232349	0.165779	0.252969	0.275785	0.248838	0.257371	0.246828	0.121203	0.271046	0.190298
RALYL			0	0	0	1799	0	1293	0	1620	0	1335	0	1475	0	677	0	1689	0	922	0	824	0	1206	0	839	0	543	0	9102	0	1104	0	473	0	1246	0	466	0	1431	0	612	0	0.229007	0.274016	0.348349	0.257334	0.325827	0.354001	0	0.304525	0.29773	0.278519	0.331973	0.330277	0.315963	0.310944	0.309063	0.317431	0.301249	0.292874	0.322065
MAP1B			0	0	0	1813	0	2417	0	2621	0	2174	0	2612	0	1172	0	3541	0	1956	0	2091	0	2164	0	2002	0	808	0	2668	0	1597	0	1889	0	2121	0	1453	0	2207	0	1694	0	0.228461	0.210414	0.22349	0.213167	0.233347	0.223352	0.129089	0.22615	0.189945	0.224089	0.111507	0.201749	0.226589	0.22658	0.237751	0.235863	0.164931	0.230578	0.16414
FGF12			0	0	0	1815	0	2052	0	2658	0	2078	0	2174	0	694	0	1602	0	931	0	1051	0	1260	0	879	0	2089	0	957	0	4889	0	656	0	1716	0	624	0	1111	0	704	0	0.228313	0.270282	0.343917	0.0967766	0.260609	0.360163	0.277886	0.223614	0.297163	0.0343134	0.289587	0.301698	0.263357	0.304785	0.24349	0.264168	0.268864	0.328704	0.302588
CDH18			0	0	0	1834	0	1016	0	800	0	766	0	1063	0	1223	0	1738	0	309	0	319	0	1366	0	328	0	826	0	4988	0	285	0	226	0	903	0	281	0	781	0	498	0	0.226946	0.204051	0.424141	0.211197	0.353214	0.35015	0.0449261	0.388828	0.403215	0.423273	0.422308	0.417459	0.355063	0.292771	0.374497	0.359832	0.353046	0.365275	0.343318
TMEM178B			0	0	0	1894	0	2628	0	2497	0	2287	0	3069	0	1109	0	2504	0	1423	0	1910	0	1992	0	1777	0	862	0	1313	0	1691	0	840	0	1809	0	965	0	1989	0	897	0	0.222827	0.217576	0.243689	0.20737	0.219925	0.292544	0.237495	0.233964	0.238577	0.215559	0.248604	0.217276	0.25393	0.238204	0.230462	0.207705	0.219601	0.245488	0.267584
MMP16		Yes	0	0	0	1908	0	1277	0	1611	0	1344	0	2241	0	756	0	1840	0	2050	0	1184	0	1690	0	1091	0	528	0	4852	0	1382	0	919	0	1426	0	1517	0	792	0	1188	0	0.222048	0.260805	0.317969	0.259759	0.327721	0.343233	0.0480682	0.305532	0.181419	0.244023	0.234796	0.28576	0.297916	0.262524	0.308509	0.259784	0.160369	0.363987	0.225751
SEZ6L2			0	0	0	1917	0	1397	0	1337	0	1504	0	1846	0	2254	0	4899	0	909	0	973	0	1358	0	951	0	792	0	962	0	720	0	644	0	2102	0	1846	0	1060	0	921	0	0.221595	0.120801	0.334754	0.215641	0.31719	0.147669	0.277632	0.331474	0.299168	0.332225	0.29187	0.310074	0.228339	0.292991	0.292142	0.289138	0.131675	0.333387	0.262601
NRXN1		Yes	0	0	0	1926	0	2204	0	2320	0	2025	0	2379	0	905	0	3085	0	1339	0	1543	0	1870	0	1739	0	614	0	1530	0	1351	0	891	0	1826	0	749	0	1986	0	1001	0	0.220761	0.242924	0.247183	0.243006	0.24835	0.251496	0.218466	0.246813	0.247964	0.247404	0.238723	0.249488	0.25199	0.246857	0.248215	0.250656	0.24712	0.245839	0.250778
PNMA3			0	0	0	1993	0	1338	0	3813	0	2194	0	2188	0	1027	0	904	0	457	0	526	0	1116	0	602	0	290	0	740	0	2165	0	1168	0	1705	0	319	0	1237	0	2090	0	0.216592	0.227015	0.381852	0.320545	0.322327	0.414211	0.309342	0.153404	0.369434	0.175965	0.197263	0.371168	0.264623	0.318949	0.236506	0.262964	0.341457	0.314173	0.126676
LSP1P5			0	0	0	2001	0	1174	0	1623	0	1434	0	713	0	375	0	461	0	634	0	725	0	1424	0	2391	0	1419	0	2639	0	1709	0	5953	0	874	0	2123	0	1192	0	2567	0	0.216093	0.349228	0.194004	0.144972	0.338311	0.460205	0.130796	0.304411	0.340382	0.214016	0	0.344084	0.35891	0.286921	0.298798	0.399182	0.110802	0.31864	0.0901252
SVOP			0	0	0	2051	0	1753	0	2448	0	1621	0	1896	0	1572	0	1226	0	1026	0	651	0	1107	0	642	0	672	0	551	0	2818	0	525	0	1212	0	997	0	790	0	347	0	0.212962	0.17068	0.375184	0.232793	0.284286	0.389603	0.343076	0.237577	0.285355	0.128072	0.319353	0.353251	0.320815	0.319823	0.282265	0.285244	0.21577	0.364033	0.381488
CNTN1			0	0	0	2059	0	2145	0	2461	0	2249	0	2631	0	960	0	2738	0	1442	0	1621	0	2034	0	2175	0	1587	0	1287	0	1549	0	990	0	2299	0	885	0	2184	0	1150	0	0.21241	0.235498	0.210747	0.128497	0.252392	0.276904	0.240539	0.236562	0.236582	0.228072	0.223413	0.242984	0.213252	0.234603	0.233103	0.234855	0.231014	0.232264	0.230264
AL136981.4			0	0	0	2226	0	1562	0	1231	0	1148	0	1500	0	2331	0	937	0	1036	0	437	0	1184	0	519	0	4735	0	2010	0	756	0	2138	0	520	0	465	0	1675	0	1548	0	0.201322	0.116399	0.394199	0.0224312	0.299864	0.411731	0.176313	0.342551	0.284317	0.32672	0.0926728	0.389673	0.406652	0.313085	0.329299	0.315353	0.302022	0.270939	0.181365
TMEM232			0	0	0	2232	0	2168	0	2500	0	2514	0	2232	0	1398	0	1780	0	2852	0	2575	0	2480	0	2120	0	2604	0	2146	0	1656	0	1716	0	1543	0	1285	0	2648	0	1599	0	0.200983	0.185145	0.215317	0.073683	0.250764	0.347259	0.166122	0.233841	0.125083	0.218513	0.129757	0.162118	0.283423	0.204534	0.213792	0.260528	0.182681	0.202397	0.174491
SYN1			0	0	0	2421	0	1519	0	3398	0	1440	0	2326	0	807	0	2057	0	1632	0	1698	0	2036	0	2558	0	352	0	331	0	1242	0	537	0	1909	0	1673	0	1402	0	689	0	0.189657	0.256218	0.1799	0.298936	0.304229	0.327208	0.393931	0.177475	0.218974	0.261368	0.316402	0.236585	0.244569	0.234414	0.297887	0.25399	0.144607	0.296486	0.306024
WDR17			0	0	0	2501	0	2281	0	2152	0	1608	0	1609	0	1319	0	2038	0	1320	0	1413	0	1578	0	1601	0	830	0	1656	0	3183	0	873	0	1325	0	999	0	2058	0	628	0	0.185002	0.192838	0.259746	0.210996	0.242402	0.328128	0.207708	0.260123	0.25013	0.105276	0.241968	0.261278	0.307789	0.272616	0.282879	0.306814	0.215711	0.240368	0.319592
NHS			0	0	0	2555	0	1374	0	6516	0	1115	0	2292	0	294	0	679	0	359	0	2588	0	370	0	402	0	1168	0	270	0	913	0	391	0	1053	0	366	0	1122	0	280	0	0.182157	0.374851	0.412304	0.171755	0.318995	0.433916	0.413938	0.0418426	0.389572	0.306119	0.353235	0.161357	0.337627	0.416785	0.331996	0.256047	0.325264	0.326923	0.40038
RAB27B		Yes	0	0	0	2627	0	1484	0	1541	0	2807	0	1780	0	1181	0	1464	0	414	0	321	0	418	0	312	0	1975	0	1237	0	882	0	2013	0	612	0	702	0	454	0	236	0	0.17805	0.209584	0.430059	0.102558	0.307184	0.371689	0.246107	0.312452	0.377575	0.309881	0.102159	0.416946	0.394247	0.407058	0.192866	0.293902	0.255736	0.410195	0.413006
RUNDC3B			0	0	0	2767	0	2224	0	2630	0	2488	0	2476	0	549	0	1295	0	532	0	757	0	809	0	546	0	377	0	544	0	751	0	479	0	1065	0	384	0	1417	0	411	0	0.16946	0.297638	0.389669	0.293378	0.2471	0.384545	0.344988	0.22568	0.355573	0.327584	0.330016	0.340349	0.33629	0.351476	0.21513	0.244298	0.318907	0.294446	0.363401
KCNH7			0	0	0	2990	0	536	0	945	0	535	0	959	0	2156	0	1017	0	494	0	414	0	451	0	306	0	215	0	227	0	281	0	1505	0	397	0	500	0	1125	0	483	0	0.158043	0.127153	0.431022	0.354796	0.409537	0.405069	0.432532	0.371917	0.362169	0.4239	0.152267	0.39661	0.429038	0.401199	0.406607	0.37163	0.294955	0.325805	0.345451
SCN3B			0	0	0	4585	0	1708	0	1479	0	2598	0	2043	0	659	0	1645	0	735	0	1073	0	549	0	654	0	342	0	390	0	1518	0	500	0	830	0	1474	0	451	0	428	0	0.0914597	0.276717	0.373408	0.302457	0.288357	0.357092	0.380908	0.318569	0.324546	0.231071	0.325742	0.299036	0.365906	0.386188	0.207723	0.273364	0.163449	0.411281	0.359276
CSMD1			0	0	0	7553	0	1518	0	1865	0	1473	0	1964	0	900	0	1816	0	964	0	1134	0	1556	0	1964	0	649	0	1109	0	1156	0	648	0	1542	0	686	0	2036	0	1422	0	0.0234238	0.243403	0.227109	0.235698	0.304323	0.344522	0.260209	0.282783	0.292788	0.271956	0.291241	0.290662	0.283485	0.274996	0.294575	0.27941	0.257937	0.242109	0.195685
PLPPR4			0	0	0	8703	0	1785	0	2287	0	1327	0	1907	0	513	0	1729	0	1171	0	1144	0	805	0	1606	0	979	0	751	0	449	0	601	0	715	0	893	0	1238	0	292	0	0.00917284	0.307161	0.259204	0.194408	0.281731	0.350835	0.307996	0.249543	0.26774	0.382141	0.302702	0.289682	0.381537	0.351899	0.310203	0.284327	0.229964	0.314152	0.39596
PGM2L1			0	0	0	8816	0	1477	0	745	0	868	0	818	0	338	0	1417	0	1131	0	1590	0	1337	0	1724	0	228	0	399	0	2468	0	368	0	699	0	1031	0	549	0	302	0	0.00815863	0.358344	0.248794	0.349358	0.308539	0.37483	0.379011	0.395855	0.272324	0.153486	0.360467	0.244938	0.383628	0.295852	0.360051	0.387291	0.211241	0.394871	0.393126
DGCR5.1			0	0	0	9992	0	837	0	751	0	888	0	665	0	780	0	1265	0	867	0	445	0	930	0	622	0	444	0	348	0	788	0	1788	0	424	0	663	0	319	0	851	0	0	0.258981	0.378783	0.273754	0.372468	0.385979	0.390951	0.395413	0.304958	0.322928	0.121963	0.388269	0.424977	0.337292	0.357533	0.40523	0.262024	0.436156	0.275321
MEIS3			0	0	0	162	0	1163	0	781	0	417	0	1156	0	581	0	7190	0	1334	0	1542	0	1134	0	1704	0	481	0	970	0	319	0	267	0	494	0	7244	0	360	0	201	0	0.541433	0.290393	0.251203	0.266418	0.339225	0.0474522	0.276409	0.391107	0.248489	0.413477	0.398684	0.249819	0.411532	0.317479	0.432185	0.350306	0	0.42709	0.428617
GARRE1			0	0	0	217	0	664	0	941	0	1003	0	1059	0	1475	0	492	0	351	0	329	0	449	0	361	0	2281	0	424	0	390	0	4297	0	757	0	1157	0	415	0	4415	0	0.494384	0.177998	0.418781	0.0868558	0.391955	0.4548	0.373959	0.372385	0.39063	0.392293	0.0133646	0.415485	0.376765	0.401498	0.344231	0.360211	0.195977	0.418268	0.0212904
AC084198.4			0	0	0	278	0	410	0	643	0	462	0	545	0	526	0	627	0	1228	0	2035	0	424	0	1058	0	1155	0	1905	0	1467	0	5953	0	412	0	1303	0	341	0	3049	0	0.448346	0.303878	0.321891	0.173127	0.431313	0.439218	0.185201	0.413512	0.259917	0.23569	0	0.206524	0.426534	0.405931	0.420262	0.42087	0.180564	0.43138	0.061514
LINC01145			0	0	0	288	0	737	0	595	0	604	0	627	0	319	0	382	0	625	0	836	0	321	0	259	0	1605	0	817	0	680	0	3878	0	604	0	944	0	355	0	2910	0	0.445088	0.365751	0.444136	0.127259	0.384495	0.48083	0.298101	0.422992	0.341494	0.338893	0.0195989	0.32844	0.394986	0.429417	0.395627	0.410253	0.222032	0.428385	0.0690123
CRACD			0	0	0	310	0	937	0	538	0	1764	0	605	0	182	0	340	0	201	0	225	0	290	0	436	0	463	0	224	0	366	0	5233	0	445	0	194	0	327	0	3910	0	0.43708	0.433122	0.406693	0.269888	0.361557	0.500189	0.433262	0.435804	0.447595	0.399062	0.00462199	0.454527	0.419795	0.43866	0.269763	0.41308	0.394669	0.434558	0.0318891
CLCN3P1			0	0	0	329	0	387	0	1301	0	507	0	484	0	906	0	417	0	478	0	211	0	245	0	406	0	1323	0	1636	0	259	0	5953	0	697	0	1192	0	284	0	2957	0	0.430527	0.242662	0.411844	0.154282	0.436706	0.468902	0.209392	0.335185	0.366199	0.430599	0	0.462174	0.384173	0.454839	0.410981	0.434457	0.193046	0.448993	0.0660005
AC027807.1			0	0	0	337	0	921	0	383	0	294	0	246	0	1426	0	383	0	8014	0	1049	0	1213	0	1881	0	1133	0	1057	0	588	0	5953	0	216	0	389	0	1958	0	1056	0	0.428256	0.182248	0.235628	0.175575	0.363639	0.480353	0.26524	0.490603	0	0.354272	0	0.301929	0.496681	0.310218	0.478381	0.520789	0.316429	0.248323	0.242058
AP000317.2			0	0	0	338	0	556	0	1148	0	421	0	1139	0	1944	0	449	0	1811	0	2034	0	767	0	1948	0	143	0	1564	0	744	0	2016	0	307	0	2929	0	575	0	6672	0	0.428014	0.142075	0.228672	0.394355	0.407093	0.461986	0.215116	0.349827	0.204152	0.328213	0.102066	0.206698	0.454287	0.357082	0.429762	0.352314	0.0685668	0.389916	0
ANKRD18CP			0	0	0	345	0	344	0	935	0	759	0	755	0	2320	0	823	0	828	0	1211	0	719	0	1366	0	3762	0	302	0	499	0	5283	0	1630	0	583	0	755	0	1812	0	0.427108	0.116813	0.285101	0.0398746	0.445408	0.421954	0.400084	0.373217	0.311718	0.369677	0.00414838	0.282707	0.272359	0.363366	0.374963	0.394001	0.276672	0.367109	0.151743
BMS1P1			0	0	0	357	0	1086	0	3142	0	920	0	1207	0	1119	0	706	0	1302	0	830	0	630	0	1144	0	1237	0	1514	0	757	0	5953	0	495	0	2227	0	589	0	2252	0	0.423127	0.216493	0.311805	0.163532	0.346111	0.431556	0.220198	0.192891	0.25219	0.326527	0	0.329356	0.411353	0.376196	0.354274	0.344547	0.104125	0.387639	0.113528
ZC3H11A			0	0	0	368	0	505	0	806	0	607	0	648	0	439	0	1072	0	1483	0	988	0	726	0	1046	0	1087	0	491	0	621	0	5953	0	839	0	1676	0	987	0	3206	0	0.4219	0.3278	0.323343	0.180253	0.413855	0.400274	0.355849	0.388276	0.231784	0.349507	0	0.309157	0.363721	0.362993	0.394775	0.407488	0.144291	0.340676	0.0550392
NKAPP1			0	0	0	403	0	742	0	1002	0	487	0	501	0	295	0	438	0	304	0	368	0	405	0	752	0	293	0	1046	0	393	0	5953	0	327	0	372	0	276	0	6648	0	0.415335	0.374693	0.360327	0.319524	0.383523	0.464584	0.266055	0.365686	0.404976	0.39101	0	0.409066	0.447034	0.408956	0.413535	0.430155	0.322227	0.451226	0.0001231
GABRG3-AS1			0	0	0	412	0	1508	0	502	0	404	0	463	0	8120	0	1008	0	253	0	354	0	1417	0	250	0	1244	0	7333	0	2051	0	985	0	361	0	1311	0	288	0	1289	0	0.411803	0.00284446	0.447886	0.162637	0.305054	0.405922	0.0111462	0.444936	0.422422	0.184629	0.223792	0.412655	0.436733	0.287238	0.435622	0.439587	0.179586	0.446675	0.21273
HERC2P9			0	0	0	428	0	817	0	1327	0	491	0	489	0	2608	0	1015	0	1401	0	1005	0	931	0	976	0	1123	0	853	0	495	0	3703	0	922	0	855	0	1132	0	2849	0	0.407955	0.101201	0.331972	0.176291	0.376446	0.40537	0.291602	0.332577	0.24131	0.371025	0.0232241	0.307803	0.353184	0.337113	0.413254	0.432904	0.233891	0.325355	0.0729576
UBE2Q2P1			0	0	0	438	0	889	0	1000	0	615	0	647	0	353	0	656	0	786	0	432	0	442	0	1056	0	418	0	609	0	849	0	5953	0	452	0	1653	0	262	0	3168	0	0.40521	0.352534	0.322078	0.279993	0.367513	0.436292	0.332033	0.36589	0.316319	0.314123	0	0.390306	0.418584	0.402132	0.393531	0.407526	0.146537	0.45989	0.0566102
ZZZ3			0	0	0	440	0	572	0	630	0	488	0	590	0	515	0	625	0	489	0	681	0	610	0	449	0	863	0	687	0	444	0	3900	0	462	0	846	0	523	0	3074	0	0.404455	0.30686	0.404385	0.207349	0.404181	0.439336	0.317549	0.416401	0.3634	0.38276	0.0193054	0.35034	0.416666	0.378737	0.413483	0.415196	0.235277	0.398824	0.0607808
KCNC2			0	0	0	443	0	341	0	792	0	349	0	543	0	328	0	678	0	583	0	326	0	261	0	8163	0	124	0	184	0	277	0	2779	0	304	0	208	0	242	0	218	0	0.403531	0.361044	0	0.408533	0.446081	0.433942	0.455818	0.390055	0.347547	0.42532	0.0522651	0.415827	0.455191	0.447611	0.452527	0.421028	0.386836	0.467772	0.421047
SYT5			0	0	0	446	0	544	0	835	0	678	0	575	0	964	0	1584	0	389	0	372	0	1608	0	249	0	1114	0	5492	0	296	0	1083	0	714	0	5736	0	1559	0	634	0	0.403402	0.234905	0.447954	0.177012	0.408107	0.361274	0.0350022	0.385216	0.382875	0.420505	0.208741	0.408785	0.381638	0.269926	0.385097	0.41706	0.00981877	0.281684	0.318126
TARS3			0	0	0	450	0	670	0	791	0	873	0	817	0	1214	0	702	0	331	0	481	0	390	0	346	0	1094	0	1040	0	582	0	3229	0	640	0	452	0	640	0	3651	0	0.402167	0.205659	0.420703	0.179464	0.391362	0.43193	0.266575	0.390087	0.395985	0.355722	0.0355839	0.379927	0.390803	0.413159	0.35971	0.38734	0.303883	0.382119	0.0392128
PARGP1			0	0	0	469	0	862	0	1210	0	860	0	834	0	546	0	632	0	1232	0	1426	0	681	0	573	0	7347	0	688	0	1386	0	3257	0	677	0	953	0	713	0	1789	0	0.399001	0.299157	0.386003	0	0.369696	0.438847	0.317222	0.343815	0.259567	0.243836	0.0347111	0.259679	0.38652	0.367624	0.361577	0.386279	0.220922	0.372503	0.154709
AC097634.4			0	0	0	504	0	494	0	559	0	662	0	703	0	735	0	460	0	383	0	882	0	750	0	562	0	4104	0	632	0	2870	0	1753	0	853	0	404	0	654	0	1444	0	0.393182	0.263591	0.387916	0.0328706	0.415723	0.460255	0.326802	0.431202	0.383414	0.124655	0.125107	0.320763	0.362391	0.359065	0.387593	0.400329	0.31299	0.380502	0.193641
ECE2			0	0	0	507	0	847	0	1582	0	1012	0	1036	0	2775	0	1672	0	1151	0	927	0	794	0	475	0	526	0	1119	0	745	0	2721	0	691	0	1596	0	783	0	1102	0	0.392386	0.0919377	0.400228	0.259859	0.371365	0.354988	0.259456	0.308404	0.270503	0.328195	0.0547462	0.315787	0.385043	0.35295	0.343518	0.363417	0.152744	0.364955	0.237013
AC090114.3			0	0	0	528	0	885	0	3066	0	890	0	2553	0	815	0	855	0	1058	0	1552	0	777	0	977	0	2176	0	1428	0	404	0	5953	0	580	0	1362	0	756	0	2099	0	0.388836	0.255654	0.331958	0.0925219	0.368162	0.418442	0.227054	0.198563	0.281008	0.389556	0	0.248564	0.398101	0.355193	0.357137	0.239861	0.174587	0.367081	0.125979
N4BP2			0	0	0	534	0	999	0	1102	0	1061	0	1301	0	537	0	926	0	911	0	1312	0	532	0	3464	0	786	0	8905	0	1923	0	1197	0	880	0	2281	0	465	0	248	0	0.388294	0.301446	0.124287	0.216296	0.354297	0.412805	0.000882841	0.354061	0.298661	0.195262	0.192138	0.272681	0.358021	0.388737	0.338398	0.336367	0.101647	0.409126	0.410287
GPX1			0	0	0	535	0	271	0	369	0	295	0	357	0	878	0	1234	0	366	0	305	0	283	0	308	0	501	0	709	0	345	0	5953	0	413	0	639	0	293	0	6672	0	0.388255	0.245627	0.430443	0.263688	0.484933	0.388959	0.313478	0.499535	0.387928	0.404639	0	0.422157	0.426524	0.440923	0.477892	0.468417	0.265634	0.44552	0
BPNT2			0	0	0	553	0	658	0	636	0	971	0	771	0	1623	0	1686	0	773	0	381	0	1157	0	633	0	1706	0	804	0	719	0	5895	0	540	0	800	0	1199	0	5353	0	0.38511	0.166919	0.37668	0.120423	0.392279	0.354072	0.30067	0.414499	0.31797	0.332467	0.000366468	0.404859	0.404648	0.315733	0.347809	0.391851	0.240198	0.318098	0.00859716
HERC2P2			0	0	0	559	0	348	0	888	0	437	0	491	0	388	0	779	0	747	0	525	0	1072	0	899	0	964	0	2192	0	542	0	3439	0	529	0	327	0	2029	0	4498	0	0.383855	0.345433	0.340957	0.19572	0.44512	0.4248	0.162919	0.378967	0.322604	0.361895	0.0291573	0.371233	0.405857	0.322734	0.425739	0.432457	0.336617	0.242351	0.0198167
ALDOA			0	0	0	581	0	459	0	616	0	419	0	455	0	1031	0	1725	0	364	0	298	0	633	0	329	0	508	0	315	0	233	0	5953	0	593	0	1200	0	522	0	6672	0	0.376241	0.226628	0.423848	0.26257	0.422465	0.351321	0.396935	0.418387	0.388369	0.442487	0	0.423103	0.396277	0.375278	0.429968	0.440829	0.192293	0.398902	0
TXLNGY			0	0	0	592	0	618	0	1006	0	815	0	776	0	443	0	451	0	474	0	412	0	431	0	300	0	1416	0	727	0	821	0	3549	0	1037	0	631	0	504	0	3126	0	0.374996	0.326241	0.433576	0.145056	0.39819	0.461136	0.310903	0.365164	0.366634	0.31726	0.0264923	0.396844	0.339176	0.404257	0.368888	0.391197	0.267886	0.402707	0.0583072
HYDIN2			0	0	0	608	0	524	0	1096	0	682	0	868	0	334	0	711	0	468	0	598	0	401	0	343	0	1688	0	314	0	425	0	3162	0	411	0	1166	0	712	0	3548	0	0.373165	0.359421	0.421219	0.12127	0.410896	0.431059	0.397109	0.355044	0.367114	0.386309	0.0378153	0.360829	0.426586	0.410207	0.384937	0.381468	0.195544	0.372518	0.042655
ZNF876P			0	0	0	617	0	802	0	1656	0	800	0	615	0	1213	0	634	0	447	0	676	0	232	0	707	0	2676	0	1648	0	598	0	4523	0	760	0	2494	0	1741	0	1228	0	0.371144	0.205727	0.366798	0.0706361	0.37813	0.438656	0.208334	0.301434	0.371642	0.352932	0.0107664	0.351001	0.37589	0.456371	0.370872	0.411991	0.0888248	0.265363	0.22034
CEP43			0	0	0	618	0	566	0	570	0	804	0	488	0	466	0	510	0	626	0	564	0	1140	0	538	0	1683	0	434	0	1506	0	3148	0	696	0	694	0	955	0	3286	0	0.371023	0.318734	0.390861	0.121477	0.405101	0.452911	0.371508	0.429371	0.341453	0.231942	0.0383493	0.366213	0.384537	0.317042	0.370314	0.433856	0.256703	0.34451	0.0520526
TMEM196		Yes	0	0	0	622	0	970	0	1220	0	1292	0	1290	0	8738	0	733	0	1153	0	1760	0	386	0	338	0	456	0	4494	0	507	0	609	0	453	0	198	0	555	0	576	0	0.370678	0	0.422326	0.271971	0.358085	0.428759	0.0566438	0.34321	0.270211	0.36872	0.300808	0.230121	0.418402	0.413845	0.31352	0.337329	0.391699	0.393387	0.327482
SCN9A			0	0	0	623	0	521	0	713	0	628	0	601	0	1565	0	983	0	3315	0	1876	0	419	0	1332	0	262	0	1023	0	1354	0	5953	0	544	0	493	0	427	0	500	0	0.370649	0.1711	0.28805	0.331221	0.411289	0.407654	0.269098	0.399795	0.099454	0.247083	0	0.220215	0.404235	0.4069	0.390961	0.413603	0.296543	0.416529	0.342761
LINC00506			0	0	0	632	0	441	0	660	0	459	0	649	0	398	0	293	0	766	0	451	0	352	0	623	0	2017	0	593	0	3069	0	1507	0	5221	0	483	0	776	0	1929	0	0.368989	0.34075	0.37834	0.100874	0.425465	0.52121	0.335565	0.410501	0.319557	0.112464	0.152156	0.388023	0.0645678	0.421447	0.421202	0.407319	0.298626	0.365755	0.1409
SDHAP3			0	0	0	662	0	587	0	839	0	683	0	549	0	329	0	640	0	617	0	439	0	493	0	1172	0	4859	0	910	0	659	0	4435	0	609	0	448	0	557	0	2282	0	0.363034	0.36103	0.308725	0.0208428	0.403081	0.438189	0.283466	0.384863	0.341992	0.343742	0.0115985	0.389447	0.394556	0.395095	0.384817	0.420597	0.304503	0.393357	0.110787
AC245060.7			0	0	0	665	0	596	0	1149	0	1046	0	1051	0	1373	0	1061	0	1552	0	1553	0	1594	0	2434	0	2476	0	1735	0	498	0	5953	0	657	0	1479	0	1054	0	4511	0	0.362736	0.188508	0.190486	0.0788981	0.401834	0.401392	0.199811	0.349632	0.22526	0.370265	0	0.248539	0.388711	0.27076	0.34024	0.361411	0.163008	0.334154	0.0196485
CELF3			0	0	0	667	0	1283	0	1891	0	896	0	1858	0	902	0	1176	0	2789	0	1969	0	1572	0	1485	0	202	0	1250	0	485	0	616	0	1202	0	6377	0	1163	0	385	0	0.362404	0.243049	0.271204	0.359749	0.326747	0.393051	0.24465	0.28058	0.129259	0.373024	0.299456	0.212576	0.321571	0.273193	0.356812	0.287571	0.00491342	0.321814	0.369741
BRD3OS			0	0	0	671	0	718	0	1340	0	679	0	338	0	1188	0	2096	0	1074	0	571	0	2049	0	1117	0	274	0	854	0	817	0	2313	0	1629	0	6425	0	2435	0	3534	0	0.361893	0.208828	0.315883	0.325201	0.386057	0.324434	0.291368	0.331179	0.279439	0.317974	0.079665	0.365371	0.272381	0.233545	0.385086	0.474959	0.00453032	0.214545	0.0430429
CFAP61			0	0	0	677	0	1051	0	1618	0	943	0	977	0	1803	0	473	0	1297	0	1430	0	694	0	1619	0	1308	0	3846	0	373	0	771	0	826	0	2958	0	2211	0	920	0	0.361417	0.152313	0.258262	0.155558	0.349369	0.458567	0.0754038	0.30479	0.252976	0.397134	0.264054	0.259168	0.366481	0.366539	0.351729	0.369573	0.0672745	0.230368	0.262775
ANOS2P			0	0	0	708	0	842	0	1071	0	1151	0	1024	0	1484	0	557	0	1032	0	551	0	440	0	347	0	6096	0	1468	0	1781	0	4085	0	667	0	435	0	333	0	2276	0	0.355068	0.177331	0.420489	0.00817667	0.37179	0.447451	0.224052	0.358749	0.284619	0.208411	0.016481	0.367752	0.387118	0.40248	0.329115	0.364798	0.307009	0.432952	0.11133
CEP20			0	0	0	735	0	444	0	1133	0	518	0	1185	0	483	0	1217	0	1082	0	1324	0	1476	0	2067	0	1671	0	2284	0	924	0	4237	0	940	0	2107	0	1012	0	3092	0	0.350117	0.315163	0.218047	0.122453	0.425096	0.390024	0.155012	0.351321	0.278167	0.304508	0.0141508	0.271722	0.350499	0.283363	0.409305	0.347742	0.112047	0.33821	0.0601603
EMB			0	0	0	769	0	727	0	1401	0	1369	0	783	0	288	0	800	0	2299	0	1098	0	1854	0	455	0	1855	0	828	0	549	0	5953	0	850	0	245	0	270	0	3496	0	0.344841	0.375703	0.403244	0.110475	0.385365	0.42347	0.296768	0.325534	0.161691	0.360137	0	0.295019	0.362634	0.247956	0.305055	0.390313	0.369751	0.455124	0.0444165
AL158055.1			0	0	0	787	0	1043	0	971	0	1445	0	1349	0	819	0	1073	0	2195	0	1343	0	868	0	1188	0	1170	0	2637	0	2125	0	3621	0	1181	0	3602	0	1602	0	1002	0	0.341474	0.254809	0.305721	0.171611	0.350087	0.400179	0.131029	0.368623	0.170502	0.178704	0.0251202	0.269553	0.324233	0.344036	0.297396	0.331209	0.0449878	0.277009	0.250643
LINC00884			0	0	0	804	0	877	0	1987	0	960	0	1249	0	1292	0	1303	0	526	0	815	0	515	0	774	0	1822	0	1607	0	2449	0	5953	0	1163	0	884	0	1753	0	6672	0	0.338012	0.195422	0.357189	0.112337	0.368664	0.383995	0.211941	0.272771	0.356572	0.154963	0	0.332203	0.325341	0.391037	0.348931	0.34084	0.23102	0.264745	0
RPL23AP53			0	0	0	815	0	710	0	4913	0	1587	0	346	0	1407	0	539	0	1763	0	880	0	623	0	773	0	884	0	808	0	990	0	2067	0	958	0	1571	0	469	0	3009	0	0.335958	0.184211	0.357197	0.203668	0.386814	0.449634	0.300121	0.099899	0.208101	0.292936	0.0975489	0.321428	0.348299	0.377539	0.284829	0.471044	0.155488	0.407951	0.0634471
EFNA5			0	0	0	823	0	728	0	2183	0	944	0	852	0	555	0	4646	0	3041	0	719	0	1362	0	1925	0	303	0	527	0	943	0	1125	0	577	0	909	0	689	0	431	0	0.335171	0.296523	0.231197	0.316327	0.385308	0.160425	0.34841	0.257889	0.113361	0.300711	0.203461	0.344706	0.398401	0.292905	0.351625	0.383755	0.227443	0.375348	0.359099
PCDHA6			0	0	0	831	0	1134	0	832	0	754	0	646	0	344	0	1032	0	2336	0	3095	0	1761	0	699	0	5374	0	659	0	1277	0	1995	0	461	0	634	0	568	0	2451	0	0.334125	0.356824	0.368078	0.0149236	0.341808	0.403751	0.322022	0.385488	0.159429	0.255832	0.103226	0.130808	0.41699	0.255835	0.375475	0.407623	0.26689	0.391769	0.0985278
TTTY14			0	0	0	835	0	1027	0	1390	0	1067	0	1245	0	793	0	1153	0	661	0	594	0	803	0	730	0	1547	0	988	0	600	0	3478	0	1128	0	459	0	814	0	3575	0	0.332551	0.25739	0.362275	0.132405	0.352288	0.394277	0.274136	0.326768	0.336159	0.352874	0.0278943	0.361208	0.329471	0.352174	0.337477	0.340993	0.302874	0.361014	0.0416854
RNF165			0	0	0	839	0	1368	0	5658	0	1321	0	2334	0	2383	0	985	0	680	0	5090	0	697	0	1138	0	480	0	1208	0	965	0	599	0	1177	0	1973	0	635	0	450	0	0.332173	0.113074	0.31283	0.266586	0.319728	0.407566	0.24896	0.0701228	0.332835	0.296784	0.303924	0.0423278	0.324599	0.366368	0.31077	0.253489	0.122241	0.382983	0.353936
AL035685.1			0	0	0	858	0	409	0	435	0	367	0	302	0	1359	0	816	0	302	0	327	0	526	0	502	0	2229	0	798	0	958	0	5953	0	490	0	1888	0	237	0	6672	0	0.329079	0.189303	0.396234	0.0900134	0.431649	0.422276	0.30133	0.469031	0.405914	0.297997	0	0.41562	0.412107	0.389332	0.447169	0.488837	0.127746	0.471671	0
KCNJ3		Yes	0	0	0	862	0	825	0	833	0	1280	0	766	0	892	0	1524	0	1618	0	1229	0	5415	0	8163	0	1575	0	519	0	324	0	675	0	771	0	664	0	2393	0	317	0	0.3287	0.244286	0	0.129687	0.375455	0.367292	0.349866	0.385324	0.220182	0.410995	0.284523	0.281132	0.374956	0.0715385	0.314773	0.39322	0.26195	0.217527	0.388267
AC004967.1			0	0	0	912	0	447	0	1131	0	475	0	494	0	3156	0	475	0	613	0	561	0	577	0	667	0	1036	0	1094	0	474	0	5092	0	398	0	2535	0	367	0	1448	0	0.32244	0.075431	0.372093	0.186747	0.424105	0.458334	0.261974	0.351383	0.342432	0.375464	0.00573539	0.366369	0.429011	0.382512	0.417659	0.431975	0.0872645	0.426413	0.193139
SORCS3			0	0	0	934	0	1090	0	1745	0	1099	0	1873	0	8738	0	723	0	408	0	872	0	1526	0	233	0	498	0	9102	0	2105	0	1164	0	1076	0	603	0	1076	0	209	0	0.317596	0	0.4528	0.264117	0.345845	0.429905	0	0.293374	0.378012	0.180163	0.197772	0.322218	0.335598	0.278364	0.333586	0.286675	0.273203	0.331964	0.425993
ACOT7			0	0	0	960	0	1249	0	3661	0	1352	0	1926	0	2183	0	2208	0	4044	0	2089	0	1727	0	1517	0	1553	0	1260	0	2290	0	2556	0	1302	0	2254	0	1451	0	2177	0	0.314479	0.125902	0.268255	0.131801	0.330233	0.314631	0.243697	0.16208	0.0672461	0.166744	0.0643509	0.202015	0.310152	0.25959	0.307504	0.282594	0.103121	0.29075	0.119583
JPH3			0	0	0	967	0	2235	0	1819	0	2772	0	2900	0	603	0	1104	0	997	0	1723	0	1779	0	1590	0	2296	0	355	0	2503	0	603	0	1751	0	1181	0	942	0	403	0	0.31321	0.287824	0.260549	0.0863815	0.246356	0.398164	0.389075	0.286366	0.289057	0.150901	0.302092	0.233687	0.259068	0.253256	0.195157	0.218169	0.193827	0.345992	0.365435
ZNF252P			0	0	0	975	0	1729	0	732	0	642	0	1064	0	795	0	1365	0	841	0	2325	0	1145	0	1226	0	1772	0	696	0	1580	0	4924	0	841	0	227	0	592	0	6672	0	0.3123	0.257223	0.301432	0.115358	0.285938	0.379921	0.315681	0.397307	0.309856	0.225248	0.00692147	0.18146	0.363475	0.316635	0.389117	0.359644	0.380007	0.387201	0
AC068724.4			0	0	0	981	0	669	0	517	0	379	0	413	0	442	0	662	0	289	0	419	0	361	0	556	0	966	0	2293	0	602	0	4034	0	372	0	1800	0	438	0	3993	0	0.311704	0.327074	0.388762	0.19561	0.391549	0.435523	0.154614	0.441388	0.409296	0.352574	0.0172369	0.394172	0.434046	0.418897	0.444256	0.452371	0.135151	0.41408	0.0299243
INA			0	0	0	985	0	708	0	715	0	988	0	1129	0	357	0	3301	0	1243	0	821	0	866	0	1104	0	607	0	2009	0	1015	0	1749	0	1348	0	3139	0	1287	0	2195	0	0.311189	0.351812	0.316456	0.244549	0.386867	0.238645	0.176333	0.399583	0.257697	0.289245	0.125766	0.330828	0.304944	0.344321	0.34628	0.353361	0.0602367	0.308065	0.117947
RUSF1			0	0	0	1010	0	1004	0	3189	0	1593	0	1825	0	1460	0	805	0	1518	0	1522	0	1548	0	504	0	245	0	1163	0	1309	0	3074	0	1222	0	2538	0	1275	0	2355	0	0.308197	0.178954	0.395964	0.337687	0.353872	0.423165	0.254349	0.19043	0.228429	0.252875	0.0407379	0.250917	0.318739	0.276092	0.28424	0.291039	0.0871543	0.309376	0.104872
USP9Y			0	0	0	1017	0	1096	0	1311	0	1162	0	1267	0	908	0	1232	0	559	0	517	0	1017	0	489	0	1033	0	1528	0	665	0	5953	0	999	0	606	0	908	0	5317	0	0.307058	0.242336	0.397989	0.186969	0.345362	0.389176	0.218747	0.333936	0.350308	0.342802	0	0.372216	0.343451	0.327737	0.327844	0.33955	0.272875	0.349797	0.00898423
AL133353.2			0	0	0	1038	0	744	0	1563	0	1180	0	1529	0	242	0	526	0	781	0	1603	0	756	0	375	0	725	0	1702	0	1330	0	5953	0	663	0	1169	0	1185	0	6672	0	0.304209	0.396168	0.416839	0.22443	0.383405	0.451035	0.202346	0.310515	0.316778	0.250528	0	0.244306	0.387643	0.35853	0.326032	0.313795	0.195006	0.319646	0
TSPYL4			0	0	0	1040	0	2557	0	2274	0	1716	0	4380	0	499	0	2263	0	1144	0	937	0	1499	0	1354	0	1374	0	2148	0	2029	0	982	0	1278	0	5744	0	1491	0	1126	0	0.303601	0.311559	0.285947	0.149262	0.224476	0.310962	0.166116	0.25034	0.271249	0.18659	0.224405	0.314272	0.312491	0.281037	0.274565	0.138107	0.00974064	0.287905	0.233913
MAPK10-AS1			0	0	0	1110	0	363	0	254	0	337	0	273	0	1558	0	518	0	215	0	239	0	373	0	811	0	1948	0	1802	0	260	0	5953	0	331	0	975	0	380	0	6672	0	0.293828	0.171784	0.353484	0.1041	0.441297	0.451992	0.19403	0.572273	0.438639	0.430123	0	0.445155	0.445831	0.416235	0.458796	0.505362	0.21852	0.423449	0
EFNB3			0	0	0	1152	0	1142	0	814	0	590	0	832	0	886	0	1369	0	5358	0	5146	0	2341	0	2593	0	311	0	685	0	520	0	2419	0	517	0	989	0	874	0	442	0	0.289717	0.244814	0.17755	0.313567	0.34106	0.379661	0.317639	0.387487	0.0300507	0.366808	0.0726802	0.0406575	0.407524	0.2147	0.398332	0.386543	0.217161	0.353622	0.356001
CYP4X1			0	0	0	1168	0	489	0	688	0	758	0	705	0	478	0	671	0	381	0	610	0	385	0	362	0	2828	0	597	0	5967	0	1977	0	885	0	307	0	448	0	821	0	0.287088	0.316199	0.418738	0.0649406	0.416459	0.434414	0.334304	0.405034	0.383651	0.0113929	0.104799	0.35907	0.356707	0.413933	0.375035	0.400221	0.344769	0.411598	0.279048
PEG10			0	0	0	1176	0	571	0	1178	0	540	0	618	0	782	0	1483	0	1567	0	385	0	404	0	370	0	285	0	2713	0	235	0	567	0	672	0	3090	0	916	0	644	0	0.286929	0.258515	0.417912	0.32171	0.404227	0.370307	0.126636	0.34666	0.224074	0.441941	0.310803	0.403811	0.386872	0.409196	0.406003	0.411005	0.0620323	0.348085	0.315442
SLC9A7			0	0	0	1193	0	1622	0	1814	0	2166	0	1948	0	2029	0	2081	0	1769	0	3576	0	2279	0	1644	0	4038	0	409	0	1584	0	503	0	1722	0	2013	0	1220	0	708	0	0.285423	0.136369	0.256411	0.0340699	0.294986	0.325506	0.377535	0.286743	0.207305	0.224924	0.325281	0.102996	0.262719	0.219067	0.238443	0.280631	0.119328	0.315773	0.301242
HLA-L			0	0	0	1205	0	570	0	558	0	481	0	461	0	1125	0	1360	0	475	0	704	0	324	0	433	0	2587	0	2067	0	692	0	4087	0	789	0	1962	0	159	0	6672	0	0.284281	0.215993	0.407169	0.0743284	0.404854	0.380249	0.1721	0.431734	0.366592	0.336928	0.0164504	0.347184	0.372328	0.428601	0.416062	0.440081	0.122664	0.526482	0
ARMC9			0	0	0	1213	0	2242	0	2494	0	1837	0	2534	0	2268	0	1579	0	2618	0	2273	0	1074	0	1192	0	1053	0	3244	0	1635	0	1467	0	2273	0	1945	0	2989	0	1363	0	0.283286	0.119707	0.305446	0.18491	0.246098	0.361633	0.0990311	0.234163	0.139182	0.220509	0.156412	0.185999	0.215087	0.322612	0.262454	0.241088	0.123604	0.1816	0.20464
FBXO30-DT			0	0	0	1230	0	901	0	1104	0	652	0	754	0	980	0	836	0	280	0	431	0	965	0	691	0	709	0	3105	0	910	0	3785	0	625	0	439	0	669	0	2663	0	0.281808	0.232528	0.369106	0.227018	0.366053	0.420834	0.105464	0.353874	0.412056	0.30665	0.021306	0.390341	0.391961	0.333806	0.388126	0.394014	0.305531	0.378127	0.0836041
AC000120.4			0	0	0	1277	0	1088	0	1238	0	1248	0	574	0	1144	0	1392	0	1596	0	778	0	270	0	480	0	1867	0	582	0	1666	0	3934	0	513	0	3508	0	1023	0	2424	0	0.277002	0.213932	0.398974	0.109665	0.345997	0.37698	0.338073	0.341897	0.221858	0.217299	0.0187758	0.337303	0.40789	0.444254	0.31747	0.417122	0.0478667	0.337311	0.100313
H2AZ2			0	0	0	1278	0	2093	0	1357	0	1124	0	956	0	236	0	1731	0	596	0	1952	0	789	0	822	0	1075	0	535	0	641	0	4329	0	634	0	516	0	947	0	4601	0	0.276826	0.39786	0.350918	0.181765	0.256657	0.350761	0.347363	0.329817	0.34576	0.346703	0.0129158	0.213889	0.391526	0.353644	0.331547	0.371956	0.291381	0.345432	0.018272
GABRA3			0	0	0	1283	0	358	0	489	0	434	0	415	0	1222	0	568	0	1073	0	2014	0	407	0	487	0	629	0	4597	0	691	0	2250	0	470	0	1092	0	3885	0	633	0	0.276136	0.204278	0.398127	0.239513	0.442583	0.446044	0.0536524	0.449665	0.279489	0.336942	0.0842193	0.208441	0.415266	0.408533	0.427497	0.451924	0.204659	0.138193	0.318388
SCG5			0	0	0	1314	0	1740	0	1875	0	1713	0	2143	0	5436	0	3199	0	579	0	616	0	1179	0	527	0	1293	0	803	0	816	0	823	0	1137	0	2063	0	1223	0	2015	0	0.272252	0.0239061	0.392635	0.156982	0.285141	0.245413	0.300738	0.281738	0.347833	0.318069	0.252765	0.358313	0.328124	0.313653	0.274761	0.266522	0.11516	0.315543	0.133078
TUB			0	0	0	1327	0	1387	0	1244	0	1958	0	1883	0	690	0	1310	0	1452	0	1619	0	779	0	2027	0	705	0	3241	0	957	0	5256	0	1242	0	713	0	2613	0	1684	0	0.271175	0.270852	0.222185	0.227135	0.317827	0.383525	0.0991689	0.34152	0.23468	0.298041	0.00440907	0.243116	0.316602	0.355115	0.25364	0.28609	0.253082	0.20418	0.164905
ASNS			0	0	0	1331	0	577	0	1445	0	735	0	1082	0	307	0	669	0	805	0	785	0	973	0	949	0	1322	0	755	0	907	0	4688	0	934	0	745	0	1211	0	2861	0	0.2705	0.370493	0.334934	0.154468	0.403766	0.434825	0.307719	0.321563	0.313984	0.307729	0.00903556	0.336365	0.351404	0.332768	0.377587	0.357863	0.247679	0.316954	0.0724372
ST8SIA3			0	0	0	1370	0	1649	0	2452	0	1243	0	2904	0	1958	0	2468	0	2183	0	1686	0	1512	0	1891	0	917	0	668	0	1288	0	588	0	1871	0	2801	0	1918	0	241	0	0.266154	0.140919	0.234551	0.200944	0.293604	0.295313	0.320431	0.23731	0.171113	0.254631	0.306056	0.237647	0.247578	0.280042	0.318005	0.217708	0.0742219	0.251338	0.411753
DPY19L2			0	0	0	1402	0	2278	0	4132	0	1193	0	1289	0	1409	0	1372	0	719	0	678	0	2131	0	296	0	2343	0	1197	0	844	0	1033	0	864	0	1114	0	3866	0	1195	0	0.263669	0.184162	0.434228	0.0844333	0.242495	0.379365	0.250349	0.137476	0.326237	0.314839	0.215685	0.350935	0.360475	0.228276	0.323941	0.337421	0.201294	0.13897	0.223979
AC124312.5			0	0	0	1445	0	374	0	524	0	440	0	423	0	493	0	744	0	240	0	340	0	416	0	414	0	308	0	1951	0	314	0	5953	0	393	0	432	0	396	0	6672	0	0.259197	0.312417	0.410195	0.315857	0.438815	0.427836	0.181373	0.439957	0.426035	0.414805	0	0.414616	0.429228	0.40726	0.425436	0.450202	0.307495	0.421308	0
LRRN2			0	0	0	1468	0	2166	0	1765	0	1972	0	2988	0	6984	0	1749	0	1072	0	2272	0	1965	0	1306	0	1357	0	771	0	2108	0	1920	0	2461	0	2074	0	2297	0	780	0	0.254581	0.00957325	0.291222	0.150974	0.250827	0.349529	0.306231	0.291653	0.279508	0.180094	0.108711	0.186119	0.203041	0.239814	0.25225	0.212055	0.114352	0.223562	0.286916
CACNA1C			0	0	0	1509	0	2810	0	2588	0	2035	0	3031	0	901	0	2172	0	1534	0	1754	0	2136	0	1245	0	752	0	1189	0	1131	0	722	0	2263	0	822	0	2306	0	667	0	0.251459	0.24328	0.298957	0.219976	0.208355	0.317656	0.250744	0.22863	0.226898	0.275927	0.275683	0.230774	0.21598	0.227976	0.246897	0.209674	0.238111	0.2229	0.3108
DYNC1I1			0	0	0	1549	0	2571	0	2954	0	2202	0	2934	0	1254	0	2429	0	1649	0	1958	0	2003	0	1992	0	1382	0	1817	0	2031	0	1058	0	1957	0	882	0	2053	0	1343	0	0.24786	0.199584	0.224224	0.148688	0.223795	0.297646	0.192463	0.205318	0.217551	0.186444	0.211735	0.213422	0.240356	0.237259	0.235772	0.215883	0.231506	0.240968	0.207338
CAP2			0	0	0	1566	0	1852	0	7234	0	973	0	2520	0	1707	0	2390	0	2045	0	2907	0	2134	0	923	0	509	0	852	0	824	0	392	0	2430	0	1242	0	1568	0	282	0	0.246946	0.160023	0.337944	0.262527	0.277335	0.300278	0.292329	0.0243275	0.181618	0.316874	0.352883	0.141487	0.205239	0.228006	0.347668	0.241662	0.187777	0.281093	0.400107
ARNTL2			0	0	0	1654	0	2028	0	2308	0	1470	0	794	0	2148	0	837	0	1677	0	1027	0	1788	0	4136	0	133	0	942	0	203	0	372	0	4145	0	2148	0	518	0	1376	0	0.239459	0.127871	0.0917286	0.407083	0.26196	0.420812	0.279543	0.24814	0.214714	0.457952	0.359759	0.305367	0.107369	0.252557	0.294899	0.389412	0.109333	0.400478	0.203136
STXBP5L			0	0	0	1682	0	3422	0	2683	0	2167	0	2446	0	777	0	2386	0	1102	0	1615	0	1644	0	1102	0	605	0	844	0	1025	0	336	0	1189	0	635	0	2293	0	655	0	0.237072	0.259183	0.316533	0.244871	0.174365	0.300841	0.293436	0.222426	0.275497	0.286348	0.375095	0.243471	0.322766	0.267463	0.238397	0.246072	0.266389	0.223915	0.313174
LINC01278			0	0	0	1686	0	2638	0	3072	0	2345	0	3025	0	1805	0	2660	0	1720	0	2315	0	2271	0	2072	0	2288	0	1629	0	1670	0	1246	0	1984	0	1385	0	2321	0	1352	0	0.236857	0.152241	0.217634	0.0865453	0.219158	0.281931	0.209959	0.198258	0.21099	0.21715	0.186082	0.182024	0.238764	0.219714	0.22563	0.210129	0.171956	0.221684	0.205973
CSMD3			0	0	0	1688	0	2249	0	2378	0	2141	0	2542	0	965	0	2494	0	1463	0	1465	0	1899	0	1837	0	7347	0	1320	0	1322	0	897	0	2828	0	752	0	2159	0	820	0	0.236835	0.234806	0.239854	0	0.245422	0.293471	0.236989	0.242545	0.233887	0.251361	0.237756	0.256342	0.179916	0.244411	0.239668	0.240224	0.246874	0.233801	0.279149
FRMD4A			0	0	0	1691	0	2332	0	2471	0	2128	0	2562	0	1053	0	2984	0	1375	0	1655	0	1970	0	2790	0	2578	0	1201	0	1402	0	1270	0	1954	0	879	0	2071	0	1059	0	0.236629	0.224923	0.164515	0.0746367	0.239538	0.258624	0.249699	0.235611	0.243389	0.241457	0.183955	0.240331	0.240589	0.239608	0.240428	0.239303	0.231612	0.239532	0.241743
REEP1			0	0	0	1694	0	1583	0	1921	0	1268	0	3009	0	1204	0	1724	0	1730	0	2649	0	1061	0	739	0	925	0	929	0	3097	0	1378	0	1390	0	729	0	627	0	605	0	0.236465	0.206657	0.361537	0.199978	0.298164	0.351503	0.281584	0.27811	0.210143	0.111263	0.167348	0.157613	0.301983	0.323891	0.315764	0.210842	0.249806	0.383786	0.323041
NBEA		Yes	0	0	0	1702	0	2356	0	2562	0	2392	0	2725	0	1217	0	3221	0	1556	0	1936	0	2446	0	1894	0	1423	0	1196	0	1968	0	983	0	2160	0	988	0	2395	0	1082	0	0.235773	0.205012	0.23436	0.14468	0.238371	0.24429	0.250352	0.229689	0.225036	0.191362	0.22436	0.215395	0.223857	0.206737	0.22269	0.228294	0.217174	0.217449	0.239178
PWRN1			0	0	0	1778	0	2157	0	3552	0	2198	0	2125	0	1313	0	2827	0	1701	0	1859	0	1498	0	1828	0	746	0	1827	0	1490	0	872	0	1869	0	1020	0	1579	0	1181	0	0.230234	0.193497	0.240276	0.221014	0.251357	0.27042	0.191144	0.167738	0.212415	0.233588	0.242337	0.22189	0.247722	0.28108	0.236253	0.267991	0.212474	0.280266	0.226228
KIF3A			0	0	0	1806	0	2431	0	2328	0	2140	0	2259	0	1737	0	2351	0	2068	0	2232	0	3091	0	2145	0	836	0	1694	0	1617	0	2355	0	1851	0	1900	0	3141	0	2411	0	0.228723	0.157569	0.213912	0.210292	0.232772	0.304087	0.202895	0.246395	0.180128	0.2221	0.0767752	0.18929	0.249711	0.170469	0.2399	0.258247	0.127275	0.174005	0.100989
SLC41A2			0	0	0	1810	0	2636	0	3063	0	3179	0	2620	0	1357	0	1440	0	1111	0	1436	0	978	0	1376	0	998	0	589	0	1367	0	849	0	1277	0	810	0	880	0	492	0	0.228623	0.189394	0.28337	0.190989	0.219279	0.372772	0.336201	0.198818	0.274667	0.244843	0.246798	0.25834	0.312718	0.33239	0.169154	0.235425	0.239507	0.352319	0.343577
PREPL			0	0	0	1824	0	2434	0	2673	0	2112	0	2461	0	1660	0	3575	0	1887	0	1763	0	2501	0	1996	0	1144	0	1490	0	1432	0	1107	0	2505	0	1161	0	2477	0	1477	0	0.227594	0.16385	0.223812	0.174551	0.232716	0.221977	0.222138	0.222981	0.196882	0.238553	0.205865	0.229774	0.200302	0.20337	0.241482	0.245257	0.195847	0.211947	0.19
LINC02693			0	0	0	1878	0	1830	0	2369	0	2295	0	1847	0	1326	0	1801	0	1680	0	2160	0	2103	0	2200	0	4202	0	2962	0	1383	0	2040	0	1402	0	1072	0	2410	0	1847	0	0.224075	0.192035	0.208347	0.0308406	0.278476	0.3455	0.11213	0.243697	0.214219	0.244009	0.100132	0.19631	0.30039	0.230217	0.229923	0.288963	0.207073	0.216707	0.148102
MAP9			0	0	0	1880	0	1298	0	1460	0	1415	0	1653	0	4060	0	1991	0	2315	0	2353	0	1670	0	1400	0	1422	0	1793	0	2175	0	1193	0	1383	0	4694	0	1664	0	1751	0	0.223794	0.0479969	0.280346	0.14486	0.325614	0.331269	0.194694	0.320455	0.160774	0.175323	0.192849	0.179238	0.302438	0.264481	0.300458	0.303029	0.0219093	0.271415	0.158343
LRRC37A3			0	0	0	1903	0	1967	0	2590	0	2489	0	1827	0	2306	0	2367	0	1600	0	1932	0	1396	0	1438	0	2261	0	1903	0	1919	0	4289	0	1569	0	1446	0	1913	0	3205	0	0.222201	0.117844	0.276112	0.0879964	0.266785	0.303214	0.185244	0.228321	0.221494	0.195537	0.0134614	0.215591	0.280041	0.289645	0.215129	0.290771	0.165469	0.251667	0.0551281
YWHAH			0	0	0	1936	0	894	0	1054	0	619	0	784	0	2467	0	3613	0	1507	0	1190	0	1582	0	1195	0	525	0	1593	0	437	0	1709	0	1184	0	4570	0	1089	0	1276	0	0.219983	0.108403	0.304853	0.260041	0.367008	0.220001	0.213356	0.360034	0.229625	0.383807	0.130464	0.284802	0.323765	0.27217	0.393303	0.390296	0.0236553	0.330835	0.214337
USP11			0	0	0	1947	0	1467	0	2098	0	1227	0	2133	0	2218	0	3207	0	2161	0	1417	0	2493	0	1716	0	502	0	1079	0	989	0	969	0	1865	0	4387	0	2314	0	1390	0	0.219287	0.123059	0.250155	0.263613	0.309459	0.245117	0.263441	0.264521	0.173035	0.292952	0.22647	0.260683	0.248156	0.203628	0.319479	0.267234	0.0270763	0.221981	0.200887
AFF3			0	0	0	2018	0	1176	0	1199	0	1460	0	1726	0	640	0	1317	0	1310	0	1478	0	2702	0	823	0	7347	0	1482	0	2509	0	858	0	2084	0	508	0	1047	0	915	0	0.215209	0.279871	0.350628	0	0.338105	0.383192	0.222887	0.344806	0.25146	0.150524	0.244996	0.255487	0.230223	0.191169	0.295454	0.297702	0.292637	0.335098	0.26451
ADD2			0	0	0	2110	0	1863	0	2804	0	1353	0	2348	0	503	0	997	0	1364	0	1272	0	1151	0	3184	0	1303	0	746	0	1500	0	326	0	1408	0	748	0	1892	0	379	0	0.208638	0.310837	0.139831	0.156088	0.276009	0.406653	0.308529	0.213562	0.245115	0.232388	0.378635	0.276675	0.299564	0.316168	0.307304	0.252463	0.247137	0.253427	0.37136
CROCCP2			0	0	0	2122	0	2136	0	2061	0	3343	0	2165	0	1947	0	688	0	1023	0	1248	0	720	0	1660	0	2128	0	1633	0	1406	0	3516	0	831	0	1953	0	1171	0	2212	0	0.207776	0.141776	0.255293	0.0950971	0.25286	0.432957	0.209865	0.267289	0.285684	0.241046	0.0272397	0.279517	0.365845	0.363285	0.159835	0.264851	0.123098	0.320935	0.116851
TUBB3			0	0	0	2197	0	467	0	594	0	443	0	517	0	1058	0	2027	0	810	0	606	0	845	0	584	0	218	0	940	0	386	0	5638	0	432	0	2047	0	376	0	3732	0	0.202654	0.224285	0.38411	0.353439	0.421231	0.329003	0.279773	0.423997	0.31353	0.393302	0.00187824	0.359934	0.422922	0.347257	0.424369	0.426565	0.116408	0.424343	0.0370351
OCIAD2			0	0	0	2280	0	799	0	1270	0	1157	0	1400	0	1209	0	2179	0	2347	0	2253	0	908	0	6072	0	2203	0	1758	0	2782	0	2200	0	653	0	2398	0	577	0	2504	0	0.197934	0.206273	0.0261632	0.0910085	0.378533	0.316706	0.197912	0.338249	0.158215	0.130618	0.0882461	0.187546	0.389232	0.339546	0.328509	0.325465	0.0944777	0.389538	0.0950191
EIF4A2			0	0	0	2284	0	1247	0	1046	0	1141	0	1189	0	1442	0	4674	0	2364	0	1785	0	2525	0	2000	0	583	0	1356	0	753	0	2060	0	1598	0	3777	0	1717	0	2594	0	0.197745	0.180632	0.223553	0.249428	0.330457	0.158637	0.233025	0.361088	0.157118	0.327413	0.0979256	0.228119	0.27608	0.20199	0.330038	0.346547	0.0408501	0.267764	0.0886053
DSCAM		Yes	0	0	0	2318	0	2153	0	4324	0	2239	0	2662	0	1084	0	1963	0	1033	0	1126	0	1481	0	922	0	1154	0	7143	0	1238	0	811	0	1270	0	641	0	1540	0	1022	0	0.195578	0.220771	0.338097	0.173221	0.251656	0.333157	0.0129656	0.12733	0.284589	0.26183	0.254495	0.291238	0.31397	0.282809	0.233945	0.232994	0.265318	0.283528	0.247243
TUBB2A			0	0	0	2331	0	516	0	658	0	456	0	509	0	1240	0	1889	0	470	0	402	0	752	0	462	0	222	0	480	0	263	0	2769	0	543	0	2976	0	435	0	2628	0	0.194818	0.20144	0.401927	0.350213	0.41164	0.339297	0.358093	0.411969	0.367004	0.429178	0.0525235	0.398993	0.404292	0.358847	0.422052	0.428272	0.0666433	0.414659	0.0862385
ANKRD6			0	0	0	2343	0	1788	0	1712	0	1628	0	1743	0	2150	0	1770	0	648	0	789	0	776	0	1159	0	473	0	694	0	904	0	3265	0	1586	0	2960	0	965	0	559	0	0.194005	0.127676	0.310387	0.2678	0.281591	0.348141	0.316067	0.296052	0.337741	0.307918	0.0344305	0.33614	0.277311	0.355321	0.281726	0.296375	0.0671982	0.3437	0.330865
ENO2			0	0	0	2488	0	1278	0	1235	0	1164	0	1147	0	1963	0	4208	0	1588	0	984	0	1507	0	870	0	656	0	1329	0	1155	0	1381	0	1287	0	3384	0	2261	0	1794	0	0.185881	0.140663	0.344841	0.235205	0.327358	0.18386	0.236323	0.342238	0.222447	0.272028	0.166959	0.309378	0.311833	0.280374	0.327491	0.351196	0.0512061	0.226697	0.154085
TCEAL2			0	0	0	2586	0	798	0	893	0	711	0	943	0	7158	0	2828	0	1181	0	691	0	1119	0	999	0	988	0	833	0	767	0	781	0	1842	0	1203	0	2007	0	1360	0	0.180238	0.0083254	0.328954	0.192707	0.378615	0.270269	0.295891	0.378155	0.266569	0.32573	0.262351	0.349086	0.250805	0.31865	0.381418	0.373439	0.191956	0.244363	0.204902
KIFAP3			0	0	0	2650	0	1875	0	2773	0	2424	0	2409	0	1505	0	2833	0	1057	0	1171	0	2345	0	950	0	2052	0	1729	0	1328	0	1841	0	1493	0	1878	0	2105	0	1420	0	0.176832	0.175747	0.334845	0.0990428	0.274758	0.269998	0.200269	0.216394	0.281014	0.250867	0.116812	0.286939	0.289875	0.214097	0.220298	0.249051	0.128935	0.237225	0.195831
KCNQ3			0	0	0	3309	0	2256	0	990	0	2623	0	1229	0	687	0	1779	0	1049	0	1492	0	1373	0	731	0	500	0	1209	0	1009	0	485	0	5587	0	2537	0	1895	0	1430	0	0.142278	0.271868	0.362202	0.263829	0.244838	0.347342	0.248947	0.366678	0.282602	0.290364	0.328956	0.253271	0.0534416	0.292205	0.205515	0.342492	0.087166	0.252932	0.195086
TMEM14A			0	0	0	3744	0	621	0	770	0	690	0	585	0	1876	0	1484	0	597	0	574	0	649	0	450	0	520	0	1986	0	483	0	2446	0	717	0	1537	0	546	0	4808	0	0.122899	0.147167	0.404239	0.260815	0.39793	0.370189	0.17808	0.392888	0.345064	0.373329	0.0708053	0.364972	0.381381	0.372487	0.384424	0.415707	0.158921	0.39534	0.0153549
GRIP1			0	0	0	3877	0	2572	0	1132	0	6133	0	1957	0	1099	0	1447	0	2637	0	2128	0	1290	0	579	0	662	0	393	0	1737	0	338	0	974	0	1658	0	1627	0	597	0	0.117564	0.218366	0.384729	0.234296	0.223696	0.372493	0.380308	0.351347	0.138499	0.212063	0.374863	0.198956	0.34605	0.301033	0.0380244	0.279936	0.146297	0.273969	0.32408
GRIN2B			0	0	0	4325	0	1760	0	3974	0	1510	0	2487	0	1614	0	1346	0	1438	0	1893	0	1314	0	611	0	455	0	563	0	1208	0	318	0	1248	0	839	0	1769	0	346	0	0.100869	0.167245	0.380583	0.272148	0.283611	0.381128	0.34077	0.146215	0.236677	0.265772	0.380564	0.218649	0.315763	0.298382	0.29136	0.2434	0.236174	0.26342	0.381614
STMN3			0	0	0	5264	0	1759	0	2623	0	1404	0	1733	0	759	0	2896	0	1134	0	934	0	1534	0	813	0	691	0	624	0	1125	0	1070	0	1017	0	771	0	1209	0	1649	0	0.0708949	0.260199	0.352846	0.229729	0.283691	0.265115	0.327971	0.226083	0.271938	0.276741	0.210482	0.314663	0.340756	0.277748	0.301664	0.297177	0.244512	0.317125	0.16834
DCX			0	0	0	5475	0	1034	0	2136	0	1518	0	1515	0	425	0	1815	0	1234	0	1311	0	1067	0	1458	0	1385	0	366	0	3351	0	539	0	1358	0	429	0	1358	0	488	0	0.0651844	0.330929	0.274054	0.14833	0.351598	0.344582	0.386837	0.261469	0.25919	0.096451	0.316348	0.272695	0.303914	0.32307	0.291096	0.314532	0.30756	0.300978	0.344258
VSTM5			0	0	0	7217	0	3449	0	2634	0	2501	0	2303	0	754	0	2117	0	1099	0	1391	0	826	0	763	0	1417	0	1863	0	1052	0	2599	0	759	0	891	0	808	0	1204	0	0.0285142	0.261164	0.358004	0.14502	0.173132	0.322253	0.188523	0.22543	0.275832	0.28342	0.0615674	0.263723	0.375918	0.349584	0.214536	0.255218	0.230099	0.361536	0.222827
ZNF204P			0	0	0	7274	0	1347	0	778	0	1823	0	2496	0	331	0	1270	0	1166	0	817	0	1450	0	768	0	1563	0	371	0	722	0	2826	0	1963	0	962	0	1871	0	1879	0	0.0277361	0.360491	0.357594	0.131034	0.32135	0.385782	0.385194	0.391791	0.268082	0.331744	0.0503536	0.332107	0.240031	0.285283	0.26343	0.242884	0.219816	0.255434	0.145086
ERICH3			0	0	0	7619	0	1540	0	1414	0	1449	0	944	0	1000	0	938	0	484	0	480	0	850	0	877	0	267	0	1312	0	2793	0	417	0	1112	0	1223	0	633	0	416	0	0.0225715	0.229962	0.344132	0.329343	0.302203	0.411665	0.237685	0.324501	0.36522	0.129687	0.346724	0.379948	0.331983	0.34651	0.296977	0.373317	0.18991	0.383092	0.361769
TTC9B			0	0	0	8038	0	510	0	518	0	1383	0	546	0	2313	0	2239	0	510	0	341	0	984	0	939	0	249	0	2035	0	224	0	2063	0	992	0	4279	0	971	0	2656	0	0.016656	0.117306	0.3364	0.33559	0.41292	0.312671	0.174425	0.441313	0.359074	0.446363	0.0977531	0.414611	0.344304	0.331575	0.303524	0.420838	0.0292377	0.342996	0.0841394
CHGA			0	0	0	9528	0	2245	0	438	0	6304	0	1398	0	228	0	1119	0	283	0	536	0	678	0	656	0	268	0	678	0	1239	0	1073	0	1130	0	1277	0	900	0	1916	0	0.0026261	0.401748	0.373182	0.32917	0.245758	0.396819	0.318519	0.468295	0.41119	0.26172	0.210299	0.369546	0.329026	0.368236	0.033848	0.32552	0.183788	0.350389	0.142037
CFAP251			0	0	0	118	0	195	0	334	0	237	0	252	0	846	0	244	0	2564	0	2250	0	706	0	1300	0	239	0	3094	0	137	0	5745	0	274	0	4428	0	750	0	1171	0	0.62065	0.250356	0.291968	0.341084	0.55214	0.550342	0.105773	0.515633	0.14305	0.517286	0.00124375	0.187649	0.467967	0.365348	0.511013	0.517284	0.0261882	0.367569	0.22772
GOLGA2P5			0	0	0	146	0	278	0	450	0	516	0	253	0	888	0	373	0	177	0	297	0	279	0	1031	0	387	0	9102	0	858	0	5953	0	614	0	1320	0	166	0	6672	0	0.566506	0.244551	0.324617	0.290621	0.477639	0.482878	0	0.461904	0.469705	0.312944	0	0.423327	0.393919	0.4415	0.409678	0.516954	0.178665	0.520821	0
ZCCHC12			0	0	0	199	0	127	0	597	0	213	0	148	0	3425	0	1102	0	665	0	793	0	287	0	2018	0	162	0	664	0	1300	0	2160	0	502	0	7139	0	352	0	5950	0	0.505747	0.0652408	0.222555	0.379296	0.619877	0.398305	0.321374	0.422587	0.336005	0.253549	0.0909746	0.335828	0.409339	0.438831	0.526927	0.597518	0.00056843	0.428742	0.00400913
MAGEL2			0	0	0	248	0	301	0	1021	0	1382	0	826	0	2599	0	1690	0	5003	0	270	0	384	0	164	0	232	0	780	0	151	0	3027	0	740	0	2209	0	5113	0	1191	0	0.464439	0.101438	0.497057	0.345608	0.465802	0.353941	0.304791	0.36368	0.0373633	0.49031	0.0426711	0.432945	0.378986	0.413982	0.303528	0.386901	0.10532	0.0906224	0.224898
FNDC10			0	0	0	253	0	400	0	1255	0	582	0	1460	0	2178	0	1624	0	2438	0	839	0	898	0	528	0	328	0	2776	0	1236	0	5953	0	1727	0	1471	0	612	0	6672	0	0.460252	0.126077	0.392105	0.306788	0.432987	0.359153	0.122091	0.340686	0.152238	0.262039	0	0.328083	0.262146	0.340818	0.399813	0.318964	0.163646	0.385638	0
ALMS1P1			0	0	0	273	0	1529	0	2999	0	1322	0	1015	0	413	0	577	0	676	0	4207	0	1294	0	1142	0	515	0	1623	0	666	0	5313	0	819	0	1593	0	1405	0	1787	0	0.449654	0.335043	0.312243	0.261649	0.303114	0.444962	0.210409	0.202717	0.333486	0.342749	0.00399336	0.0724823	0.367967	0.300598	0.310719	0.365725	0.153033	0.296327	0.154874
AC015687.1			0	0	0	302	0	642	0	1375	0	867	0	762	0	563	0	301	0	1539	0	336	0	393	0	585	0	2106	0	2841	0	1152	0	5953	0	827	0	132	0	530	0	2775	0	0.439436	0.295107	0.383821	0.0960805	0.394009	0.514252	0.118333	0.32811	0.226499	0.272718	0	0.414915	0.366067	0.41233	0.360058	0.393592	0.455742	0.39788	0.0767483
SGPP2			0	0	0	339	0	753	0	2268	0	772	0	1543	0	2905	0	705	0	866	0	693	0	710	0	1479	0	2717	0	1555	0	1329	0	366	0	2209	0	378	0	6401	0	517	0	0.427976	0.085285	0.271741	0.0688455	0.382902	0.431762	0.215903	0.250607	0.305183	0.250645	0.361195	0.348504	0.2198	0.364491	0.374203	0.31183	0.32029	0.0526604	0.339017
SRP54-AS1			0	0	0	343	0	2022	0	2762	0	2039	0	2265	0	693	0	419	0	401	0	279	0	584	0	349	0	1165	0	1289	0	310	0	5953	0	1305	0	517	0	899	0	4437	0	0.427299	0.270461	0.420351	0.171937	0.262258	0.468029	0.240416	0.21734	0.379725	0.415345	0	0.429801	0.309731	0.38159	0.246629	0.258048	0.291274	0.350458	0.0208645
RNF216P1			0	0	0	364	0	830	0	1830	0	1016	0	1013	0	421	0	615	0	473	0	1383	0	447	0	660	0	2681	0	406	0	509	0	5930	0	463	0	1567	0	763	0	2851	0	0.422606	0.331598	0.372746	0.0704226	0.374043	0.440285	0.378051	0.285286	0.366799	0.368664	0.000139167	0.264869	0.416612	0.401645	0.34302	0.365852	0.156023	0.366685	0.0728853
AC124944.2			0	0	0	372	0	829	0	804	0	707	0	938	0	1384	0	535	0	988	0	1309	0	644	0	721	0	1065	0	1536	0	3001	0	5953	0	686	0	2255	0	944	0	6659	0	0.421079	0.186974	0.363711	0.182714	0.374044	0.450393	0.217987	0.388374	0.289618	0.116674	0	0.272793	0.385381	0.373373	0.381844	0.374839	0.103118	0.345608	7.42e-05
LRRC9			0	0	0	380	0	294	0	920	0	352	0	235	0	2370	0	586	0	2538	0	1631	0	876	0	1746	0	1152	0	4737	0	1082	0	5953	0	1108	0	825	0	1524	0	3766	0	0.419246	0.11387	0.246415	0.173482	0.469086	0.443717	0.0505377	0.37472	0.144761	0.280468	0	0.242402	0.332587	0.342224	0.45169	0.526747	0.237787	0.285366	0.0356718
CUTALP			0	0	0	383	0	739	0	768	0	696	0	727	0	2817	0	664	0	595	0	820	0	666	0	1187	0	1032	0	1442	0	584	0	5664	0	738	0	2627	0	794	0	4364	0	0.418613	0.0899761	0.306036	0.186979	0.384243	0.435286	0.226096	0.393002	0.345912	0.355239	0.00166081	0.33103	0.379012	0.369992	0.383082	0.396526	0.0821093	0.363787	0.0221251
PSME3IP1			0	0	0	390	0	472	0	613	0	534	0	598	0	1996	0	1192	0	621	0	2331	0	499	0	669	0	1644	0	2608	0	1196	0	4078	0	613	0	3331	0	463	0	5039	0	0.416639	0.138353	0.371928	0.124314	0.420015	0.391862	0.132593	0.419621	0.341751	0.267256	0.0165863	0.181133	0.393983	0.393846	0.406788	0.414249	0.0528426	0.409254	0.0122101
VAT1L			0	0	0	394	0	865	0	1645	0	848	0	1457	0	681	0	951	0	3023	0	1567	0	589	0	339	0	345	0	5144	0	2321	0	5953	0	541	0	391	0	1688	0	422	0	0.416248	0.272941	0.421759	0.300778	0.369568	0.410649	0.0414757	0.302643	0.114757	0.165011	0	0.246522	0.40441	0.381258	0.36395	0.319389	0.315822	0.270213	0.360595
PPIEL			0	0	0	404	0	872	0	1562	0	1459	0	1930	0	1120	0	862	0	1454	0	1565	0	963	0	1017	0	1001	0	1580	0	2424	0	5953	0	901	0	4430	0	780	0	4362	0	0.413975	0.216427	0.326335	0.190844	0.369047	0.417844	0.214484	0.310518	0.234581	0.156959	0	0.247177	0.355164	0.333923	0.295594	0.282278	0.0261674	0.365282	0.022136
PARM1			0	0	0	408	0	281	0	449	0	631	0	336	0	871	0	1022	0	1145	0	227	0	5758	0	1720	0	1146	0	1754	0	2000	0	2363	0	5912	0	400	0	3374	0	266	0	0.413112	0.246345	0.249547	0.174474	0.475686	0.404742	0.198222	0.462227	0.271157	0.189426	0.0763355	0.453902	0.0444873	0.060567	0.390659	0.475871	0.314318	0.160794	0.404068
MIDEAS			0	0	0	423	0	2114	0	2074	0	1009	0	1085	0	1106	0	1186	0	855	0	756	0	1194	0	1260	0	922	0	2732	0	658	0	5953	0	548	0	1287	0	829	0	3436	0	0.408962	0.217817	0.296595	0.200589	0.255264	0.392383	0.125128	0.265971	0.307775	0.343837	0	0.340569	0.40381	0.312236	0.34367	0.357822	0.182439	0.359384	0.0465565
ZNF815P			0	0	0	445	0	2042	0	3822	0	1388	0	2333	0	2300	0	485	0	1168	0	1034	0	483	0	590	0	4338	0	249	0	1153	0	3466	0	851	0	599	0	455	0	1968	0	0.403511	0.118411	0.383211	0.0286384	0.261065	0.456405	0.422813	0.153071	0.267928	0.272342	0.0282066	0.304544	0.362469	0.396182	0.303258	0.253564	0.27353	0.410114	0.137809
FRG1CP			0	0	0	448	0	852	0	1114	0	765	0	643	0	3087	0	873	0	986	0	869	0	1407	0	700	0	1983	0	926	0	591	0	2749	0	921	0	1561	0	637	0	2729	0	0.40239	0.0782258	0.368052	0.102108	0.370809	0.417115	0.282206	0.353111	0.289844	0.353968	0.0532714	0.322537	0.353189	0.288338	0.374537	0.408115	0.156806	0.38287	0.0797306
AC061961.1			0	0	0	449	0	503	0	582	0	664	0	462	0	3246	0	778	0	363	0	1676	0	3815	0	8163	0	368	0	760	0	276	0	721	0	376	0	1602	0	1069	0	147	0	0.402263	0.071778	0	0.294131	0.414197	0.424956	0.307093	0.426811	0.388548	0.425462	0.275836	0.238424	0.433405	0.134736	0.387129	0.439784	0.151906	0.332444	0.460992
RPL32P3			0	0	0	458	0	602	0	1948	0	895	0	720	0	1444	0	558	0	2023	0	1528	0	1605	0	1447	0	1785	0	2227	0	2953	0	4585	0	871	0	5589	0	642	0	2290	0	0.400415	0.180495	0.275139	0.114539	0.400698	0.447436	0.160581	0.276086	0.183402	0.119619	0.00994826	0.250535	0.359623	0.27006	0.356932	0.398082	0.0111358	0.381851	0.110113
AL117190.2			0	0	0	463	0	476	0	472	0	364	0	472	0	636	0	450	0	241	0	264	0	311	0	294	0	1945	0	2804	0	313	0	5953	0	451	0	587	0	499	0	4455	0	0.39975	0.280703	0.434718	0.104275	0.419348	0.461417	0.120356	0.454399	0.425291	0.414894	0	0.436867	0.418623	0.432246	0.447634	0.437439	0.275895	0.403285	0.0205312
STAG3L4			0	0	0	466	0	752	0	2765	0	736	0	984	0	452	0	870	0	3142	0	1853	0	674	0	1519	0	823	0	675	0	689	0	2977	0	642	0	1968	0	459	0	2042	0	0.399443	0.322386	0.268177	0.211614	0.382935	0.417257	0.318993	0.217179	0.109024	0.337169	0.044399	0.222168	0.390691	0.369005	0.377332	0.368904	0.122404	0.409652	0.130826
IRF1-AS1			0	0	0	481	0	969	0	1173	0	579	0	1125	0	1381	0	2097	0	979	0	380	0	2423	0	1151	0	566	0	267	0	500	0	5953	0	582	0	5386	0	769	0	6672	0	0.39673	0.18738	0.311293	0.252365	0.358206	0.324403	0.415383	0.347072	0.290304	0.369663	0	0.405301	0.397532	0.208744	0.400224	0.354207	0.0131689	0.366221	0
RIMBP2			0	0	0	485	0	1465	0	1242	0	1921	0	2234	0	3808	0	1200	0	1432	0	2696	0	422	0	1478	0	3443	0	334	0	1933	0	703	0	1229	0	1580	0	587	0	1020	0	0.396475	0.0539854	0.271843	0.0470032	0.309755	0.391277	0.393655	0.341794	0.23753	0.1943	0.278942	0.154594	0.318112	0.406122	0.256104	0.26038	0.154377	0.387902	0.247646
STX17-AS1			0	0	0	497	0	1928	0	4703	0	1062	0	1362	0	623	0	543	0	646	0	361	0	839	0	6046	0	748	0	2988	0	513	0	1291	0	514	0	766	0	479	0	978	0	0.393945	0.283567	0.0267493	0.220683	0.270115	0.449446	0.111035	0.109506	0.338277	0.368239	0.181199	0.411022	0.40776	0.348312	0.338394	0.329777	0.245038	0.405762	0.254643
GLUD1P3			0	0	0	519	0	906	0	2199	0	830	0	2098	0	461	0	594	0	844	0	314	0	482	0	495	0	3829	0	1825	0	1057	0	5953	0	656	0	991	0	730	0	6672	0	0.39069	0.320753	0.397483	0.0385205	0.365098	0.442756	0.191472	0.25631	0.309404	0.283257	0	0.418681	0.388807	0.396429	0.366907	0.26926	0.216851	0.369924	0
STAG3L5P			0	0	0	544	0	1386	0	1679	0	1623	0	1132	0	660	0	660	0	689	0	1187	0	942	0	560	0	1069	0	752	0	711	0	5953	0	812	0	5649	0	733	0	3737	0	0.386681	0.276499	0.387959	0.182489	0.317878	0.435642	0.307962	0.299484	0.331626	0.333696	0	0.285562	0.369133	0.336458	0.28213	0.353106	0.0106788	0.369783	0.0368791
C1QTNF7-AS1			0	0	0	564	0	665	0	563	0	699	0	528	0	709	0	234	0	237	0	345	0	342	0	304	0	3782	0	2217	0	397	0	5953	0	538	0	744	0	336	0	3300	0	0.382153	0.267596	0.431209	0.0394335	0.391909	0.56392	0.161129	0.430862	0.426666	0.39065	0	0.413544	0.405198	0.423071	0.382745	0.425	0.24773	0.432244	0.0516103
AC011603.3			0	0	0	576	0	1285	0	4422	0	1316	0	1226	0	543	0	603	0	546	0	578	0	744	0	505	0	1355	0	766	0	463	0	3754	0	1227	0	1158	0	1371	0	4614	0	0.378171	0.299451	0.395697	0.151132	0.326565	0.441816	0.306424	0.121814	0.353061	0.378881	0.0219316	0.364193	0.318242	0.359556	0.310937	0.342601	0.19589	0.299084	0.0181035
MYG1			0	0	0	637	0	253	0	385	0	846	0	732	0	648	0	1894	0	632	0	1573	0	1865	0	665	0	790	0	3452	0	698	0	5953	0	1859	0	2523	0	656	0	6672	0	0.368627	0.278363	0.372384	0.215764	0.500554	0.338912	0.0906154	0.490207	0.340526	0.336106	0	0.24604	0.248741	0.247105	0.36466	0.396357	0.0877217	0.380082	0
AC010615.4			0	0	0	652	0	1651	0	1730	0	1513	0	1126	0	251	0	482	0	250	0	427	0	557	0	666	0	753	0	1870	0	445	0	5320	0	1080	0	1195	0	3611	0	3456	0	0.364401	0.392939	0.372106	0.219955	0.293528	0.456891	0.188041	0.2948	0.423602	0.382513	0.00393765	0.392238	0.335233	0.385574	0.29129	0.354026	0.192696	0.150677	0.0458962
LINC01881			0	0	0	663	0	958	0	783	0	1041	0	1114	0	562	0	840	0	542	0	1220	0	542	0	672	0	4069	0	2054	0	873	0	5953	0	694	0	1618	0	1128	0	3494	0	0.36283	0.295208	0.371738	0.0334716	0.359234	0.420437	0.173025	0.391011	0.353237	0.310933	0	0.281845	0.384868	0.387808	0.340514	0.35495	0.150271	0.325546	0.0444957
NAP1L5			0	0	0	696	0	408	0	621	0	469	0	515	0	1683	0	3186	0	628	0	608	0	491	0	1001	0	422	0	386	0	538	0	5953	0	1133	0	1359	0	703	0	3177	0	0.35761	0.161291	0.32874	0.279561	0.431779	0.245955	0.381723	0.417966	0.3413	0.363011	0	0.359722	0.328751	0.395252	0.418794	0.426907	0.17465	0.37443	0.0564484
CASC1			0	0	0	713	0	1005	0	882	0	852	0	564	0	2057	0	552	0	872	0	866	0	1197	0	676	0	2147	0	9102	0	3325	0	1800	0	1254	0	1379	0	4555	0	800	0	0.354307	0.133956	0.371213	0.0941212	0.353862	0.447803	0	0.379689	0.304575	0.097779	0.120739	0.322966	0.315387	0.311749	0.362829	0.418269	0.172881	0.109905	0.283886
SHANK1			0	0	0	730	0	2790	0	2966	0	1817	0	3274	0	1443	0	1170	0	803	0	2567	0	1385	0	1024	0	1299	0	1229	0	1953	0	541	0	1089	0	437	0	1814	0	367	0	0.350612	0.180538	0.325654	0.15633	0.209396	0.393414	0.247131	0.204468	0.314032	0.192832	0.316127	0.162385	0.334325	0.290963	0.264269	0.196554	0.306759	0.260042	0.375989
AC138409.2			0	0	0	731	0	841	0	811	0	824	0	760	0	372	0	644	0	746	0	2869	0	1080	0	1066	0	1579	0	1331	0	184	0	5314	0	417	0	1481	0	452	0	3099	0	0.350596	0.349591	0.320669	0.129182	0.371842	0.437434	0.23624	0.38767	0.323027	0.470202	0.00397535	0.14398	0.425793	0.321802	0.367515	0.39379	0.162927	0.410519	0.0597753
SLC26A11			0	0	0	734	0	1087	0	3236	0	1076	0	2172	0	3337	0	1995	0	1361	0	653	0	1382	0	1935	0	734	0	2305	0	1377	0	5568	0	908	0	1465	0	660	0	2316	0	0.350296	0.068375	0.230289	0.223161	0.346096	0.331027	0.153431	0.187996	0.245865	0.244431	0.0022922	0.353033	0.354484	0.290998	0.336345	0.264329	0.164264	0.379682	0.108247
AL139184.1			0	0	0	747	0	1081	0	668	0	473	0	790	0	1364	0	248	0	172	0	233	0	284	0	137	0	1348	0	3193	0	488	0	5953	0	391	0	579	0	190	0	6672	0	0.348047	0.189071	0.533003	0.151497	0.346513	0.548386	0.101654	0.408547	0.474233	0.372011	0	0.451057	0.429578	0.440164	0.41796	0.389649	0.277199	0.501637	0
IFTAP			0	0	0	753	0	1089	0	1095	0	1035	0	1122	0	173	0	1291	0	1848	0	455	0	207	0	1898	0	5638	0	4696	0	1058	0	3418	0	1904	0	402	0	1078	0	2151	0	0.346917	0.445002	0.234106	0.0119455	0.34586	0.384867	0.0514107	0.355404	0.200024	0.283197	0.0297358	0.386471	0.24512	0.469227	0.340947	0.354409	0.313824	0.331741	0.122074
TTTY10			0	0	0	759	0	2097	0	2465	0	1525	0	1487	0	552	0	2527	0	458	0	910	0	701	0	609	0	3663	0	1839	0	573	0	5953	0	1290	0	978	0	562	0	3751	0	0.346514	0.296927	0.38066	0.0419299	0.256447	0.290846	0.189995	0.236287	0.369416	0.356792	0	0.317551	0.311498	0.36596	0.290489	0.316418	0.218327	0.392754	0.0362862
PNMA8C			0	0	0	776	0	773	0	690	0	506	0	697	0	4925	0	1805	0	1230	0	865	0	1141	0	644	0	819	0	2166	0	468	0	5097	0	1125	0	7244	0	1719	0	1791	0	0.343777	0.0311828	0.374885	0.211875	0.381058	0.34535	0.164859	0.404436	0.25967	0.377077	0.00571403	0.323067	0.33026	0.31698	0.411084	0.400917	0	0.267505	0.154271
MLLT11			0	0	0	789	0	490	0	604	0	907	0	641	0	855	0	3082	0	589	0	755	0	601	0	1109	0	934	0	1122	0	607	0	5953	0	868	0	1201	0	608	0	5015	0	0.341331	0.248575	0.316246	0.199017	0.416093	0.251712	0.259366	0.42097	0.346658	0.351553	0	0.340704	0.36015	0.380105	0.355727	0.408243	0.192138	0.386067	0.0125408
ANKRD36BP2			0	0	0	796	0	963	0	3191	0	4311	0	2475	0	6940	0	564	0	360	0	373	0	1035	0	693	0	1491	0	346	0	387	0	2550	0	1567	0	191	0	445	0	2501	0	0.340051	0.00996507	0.368615	0.137512	0.358908	0.446533	0.391249	0.190331	0.389319	0.392995	0.0648119	0.408604	0.280292	0.32632	0.106412	0.244327	0.396008	0.412354	0.0951845
AFG3L1P			0	0	0	848	0	930	0	1290	0	885	0	1494	0	1585	0	1598	0	2116	0	1224	0	791	0	1578	0	918	0	2932	0	1542	0	5953	0	956	0	2029	0	599	0	5089	0	0.330851	0.169384	0.262024	0.200892	0.362352	0.360389	0.113883	0.336135	0.176959	0.228548	0	0.281771	0.348438	0.353505	0.35792	0.315897	0.117946	0.386747	0.0115543
PNMA5			0	0	0	866	0	608	0	752	0	509	0	701	0	8076	0	487	0	641	0	1729	0	747	0	918	0	807	0	9102	0	546	0	3341	0	583	0	1810	0	629	0	623	0	0.328337	0.00308626	0.33852	0.213274	0.40025	0.455817	0	0.395396	0.338673	0.360965	0.032204	0.232987	0.397439	0.359331	0.410727	0.400435	0.134598	0.383655	0.319815
AC012618.3			0	0	0	899	0	2057	0	1919	0	856	0	2735	0	358	0	715	0	476	0	851	0	1068	0	715	0	5408	0	2231	0	1305	0	5603	0	843	0	382	0	788	0	2055	0	0.323997	0.35176	0.365215	0.014531	0.260067	0.430498	0.160179	0.278442	0.366341	0.25327	0.00207918	0.325653	0.36346	0.322995	0.361902	0.227763	0.319404	0.364352	0.12967
DDX3P1			0	0	0	916	0	1132	0	544	0	552	0	904	0	335	0	454	0	162	0	189	0	267	0	199	0	1090	0	4297	0	265	0	5953	0	280	0	573	0	292	0	6672	0	0.321566	0.359361	0.465265	0.179915	0.342134	0.460628	0.0615774	0.434446	0.480243	0.428851	0	0.482031	0.465829	0.445102	0.404007	0.378638	0.279517	0.445852	0
TMX4			0	0	0	937	0	1120	0	842	0	884	0	1069	0	2731	0	3321	0	691	0	618	0	1271	0	762	0	467	0	1404	0	508	0	1684	0	811	0	2422	0	1081	0	2793	0	0.317317	0.0940681	0.358303	0.269081	0.343329	0.237275	0.229013	0.384544	0.331541	0.368676	0.132976	0.358292	0.369367	0.303303	0.35795	0.359175	0.0930795	0.331394	0.0757574
ZNF511-PRAP1			0	0	0	939	0	299	0	330	0	288	0	257	0	2157	0	860	0	534	0	466	0	262	0	593	0	278	0	3223	0	356	0	5953	0	264	0	2176	0	474	0	6672	0	0.316989	0.127133	0.383025	0.32282	0.466386	0.417922	0.100103	0.519603	0.355476	0.40058	0	0.382681	0.472081	0.447438	0.481018	0.514694	0.107234	0.406371	0
FAM241B			0	0	0	956	0	284	0	898	0	1190	0	554	0	2155	0	1786	0	1675	0	315	0	788	0	458	0	2397	0	1849	0	987	0	5953	0	1012	0	2839	0	418	0	5472	0	0.314871	0.127193	0.402562	0.0821446	0.474782	0.346749	0.189212	0.377486	0.214826	0.293217	0	0.418636	0.341562	0.353691	0.324259	0.419627	0.0721147	0.417739	0.00748021
FLG-AS1			0	0	0	965	0	1712	0	2259	0	1452	0	1330	0	726	0	1168	0	1437	0	2399	0	737	0	1264	0	3036	0	4065	0	890	0	2842	0	1445	0	644	0	1036	0	1214	0	0.313451	0.264793	0.296058	0.0584136	0.288029	0.393492	0.0684251	0.251369	0.236891	0.309015	0.0494779	0.175264	0.29572	0.361368	0.296706	0.333157	0.264934	0.336402	0.2219
MRPS31P5			0	0	0	986	0	1220	0	1514	0	1317	0	860	0	496	0	853	0	2352	0	2775	0	330	0	1500	0	1446	0	1679	0	4017	0	5953	0	1087	0	1958	0	2101	0	2478	0	0.311141	0.311684	0.269155	0.142713	0.333075	0.418971	0.205459	0.31527	0.15779	0.0646478	0	0.149458	0.334359	0.425378	0.310882	0.38234	0.122979	0.23738	0.0968415
TMEM106C			0	0	0	990	0	2326	0	1237	0	1260	0	2268	0	2122	0	1564	0	1044	0	682	0	1539	0	893	0	4598	0	1730	0	934	0	2811	0	3552	0	2199	0	1900	0	2238	0	0.310269	0.129675	0.342012	0.0244889	0.239839	0.363145	0.200219	0.342185	0.283098	0.302904	0.0513535	0.35024	0.136834	0.277139	0.316576	0.2577	0.10601	0.252517	0.114481
ARHGDIG			0	0	0	1008	0	682	0	468	0	732	0	487	0	1386	0	2991	0	411	0	282	0	336	0	787	0	360	0	464	0	209	0	5471	0	914	0	1797	0	285	0	3408	0	0.308561	0.186621	0.356156	0.296749	0.390417	0.258366	0.362261	0.455	0.377906	0.456497	0.00291923	0.429387	0.353771	0.424427	0.377716	0.433908	0.135284	0.448098	0.0470512
CYB561			0	0	0	1018	0	1211	0	549	0	1025	0	989	0	814	0	1823	0	3669	0	2656	0	2477	0	2155	0	785	0	3032	0	2487	0	3583	0	2222	0	1071	0	1805	0	2267	0	0.307014	0.255879	0.212857	0.216366	0.334097	0.344096	0.108831	0.43323	0.0828233	0.152233	0.0257523	0.157266	0.218415	0.204642	0.342377	0.368683	0.207172	0.260679	0.112215
PARP8			0	0	0	1025	0	1620	0	3742	0	1609	0	3003	0	541	0	1315	0	2305	0	1964	0	2390	0	1215	0	1347	0	711	0	1719	0	1387	0	3561	0	940	0	1189	0	825	0	0.305799	0.300076	0.303185	0.151639	0.295687	0.383356	0.312852	0.157341	0.161329	0.213503	0.165861	0.212969	0.136431	0.211055	0.282849	0.211197	0.222704	0.319184	0.277902
ZNF33B			0	0	0	1027	0	1846	0	2419	0	1116	0	1279	0	6661	0	3248	0	1809	0	2247	0	1011	0	2727	0	627	0	924	0	1446	0	1544	0	856	0	1419	0	952	0	1263	0	0.305253	0.0120307	0.167801	0.240027	0.277542	0.24236	0.282438	0.239397	0.20431	0.237438	0.148465	0.187684	0.361404	0.327899	0.331912	0.338225	0.168471	0.344928	0.215918
TCEAL6			0	0	0	1032	0	551	0	545	0	398	0	683	0	6304	0	2407	0	434	0	343	0	450	0	486	0	955	0	1460	0	283	0	5755	0	2035	0	2525	0	935	0	3040	0	0.304798	0.0150445	0.398159	0.196479	0.407487	0.299058	0.224597	0.433682	0.373889	0.423797	0.00115667	0.414089	0.234603	0.401262	0.437405	0.403291	0.0876242	0.346732	0.0620618
TMEM67			0	0	0	1053	0	1769	0	1391	0	1524	0	1367	0	634	0	1057	0	2342	0	2731	0	2106	0	875	0	1802	0	4773	0	1315	0	756	0	1488	0	2908	0	2274	0	835	0	0.30204	0.280964	0.344289	0.113583	0.282879	0.401674	0.0497399	0.32658	0.15895	0.252368	0.267343	0.152712	0.29051	0.22995	0.290538	0.329389	0.0696332	0.225287	0.277113
ADSS2			0	0	0	1076	0	673	0	1157	0	790	0	1427	0	1318	0	1259	0	1185	0	1375	0	658	0	574	0	3893	0	1815	0	1168	0	5953	0	820	0	1447	0	989	0	2966	0	0.298749	0.193043	0.385611	0.0370444	0.391267	0.386601	0.192626	0.349306	0.26554	0.27115	0	0.26522	0.367909	0.371354	0.371707	0.322892	0.165412	0.340584	0.0654872
MAP6			0	0	0	1094	0	1591	0	2910	0	1330	0	3449	0	2408	0	1439	0	3040	0	2657	0	1832	0	1642	0	1070	0	2056	0	1705	0	685	0	1334	0	1014	0	1566	0	613	0	0.295816	0.11191	0.256562	0.182284	0.297622	0.372816	0.172884	0.207761	0.113447	0.214506	0.281668	0.157112	0.306966	0.249468	0.309718	0.186012	0.21318	0.281163	0.321749
LRRFIP1			0	0	0	1140	0	2800	0	2388	0	2691	0	3029	0	1986	0	1930	0	2133	0	2303	0	1721	0	1270	0	2063	0	2471	0	2216	0	1019	0	2377	0	1663	0	2213	0	1417	0	0.29071	0.138921	0.294879	0.098254	0.208701	0.335947	0.141123	0.241766	0.17557	0.172325	0.218061	0.182824	0.20871	0.260096	0.201094	0.209832	0.145811	0.230327	0.196691
RNF175			0	0	0	1142	0	2001	0	2893	0	2023	0	2127	0	1259	0	1826	0	2099	0	2721	0	870	0	520	0	4092	0	684	0	1804	0	1243	0	1803	0	931	0	765	0	932	0	0.290579	0.198744	0.394182	0.0331346	0.263638	0.343967	0.317827	0.208678	0.178078	0.20703	0.186192	0.153249	0.254399	0.343451	0.248331	0.267841	0.224003	0.366386	0.26063
H2AZ1			0	0	0	1148	0	310	0	575	0	266	0	325	0	3015	0	1508	0	333	0	253	0	299	0	554	0	179	0	653	0	221	0	5953	0	357	0	1273	0	366	0	5127	0	0.289962	0.0809096	0.388942	0.369784	0.46142	0.368432	0.32285	0.428413	0.395636	0.44875	0	0.441043	0.43772	0.436636	0.494389	0.480171	0.184062	0.426499	0.0110609
FHL1			0	0	0	1191	0	1389	0	1548	0	1130	0	1233	0	2281	0	1876	0	2505	0	1933	0	1571	0	3284	0	1360	0	1475	0	1137	0	2577	0	1387	0	2732	0	3902	0	1145	0	0.285605	0.119343	0.134368	0.150422	0.317692	0.340304	0.223518	0.312006	0.146942	0.274841	0.0633894	0.215519	0.30204	0.273351	0.331105	0.342246	0.0768367	0.137296	0.231628
AL137782.1			0	0	0	1209	0	1080	0	1248	0	1309	0	1173	0	860	0	1463	0	1179	0	1141	0	3583	0	1566	0	1229	0	1165	0	1748	0	2739	0	1294	0	3609	0	1131	0	1445	0	0.283931	0.248336	0.263507	0.164112	0.346596	0.371772	0.254244	0.341143	0.266686	0.211201	0.0538128	0.290083	0.311103	0.145195	0.31199	0.348492	0.0448753	0.325375	0.193334
CACNG2			0	0	0	1216	0	2323	0	5044	0	2859	0	4075	0	1715	0	1110	0	1555	0	1185	0	432	0	379	0	1429	0	332	0	411	0	1526	0	1153	0	224	0	696	0	286	0	0.282967	0.159638	0.416244	0.14428	0.240199	0.397365	0.393715	0.0942235	0.225088	0.388973	0.150195	0.285725	0.326587	0.40401	0.189327	0.153014	0.380278	0.375009	0.398256
MORF4L2			0	0	0	1221	0	1115	0	1790	0	1091	0	1582	0	2024	0	2439	0	1895	0	2259	0	1575	0	1878	0	1200	0	1198	0	1101	0	4939	0	1738	0	4164	0	1456	0	2768	0	0.282582	0.136534	0.235703	0.167397	0.343497	0.297191	0.25032	0.289482	0.19593	0.2788	0.00678783	0.18727	0.260242	0.273097	0.333987	0.308766	0.0318607	0.29034	0.077161
BEX3			0	0	0	1262	0	1036	0	1358	0	901	0	1077	0	3257	0	4559	0	1344	0	985	0	1637	0	1174	0	852	0	1310	0	727	0	1627	0	1167	0	3865	0	1186	0	2343	0	0.278877	0.0711507	0.308307	0.20874	0.351265	0.165755	0.238051	0.329761	0.247305	0.330888	0.139067	0.309371	0.325269	0.267882	0.356391	0.358176	0.0383201	0.319585	0.105719
CYRIA			0	0	0	1263	0	722	0	2955	0	514	0	1010	0	165	0	1474	0	471	0	1112	0	1333	0	237	0	6115	0	202	0	506	0	1329	0	474	0	1625	0	3404	0	449	0	0.278712	0.460269	0.451275	0.00802246	0.385633	0.371096	0.443246	0.205163	0.366951	0.368764	0.174278	0.293166	0.414684	0.296332	0.409902	0.366086	0.149954	0.15934	0.354299
MDH1			0	0	0	1289	0	810	0	1020	0	787	0	821	0	2781	0	1957	0	734	0	804	0	1175	0	583	0	2029	0	1296	0	489	0	2648	0	1192	0	2799	0	1317	0	2836	0	0.275773	0.0915605	0.384369	0.100168	0.37713	0.333554	0.239636	0.363769	0.324546	0.371913	0.0589561	0.334246	0.322513	0.314167	0.372127	0.387193	0.0742907	0.305276	0.0735436
RAP1GAP2			0	0	0	1293	0	5017	0	1757	0	5998	0	6041	0	787	0	1646	0	1407	0	1152	0	1193	0	883	0	812	0	2458	0	2660	0	1516	0	2104	0	569	0	1362	0	1765	0	0.275612	0.257801	0.343629	0.212827	0.0958403	0.357032	0.142071	0.292603	0.240676	0.139561	0.151465	0.289263	0.228261	0.312645	0.0420578	0.0648047	0.28006	0.300059	0.157105
CHD5			0	0	0	1309	0	2788	0	2438	0	1376	0	4619	0	2278	0	2727	0	1195	0	942	0	1043	0	643	0	276	0	374	0	818	0	290	0	1151	0	219	0	2586	0	339	0	0.273854	0.119449	0.375171	0.323536	0.209459	0.277473	0.384534	0.238265	0.264648	0.317739	0.389012	0.31401	0.326713	0.325213	0.304249	0.125525	0.383874	0.205713	0.383474
PMS2P1			0	0	0	1335	0	1581	0	2554	0	2244	0	1049	0	3078	0	663	0	1525	0	644	0	628	0	956	0	2458	0	1838	0	3659	0	5953	0	1642	0	2000	0	1006	0	2221	0	0.269955	0.0784208	0.334315	0.0795214	0.298298	0.4353	0.190068	0.230097	0.227681	0.0804465	0	0.354049	0.271416	0.37684	0.233316	0.361692	0.120165	0.338827	0.116509
FSIP1			0	0	0	1368	0	1312	0	1468	0	1209	0	1243	0	2144	0	728	0	4981	0	2719	0	2830	0	2167	0	1077	0	1752	0	984	0	991	0	2627	0	2196	0	1101	0	451	0	0.266222	0.128302	0.211462	0.181403	0.324422	0.428991	0.198539	0.319386	0.0378704	0.293687	0.223325	0.153299	0.1911	0.18527	0.321778	0.341086	0.106102	0.329947	0.353563
GNB5			0	0	0	1425	0	2143	0	2342	0	3014	0	3079	0	1966	0	1739	0	1932	0	2154	0	1598	0	1361	0	1272	0	3085	0	1023	0	701	0	1799	0	1279	0	1576	0	798	0	0.261177	0.140534	0.285521	0.158857	0.252433	0.350148	0.106176	0.245594	0.192149	0.286586	0.279259	0.196745	0.254615	0.270476	0.179942	0.207144	0.183691	0.28042	0.284092
HPRT1			0	0	0	1434	0	1409	0	2800	0	1880	0	2086	0	1248	0	2808	0	1694	0	1566	0	2366	0	1936	0	879	0	1665	0	1899	0	1634	0	2971	0	2645	0	1467	0	1408	0	0.260729	0.200305	0.230063	0.204325	0.315493	0.271793	0.206791	0.213922	0.213344	0.197158	0.138265	0.246732	0.171299	0.212852	0.258879	0.270073	0.0811081	0.289478	0.198333
PHTF1			0	0	0	1453	0	1588	0	2618	0	1588	0	1735	0	2640	0	1535	0	3187	0	2694	0	1103	0	1488	0	1050	0	1088	0	1243	0	1513	0	3003	0	1640	0	1485	0	1706	0	0.258221	0.0994222	0.270794	0.185183	0.297777	0.366267	0.262619	0.226611	0.106365	0.261161	0.151639	0.154755	0.168825	0.320112	0.284805	0.297099	0.147509	0.288263	0.162429
GRIA1			0	0	0	1464	0	1825	0	4419	0	1759	0	3255	0	622	0	871	0	426	0	516	0	881	0	8163	0	406	0	283	0	978	0	262	0	1674	0	549	0	632	0	199	0	0.255719	0.283702	0	0.284282	0.278765	0.417234	0.407875	0.122025	0.375768	0.294537	0.400734	0.372291	0.267612	0.341885	0.270046	0.19788	0.284508	0.383253	0.429746
DZIP3		Yes	0	0	0	1485	0	1702	0	2085	0	1540	0	1829	0	2970	0	1982	0	1759	0	1738	0	2323	0	1696	0	1257	0	3720	0	1130	0	2135	0	1442	0	3378	0	2428	0	1469	0	0.253372	0.0824318	0.252018	0.160846	0.288821	0.331884	0.0800493	0.265518	0.208495	0.275954	0.0927005	0.232319	0.296106	0.215859	0.289054	0.290699	0.0514607	0.215215	0.191088
AC026273.1			0	0	0	1510	0	632	0	2672	0	879	0	1107	0	1741	0	1262	0	664	0	391	0	1845	0	652	0	1678	0	945	0	1786	0	5953	0	568	0	362	0	1910	0	6672	0	0.251282	0.157218	0.373645	0.121812	0.396406	0.386246	0.279346	0.223004	0.336026	0.207883	0	0.401792	0.399827	0.248479	0.358504	0.35568	0.325518	0.251802	0
DAB1		Yes	0	0	0	1521	0	2425	0	9364	0	1910	0	2020	0	916	0	2851	0	1540	0	2516	0	4399	0	501	0	932	0	948	0	505	0	801	0	916	0	860	0	1028	0	871	0	0.249767	0.240771	0.396291	0.199318	0.233054	0.268497	0.278914	0	0.226472	0.36883	0.257142	0.166532	0.35373	0.108496	0.257276	0.275683	0.232937	0.337022	0.272175
XKR6		Yes	0	0	0	1537	0	2440	0	3126	0	2524	0	3455	0	1044	0	2818	0	1221	0	1456	0	1566	0	1081	0	899	0	1432	0	1498	0	816	0	1873	0	930	0	1793	0	853	0	0.24896	0.225578	0.318832	0.201929	0.232469	0.27113	0.226902	0.194946	0.260675	0.232504	0.253829	0.257178	0.247539	0.273867	0.212946	0.185709	0.224014	0.261375	0.275004
CDK5R1			0	0	0	1551	0	1978	0	4984	0	1013	0	3205	0	655	0	1971	0	1393	0	1493	0	2638	0	4004	0	556	0	538	0	979	0	661	0	1206	0	2152	0	1799	0	434	0	0.247823	0.277494	0.0980153	0.254748	0.265677	0.332632	0.346528	0.0968275	0.241755	0.294326	0.288453	0.253223	0.321422	0.19494	0.343413	0.200838	0.109273	0.260868	0.35818
SYN2			0	0	0	1590	0	2570	0	2510	0	2576	0	3071	0	3843	0	2723	0	940	0	996	0	1055	0	1033	0	631	0	486	0	1306	0	442	0	1985	0	869	0	1084	0	352	0	0.244707	0.0530601	0.324396	0.23935	0.223881	0.277588	0.356356	0.233384	0.295823	0.253169	0.342217	0.308297	0.238673	0.324355	0.209453	0.207542	0.232433	0.331234	0.379517
ANK2-AS1			0	0	0	1594	0	527	0	529	0	347	0	251	0	2661	0	798	0	234	0	265	0	275	0	231	0	1301	0	5365	0	306	0	5953	0	296	0	374	0	264	0	6672	0	0.244153	0.097738	0.453771	0.156214	0.41053	0.423583	0.0373501	0.438567	0.42832	0.415998	0	0.436424	0.456314	0.442861	0.454746	0.518224	0.321616	0.457966	0
MAGED1			0	0	0	1600	0	1566	0	1973	0	1718	0	1721	0	3204	0	2718	0	1889	0	1970	0	2734	0	1735	0	1747	0	1933	0	1403	0	1732	0	1729	0	1643	0	2570	0	1654	0	0.243861	0.0736446	0.24746	0.117332	0.299362	0.277721	0.182555	0.274058	0.196607	0.241334	0.128216	0.212329	0.262086	0.189885	0.274447	0.297929	0.147339	0.206597	0.167669
UNC80			0	0	0	1623	0	2774	0	2810	0	2540	0	2723	0	935	0	2360	0	1317	0	1396	0	1785	0	1534	0	1088	0	1077	0	1554	0	791	0	1672	0	905	0	2152	0	855	0	0.24169	0.238205	0.266924	0.180246	0.210325	0.303517	0.263807	0.213264	0.250328	0.227445	0.260009	0.263267	0.267785	0.253068	0.211891	0.228446	0.228188	0.234077	0.274496
AL035530.2			0	0	0	1632	0	1300	0	4215	0	1976	0	1866	0	2130	0	1762	0	2246	0	2010	0	1375	0	1100	0	6495	0	3256	0	2257	0	2583	0	2449	0	1827	0	1513	0	2466	0	0.240949	0.129159	0.316654	0.00526135	0.325519	0.348823	0.098388	0.132941	0.165758	0.1695	0.0631803	0.209063	0.203701	0.292019	0.252019	0.28717	0.132931	0.286338	0.0978428
MKKS			0	0	0	1636	0	1568	0	2512	0	1295	0	2373	0	1323	0	2490	0	1693	0	1118	0	2043	0	1564	0	3658	0	1091	0	1368	0	4047	0	1881	0	2392	0	1526	0	3612	0	0.240404	0.192381	0.263652	0.0420335	0.299311	0.293559	0.262479	0.233341	0.213387	0.244834	0.0170708	0.292496	0.246948	0.233783	0.313337	0.250886	0.0949832	0.285252	0.0405899
CPE			0	0	0	1641	0	2293	0	2049	0	2328	0	2649	0	1594	0	3235	0	1658	0	2050	0	2278	0	1529	0	1609	0	9102	0	1658	0	1121	0	1835	0	3436	0	2638	0	1817	0	0.239964	0.168601	0.267208	0.126989	0.241898	0.243495	0	0.268176	0.216819	0.21824	0.203734	0.205324	0.251114	0.219247	0.226889	0.233895	0.0496291	0.202943	0.151078
DAAM1			0	0	0	1648	0	2435	0	3201	0	2333	0	2367	0	1402	0	1860	0	1849	0	2531	0	1822	0	7234	0	1126	0	1215	0	3578	0	1771	0	1757	0	2301	0	1479	0	1015	0	0.23967	0.184606	0.00749093	0.176229	0.232714	0.341427	0.24837	0.189889	0.199972	0.0841801	0.123079	0.165106	0.25861	0.250229	0.226326	0.25126	0.100439	0.288874	0.248315
KIAA0825		Yes	0	0	0	1658	0	2536	0	3275	0	2315	0	3090	0	1612	0	2230	0	2255	0	2773	0	2050	0	929	0	1990	0	2076	0	1074	0	456	0	2033	0	1175	0	1993	0	648	0	0.239109	0.167401	0.337117	0.10178	0.225891	0.313173	0.171441	0.185852	0.165432	0.28167	0.339155	0.149526	0.234881	0.233452	0.228136	0.206559	0.194752	0.24521	0.314379
AC068724.5			0	0	0	1661	0	904	0	701	0	932	0	480	0	4777	0	1180	0	209	0	365	0	210	0	216	0	1225	0	2522	0	230	0	5953	0	512	0	1327	0	218	0	6672	0	0.238782	0.0335257	0.458628	0.16478	0.365191	0.392854	0.137623	0.401492	0.442124	0.444534	0	0.410176	0.408067	0.467807	0.352901	0.43494	0.177847	0.482435	0
CNGB1			0	0	0	1662	0	362	0	560	0	368	0	450	0	2617	0	386	0	219	0	235	0	844	0	809	0	105	0	8996	0	210	0	5953	0	366	0	4994	0	684	0	334	0	0.238677	0.1008	0.353727	0.432938	0.441532	0.479503	0.00049554	0.431184	0.435227	0.456294	0	0.448202	0.43608	0.347826	0.446811	0.441589	0.0174233	0.376377	0.384147
LINC00632			0	0	0	1712	0	2411	0	2821	0	2200	0	2773	0	1291	0	2817	0	1474	0	1682	0	2077	0	1832	0	1542	0	1385	0	1528	0	1009	0	2453	0	948	0	2223	0	1215	0	0.23506	0.195579	0.240106	0.132778	0.233736	0.271232	0.230806	0.212365	0.232961	0.230178	0.219687	0.238059	0.203441	0.231753	0.236027	0.225571	0.221682	0.229661	0.221828
SCN8A			0	0	0	1717	0	2816	0	2736	0	2477	0	2758	0	949	0	1492	0	972	0	1355	0	1636	0	1320	0	1779	0	855	0	1254	0	584	0	2589	0	796	0	2009	0	880	0	0.234365	0.237173	0.289324	0.114923	0.208073	0.369526	0.290903	0.219278	0.291959	0.259348	0.307119	0.267695	0.193798	0.267908	0.215999	0.226303	0.24083	0.244283	0.270907
FAAH2			0	0	0	1723	0	1364	0	3080	0	1226	0	1497	0	7027	0	2198	0	2105	0	3642	0	617	0	1383	0	1473	0	1953	0	2403	0	1104	0	849	0	1556	0	716	0	1452	0	0.234101	0.0092698	0.282441	0.13969	0.319827	0.315502	0.181092	0.197758	0.177744	0.158412	0.206036	0.0995628	0.362657	0.378306	0.319513	0.31571	0.15729	0.372071	0.192672
WNK2			0	0	0	1724	0	2714	0	1748	0	2324	0	2764	0	1017	0	1497	0	1115	0	1986	0	1652	0	1497	0	1905	0	1282	0	2828	0	798	0	1169	0	645	0	1618	0	720	0	0.234002	0.228035	0.270017	0.107101	0.21443	0.369072	0.241652	0.293008	0.274285	0.127343	0.257406	0.211522	0.325209	0.266961	0.226952	0.226005	0.264759	0.274538	0.299202
ABAT			0	0	0	1763	0	1935	0	1359	0	1397	0	1658	0	5607	0	2409	0	1609	0	2471	0	2268	0	2379	0	1217	0	1721	0	2050	0	3066	0	1335	0	4037	0	2375	0	2319	0	0.231335	0.0219609	0.194792	0.165621	0.269545	0.299042	0.200668	0.329753	0.220754	0.184747	0.0412138	0.169862	0.306675	0.219939	0.302291	0.302628	0.0348241	0.218884	0.107803
BEX5			0	0	0	1787	0	770	0	631	0	963	0	1028	0	2549	0	4037	0	378	0	356	0	1044	0	1380	0	1600	0	1160	0	674	0	2845	0	1454	0	3313	0	594	0	1573	0	0.229705	0.103992	0.282887	0.127424	0.381317	0.193974	0.254512	0.415805	0.384868	0.340805	0.0494661	0.412231	0.294641	0.32518	0.348405	0.364509	0.0535809	0.387071	0.177875
ERC1			0	0	0	1818	0	2511	0	2902	0	2320	0	2792	0	1583	0	3316	0	1541	0	1843	0	2110	0	2351	0	743	0	1810	0	1556	0	1254	0	2163	0	1227	0	2462	0	1268	0	0.22788	0.169701	0.197811	0.221274	0.2276	0.237489	0.19322	0.20809	0.226353	0.227318	0.185053	0.22334	0.22358	0.229712	0.227477	0.224782	0.189212	0.212519	0.215318
VAMP2			0	0	0	1844	0	2191	0	2614	0	2105	0	2145	0	1654	0	4827	0	2584	0	2164	0	2579	0	2390	0	947	0	1375	0	1462	0	1478	0	3073	0	7244	0	2364	0	1987	0	0.226234	0.164648	0.194167	0.197703	0.248997	0.150544	0.231598	0.22675	0.141933	0.236109	0.155299	0.196073	0.16458	0.198583	0.241929	0.266468	0	0.219451	0.135408
CCT6P3			0	0	0	1853	0	936	0	1252	0	1187	0	1317	0	1378	0	1386	0	1546	0	1041	0	1480	0	1068	0	3317	0	914	0	718	0	5953	0	680	0	1523	0	984	0	5180	0	0.225802	0.188114	0.320618	0.0505824	0.361693	0.377465	0.283144	0.340993	0.225749	0.332684	0	0.303341	0.385994	0.282887	0.324392	0.334831	0.160064	0.34121	0.0105166
AC104162.1			0	0	0	1858	0	656	0	1057	0	814	0	811	0	1393	0	1069	0	847	0	1540	0	1025	0	1939	0	3413	0	686	0	529	0	5083	0	835	0	547	0	3409	0	2427	0	0.225246	0.185718	0.229991	0.0478254	0.392361	0.400784	0.317609	0.359749	0.308872	0.365236	0.00576709	0.249932	0.36486	0.327039	0.369032	0.387779	0.284842	0.159261	0.100123
FMN2			0	0	0	1907	0	2535	0	3086	0	2184	0	2661	0	2160	0	2766	0	1630	0	2097	0	2474	0	2210	0	1111	0	1712	0	1905	0	1314	0	2125	0	1588	0	2714	0	1437	0	0.222048	0.127005	0.207372	0.177288	0.225905	0.274922	0.201999	0.197355	0.219104	0.196741	0.177249	0.201268	0.225839	0.204757	0.23714	0.233025	0.153491	0.198375	0.194308
CFAP69			0	0	0	1967	0	1859	0	1247	0	1912	0	1633	0	662	0	1079	0	2772	0	2530	0	1802	0	1527	0	2104	0	2008	0	3386	0	863	0	1673	0	3231	0	2629	0	826	0	0.218161	0.275776	0.267361	0.0961881	0.276393	0.3998	0.176366	0.341322	0.130167	0.0945315	0.244227	0.165151	0.267705	0.251285	0.257175	0.304881	0.0566981	0.203319	0.27788
CHD1L			0	0	0	1974	0	3111	0	1283	0	2387	0	1251	0	484	0	949	0	1108	0	1352	0	2038	0	2038	0	2093	0	1444	0	1405	0	5365	0	1537	0	1641	0	1391	0	6672	0	0.217744	0.31513	0.220729	0.0966419	0.189904	0.410719	0.226046	0.336591	0.274906	0.241256	0.00359005	0.268415	0.283849	0.234173	0.223113	0.340766	0.147451	0.297174	0
GLRA3			0	0	0	2000	0	336	0	361	0	375	0	795	0	233	0	416	0	208	0	284	0	289	0	8163	0	134	0	911	0	443	0	169	0	3452	0	235	0	10044	0	220	0	0.21617	0.399913	0	0.406772	0.449086	0.469512	0.283378	0.502212	0.442254	0.382945	0.480642	0.427765	0.142804	0.438668	0.445387	0.389371	0.375022	0	0.420358
MAPRE3			0	0	0	2046	0	1655	0	2857	0	1511	0	1659	0	2064	0	2550	0	2456	0	2207	0	1793	0	2079	0	870	0	2909	0	1452	0	2472	0	2786	0	2489	0	2251	0	2649	0	0.213377	0.133508	0.217428	0.206347	0.293345	0.289432	0.115191	0.210805	0.150714	0.237085	0.0693493	0.191781	0.182045	0.251995	0.291358	0.302556	0.0889705	0.227644	0.0847013
NLGN1		Yes	0	0	0	2145	0	2300	0	2732	0	2071	0	2582	0	1037	0	3249	0	1490	0	1921	0	2166	0	1753	0	654	0	1760	0	1384	0	5953	0	1953	0	807	0	2143	0	1077	0	0.206156	0.226331	0.245763	0.235233	0.241551	0.242335	0.197892	0.219522	0.231077	0.243878	0	0.216743	0.240655	0.226541	0.243862	0.238056	0.239665	0.234603	0.239799
ERC2		Yes	0	0	0	2214	0	9442	0	8461	0	2609	0	3549	0	1082	0	1742	0	1250	0	1451	0	2297	0	958	0	765	0	1553	0	1908	0	853	0	1780	0	1241	0	1779	0	1256	0	0.201632	0.221484	0.334088	0.21898	0	0.350027	0.216099	0.00616483	0.25728	0.196432	0.246141	0.257259	0.256206	0.218037	0.206688	0.180359	0.187876	0.262611	0.216949
BEX2			0	0	0	2236	0	854	0	1182	0	757	0	905	0	2765	0	2613	0	994	0	730	0	1619	0	1079	0	518	0	1785	0	407	0	3585	0	1193	0	5132	0	1115	0	1709	0	0.200608	0.0923988	0.319012	0.261128	0.370663	0.285579	0.195642	0.3464	0.289255	0.389297	0.0256974	0.343552	0.322394	0.269164	0.375187	0.378585	0.0158813	0.328139	0.162034
FRG1BP			0	0	0	2272	0	730	0	471	0	517	0	468	0	2854	0	1088	0	243	0	513	0	443	0	837	0	1108	0	1736	0	728	0	5953	0	519	0	540	0	399	0	6144	0	0.198227	0.0879211	0.348457	0.177954	0.385141	0.39947	0.199715	0.454713	0.425107	0.330738	0	0.373237	0.406892	0.402115	0.409628	0.438034	0.286134	0.421041	0.00290091
GSTA4			0	0	0	2285	0	1775	0	2003	0	2667	0	1972	0	3599	0	1902	0	1354	0	1428	0	1763	0	1602	0	3315	0	2681	0	1287	0	1799	0	1366	0	1801	0	1471	0	1745	0	0.197672	0.0597495	0.259732	0.0506326	0.282299	0.338357	0.128197	0.271329	0.246375	0.254709	0.120858	0.259414	0.303393	0.255566	0.202425	0.278538	0.135108	0.289273	0.158664
MAGEH1			0	0	0	2465	0	1166	0	914	0	837	0	1915	0	1369	0	2461	0	409	0	558	0	1470	0	761	0	2096	0	2839	0	850	0	5953	0	857	0	2661	0	586	0	6672	0	0.18731	0.188769	0.358331	0.0965288	0.338789	0.295826	0.11856	0.375734	0.378012	0.313935	0	0.367324	0.36134	0.284174	0.365572	0.283891	0.0801	0.388051	0
ICA1L			0	0	0	2489	0	3633	0	3923	0	2481	0	2952	0	1329	0	2226	0	1468	0	1879	0	1606	0	1369	0	829	0	1625	0	1293	0	1386	0	1711	0	1441	0	1822	0	1691	0	0.185776	0.191932	0.284477	0.211054	0.163893	0.313497	0.210358	0.149026	0.23347	0.25395	0.165895	0.219923	0.264082	0.270052	0.215536	0.213966	0.165718	0.259461	0.164407
RNF207			0	0	0	2499	0	2292	0	1334	0	5403	0	5522	0	1191	0	1428	0	1595	0	1131	0	772	0	1221	0	1714	0	2145	0	7240	0	2017	0	838	0	249	0	1447	0	1009	0	0.1851	0.208498	0.302009	0.119912	0.241971	0.373849	0.166219	0.331879	0.221887	0	0.101982	0.290812	0.364115	0.355946	0.0613197	0.0851937	0.367749	0.291628	0.249745
LINC00674			0	0	0	2517	0	380	0	1008	0	1174	0	735	0	1519	0	1283	0	852	0	1660	0	2063	0	888	0	2573	0	1988	0	238	0	5953	0	681	0	4691	0	724	0	6672	0	0.18401	0.174565	0.342436	0.0748234	0.438094	0.385231	0.177784	0.364749	0.307906	0.43962	0	0.239932	0.385799	0.232555	0.326819	0.39592	0.0219474	0.370506	0
YWHAG			0	0	0	2619	0	2218	0	2591	0	2227	0	3643	0	1270	0	4182	0	2153	0	2243	0	2395	0	2718	0	1363	0	1851	0	2427	0	1875	0	2195	0	2232	0	2241	0	1575	0	0.17829	0.198068	0.168222	0.150078	0.247441	0.185636	0.188984	0.228262	0.173733	0.156815	0.112974	0.18828	0.220653	0.210915	0.234384	0.175665	0.103887	0.228171	0.177587
AP001992.1			0	0	0	2661	0	863	0	949	0	686	0	651	0	263	0	1931	0	329	0	1015	0	495	0	945	0	4078	0	1383	0	730	0	5953	0	960	0	998	0	566	0	6672	0	0.175691	0.386937	0.335299	0.0333571	0.369637	0.335921	0.230931	0.371809	0.396897	0.330153	0	0.306588	0.348141	0.394888	0.384681	0.40641	0.215735	0.391932	0
PACSIN1			0	0	0	2733	0	2748	0	2656	0	2365	0	2814	0	1251	0	1668	0	1224	0	1287	0	1967	0	1321	0	2146	0	244	0	1944	0	807	0	2243	0	619	0	1591	0	733	0	0.171397	0.199729	0.289055	0.0942097	0.211805	0.355223	0.423299	0.223797	0.260172	0.193513	0.255804	0.275223	0.217093	0.239772	0.224401	0.223623	0.270684	0.278463	0.296787
AUXG01000058.1			0	0	0	2776	0	2105	0	5238	0	1100	0	2283	0	2081	0	2441	0	780	0	626	0	1029	0	1502	0	165	0	1095	0	3140	0	426	0	2068	0	2607	0	1706	0	627	0	0.168811	0.132223	0.26907	0.376424	0.255774	0.297048	0.261599	0.0853019	0.316803	0.108122	0.344116	0.357227	0.23129	0.32689	0.333585	0.256553	0.0833344	0.268555	0.319657
OBSL1			0	0	0	3350	0	1210	0	2545	0	1514	0	2442	0	2567	0	2064	0	973	0	1044	0	986	0	673	0	1449	0	1449	0	1376	0	5953	0	2550	0	1164	0	2346	0	4203	0	0.140728	0.10326	0.371603	0.14251	0.334151	0.326615	0.225559	0.230572	0.291677	0.244445	0	0.302859	0.196976	0.331274	0.291253	0.24623	0.195698	0.220324	0.0253154
FSD1L			0	0	0	3396	0	1670	0	1551	0	2214	0	1577	0	2039	0	2146	0	1725	0	1834	0	2130	0	2070	0	1498	0	2603	0	2054	0	4677	0	1309	0	4473	0	1593	0	2118	0	0.138255	0.135544	0.217871	0.136496	0.292085	0.319887	0.132823	0.31159	0.210742	0.184106	0.00912346	0.224035	0.309578	0.22828	0.235245	0.309276	0.0254245	0.278346	0.124234
AC116565.1			0	0	0	3843	0	1746	0	3402	0	1796	0	2346	0	1680	0	1410	0	812	0	1431	0	1687	0	2063	0	754	0	973	0	3253	0	554	0	1042	0	1510	0	1843	0	397	0	0.118806	0.1616	0.218291	0.219955	0.284697	0.375684	0.27605	0.177095	0.313376	0.10139	0.312705	0.258968	0.338673	0.262799	0.266487	0.252508	0.160648	0.257776	0.366508
ANKRD20A7P			0	0	0	4008	0	160	0	507	0	380	0	345	0	1452	0	565	0	356	0	486	0	2809	0	2666	0	2040	0	1938	0	2398	0	5157	0	1502	0	750	0	837	0	1532	0	0.112422	0.179852	0.171558	0.0996975	0.593847	0.446515	0.182146	0.444329	0.38987	0.159037	0.00527113	0.379374	0.288588	0.186064	0.441976	0.471083	0.246899	0.35819	0.183036
MIR124-1HG			0	0	0	5479	0	1273	0	3090	0	1649	0	3265	0	296	0	1321	0	354	0	474	0	1893	0	463	0	1223	0	159	0	1583	0	1964	0	524	0	802	0	532	0	1746	0	0.0650067	0.373138	0.401886	0.165086	0.328338	0.382772	0.492508	0.197235	0.390273	0.22505	0.105911	0.380605	0.406483	0.245112	0.279662	0.197331	0.240097	0.397189	0.158545
NRG4			0	0	0	6642	0	2803	0	697	0	3656	0	926	0	1574	0	456	0	640	0	382	0	863	0	1211	0	1628	0	2164	0	917	0	1496	0	1329	0	213	0	579	0	818	0	0.0386755	0.170609	0.303391	0.125873	0.208626	0.460524	0.164877	0.403079	0.339085	0.305362	0.153632	0.40447	0.307247	0.344656	0.142486	0.37586	0.38567	0.389225	0.279489
SYT13			0	0	0	7648	0	8220	0	1806	0	1072	0	1363	0	356	0	2875	0	1177	0	1345	0	1019	0	690	0	661	0	369	0	884	0	1248	0	764	0	677	0	793	0	360	0	0.0220878	0.351818	0.36917	0.234361	0.0108827	0.2674	0.385691	0.287466	0.267008	0.309784	0.185912	0.268923	0.375518	0.327564	0.336769	0.329666	0.259689	0.363877	0.377075
NELL2			0	0	0	8132	0	3436	0	1001	0	2147	0	1261	0	306	0	614	0	287	0	290	0	348	0	274	0	401	0	4089	0	450	0	1531	0	2212	0	491	0	1475	0	620	0	0.0153804	0.370781	0.4412	0.285396	0.173728	0.440339	0.0675436	0.365704	0.409434	0.381957	0.149724	0.425822	0.219347	0.422591	0.239209	0.340095	0.297145	0.289163	0.319994
AL024498.2			0	0	0	9813	0	2383	0	1325	0	1936	0	1895	0	1440	0	345	0	829	0	449	0	1436	0	1110	0	7347	0	2027	0	7240	0	2161	0	2100	0	1509	0	1149	0	1489	0	0.00099729	0.181072	0.316209	0	0.236608	0.498308	0.174753	0.3327	0.31152	0	0.0908212	0.388105	0.228483	0.286274	0.25478	0.285263	0.160735	0.323208	0.188703
OLFM3			0	0	0	9992	0	717	0	1052	0	1129	0	1409	0	424	0	1276	0	303	0	346	0	470	0	612	0	1513	0	9102	0	690	0	364	0	4452	0	463	0	406	0	1132	0	0	0.331145	0.380133	0.135254	0.386129	0.385588	0	0.360381	0.40568	0.337079	0.363025	0.413466	0.0946194	0.397738	0.331355	0.324859	0.302602	0.419739	0.233133
GPM6A			0	0	0	9992	0	2477	0	2468	0	1993	0	2578	0	1417	0	3797	0	1417	0	1683	0	2359	0	2116	0	886	0	1459	0	1410	0	943	0	1929	0	883	0	6796	0	1100	0	0	0.183154	0.215619	0.203594	0.230152	0.208258	0.224616	0.235924	0.239283	0.240694	0.230552	0.237882	0.24289	0.213173	0.251109	0.238411	0.231155	0.0433526	0.237213
NRSN1		Yes	0	0	0	9992	0	950	0	5073	0	1401	0	1782	0	1847	0	2589	0	888	0	504	0	1374	0	5382	0	694	0	724	0	786	0	765	0	1795	0	814	0	2264	0	362	0	0	0.149272	0.044048	0.229311	0.359795	0.287073	0.311296	0.0931046	0.302385	0.32319	0.265602	0.375368	0.254891	0.292109	0.301919	0.293775	0.239074	0.22648	0.376467
XACT			0	0	0	9992	0	4509	0	528	0	635	0	544	0	1135	0	399	0	480	0	543	0	280	0	2597	0	4343	0	301	0	2650	0	565	0	767	0	597	0	314	0	1342	0	0	0.214624	0.17706	0.028548	0.119078	0.474363	0.400114	0.43861	0.365958	0.140273	0.311281	0.368367	0.375189	0.441198	0.390207	0.420967	0.273805	0.438794	0.207363
MIR7-3HG			0	0	0	205	0	270	0	663	0	241	0	374	0	3247	0	847	0	2617	0	2808	0	501	0	318	0	362	0	2817	0	190	0	977	0	254	0	1081	0	1506	0	4478	0	0.501426	0.0717381	0.426533	0.296046	0.48561	0.419788	0.11947	0.410002	0.139328	0.464923	0.225239	0.147646	0.475672	0.393676	0.508713	0.465419	0.206288	0.286708	0.0201128
ANKEF1			0	0	0	231	0	1092	0	703	0	1107	0	679	0	3392	0	1143	0	1133	0	621	0	1360	0	144	0	1540	0	3576	0	625	0	5953	0	1357	0	1132	0	1274	0	6672	0	0.480489	0.066583	0.524095	0.133035	0.345758	0.395102	0.0855754	0.401019	0.271941	0.349443	0	0.358063	0.304056	0.292929	0.332365	0.403623	0.199135	0.309389	0
NBEAP1			0	0	0	242	0	1497	0	357	0	495	0	1169	0	1154	0	830	0	1120	0	399	0	445	0	868	0	391	0	1076	0	7240	0	5953	0	2808	0	338	0	688	0	6672	0	0.466549	0.212906	0.344958	0.289106	0.306393	0.421445	0.263848	0.503246	0.273531	0	0	0.399691	0.181176	0.4017	0.412545	0.348704	0.332156	0.375864	0
CFAP92			0	0	0	261	0	184	0	1194	0	353	0	263	0	2121	0	437	0	873	0	738	0	927	0	508	0	3099	0	3673	0	941	0	5953	0	3438	0	1541	0	1295	0	2474	0	0.457586	0.129705	0.395082	0.0570931	0.560147	0.464869	0.0816645	0.345116	0.304535	0.301112	0	0.342454	0.143335	0.337719	0.451118	0.512715	0.158455	0.306875	0.0972364
AKAP12			0	0	0	301	0	1945	0	2248	0	1095	0	3966	0	919	0	1967	0	959	0	643	0	860	0	525	0	6705	0	2581	0	1283	0	3024	0	4842	0	1099	0	1219	0	1723	0	0.440208	0.240489	0.392935	0.00381801	0.268393	0.332961	0.134553	0.251751	0.293244	0.255016	0.0427743	0.354086	0.0789742	0.344877	0.333805	0.158919	0.203323	0.315955	0.160837
TOX2			0	0	0	321	0	484	0	1418	0	616	0	606	0	927	0	569	0	4047	0	7925	0	268	0	596	0	284	0	546	0	3534	0	5953	0	359	0	252	0	383	0	413	0	0.431845	0.239291	0.382873	0.321759	0.417729	0.445702	0.344658	0.324444	0.066995	0.0862492	0	0	0.436941	0.445073	0.393395	0.41284	0.3662	0.422882	0.363236
CPNE7			0	0	0	323	0	1259	0	1489	0	1362	0	1108	0	8738	0	869	0	5069	0	7925	0	2115	0	1105	0	5209	0	802	0	300	0	660	0	1152	0	617	0	2309	0	721	0	0.431257	0	0.31633	0.0167238	0.329414	0.41739	0.300851	0.317668	0.035739	0.419366	0.288585	0	0.326675	0.229164	0.305735	0.355564	0.271059	0.222632	0.299054
AP003108.2			0	0	0	327	0	1556	0	2670	0	1128	0	915	0	556	0	718	0	2925	0	2508	0	827	0	530	0	3313	0	561	0	1003	0	4639	0	1188	0	1263	0	1497	0	4257	0	0.430832	0.296482	0.39145	0.0506941	0.300427	0.430133	0.341174	0.223162	0.120733	0.291093	0.00944303	0.166991	0.322844	0.349554	0.33141	0.377435	0.185399	0.287352	0.0238999
PDCD6IPP2			0	0	0	354	0	1245	0	1209	0	1574	0	1306	0	2337	0	835	0	815	0	1168	0	291	0	293	0	238	0	2763	0	1606	0	5953	0	602	0	2945	0	2110	0	3913	0	0.423699	0.11594	0.435194	0.341274	0.330703	0.420881	0.12333	0.344021	0.3133	0.223193	0	0.287501	0.395058	0.438449	0.285844	0.335908	0.0679442	0.236982	0.0318672
AC244669.2			0	0	0	378	0	806	0	1367	0	1469	0	791	0	963	0	743	0	1161	0	848	0	343	0	2213	0	4347	0	297	0	3344	0	5953	0	551	0	2258	0	742	0	3549	0	0.419544	0.234924	0.207186	0.0284972	0.377757	0.427964	0.402299	0.328862	0.268574	0.0966519	0	0.326475	0.403166	0.423017	0.294908	0.39	0.102935	0.368381	0.0426506
TIMM23B			0	0	0	395	0	1001	0	1062	0	1792	0	1275	0	1501	0	801	0	985	0	1117	0	3059	0	531	0	6313	0	754	0	894	0	4344	0	1056	0	679	0	718	0	4171	0	0.416117	0.176469	0.391449	0.00655505	0.35397	0.423414	0.307752	0.35918	0.289861	0.308627	0.0127174	0.292567	0.337286	0.172824	0.266753	0.338832	0.259113	0.371926	0.0260513
AC023424.2			0	0	0	397	0	479	0	894	0	373	0	416	0	576	0	629	0	898	0	312	0	288	0	257	0	3882	0	4200	0	430	0	5953	0	263	0	1895	0	127	0	6672	0	0.416071	0.29207	0.445122	0.0373728	0.418897	0.43914	0.0647347	0.378064	0.300771	0.384718	0	0.419327	0.472412	0.438785	0.445729	0.451913	0.127535	0.568893	0
AHSA2P			0	0	0	411	0	388	0	2608	0	556	0	586	0	340	0	882	0	783	0	1151	0	717	0	1393	0	4447	0	3772	0	1227	0	5953	0	535	0	947	0	877	0	6672	0	0.411892	0.357809	0.281256	0.0268333	0.4367	0.416261	0.0778805	0.226982	0.316678	0.263418	0	0.289284	0.405442	0.363586	0.403518	0.415575	0.22176	0.352972	0
H1-10			0	0	0	420	0	266	0	406	0	209	0	293	0	3458	0	1412	0	920	0	1146	0	1964	0	1985	0	119	0	526	0	164	0	5953	0	654	0	4788	0	1339	0	6335	0	0.409637	0.0641222	0.224796	0.41739	0.490328	0.375392	0.348652	0.481178	0.29793	0.480192	0	0.289613	0.388946	0.239984	0.528291	0.493625	0.0202954	0.303515	0.00178763
RFK			0	0	0	441	0	581	0	912	0	657	0	693	0	1535	0	2730	0	3073	0	593	0	999	0	1672	0	1134	0	1230	0	610	0	4081	0	1115	0	6311	0	1516	0	1106	0	0.404432	0.173291	0.254116	0.175338	0.403602	0.27739	0.247025	0.376159	0.112002	0.351297	0.0165493	0.361321	0.331791	0.329939	0.387951	0.401562	0.00532346	0.286173	0.236247
NPIPB14P			0	0	0	471	0	955	0	3176	0	1970	0	1440	0	582	0	976	0	2173	0	1222	0	2386	0	2177	0	1885	0	2870	0	2730	0	5953	0	1507	0	2391	0	2405	0	1562	0	0.398704	0.290368	0.210456	0.108181	0.359574	0.408616	0.116768	0.19105	0.171869	0.134576	0	0.281812	0.287954	0.211401	0.252337	0.320883	0.0950017	0.217014	0.179566
TPTE2P5			0	0	0	482	0	1418	0	1413	0	1218	0	1246	0	323	0	932	0	1037	0	1286	0	742	0	532	0	2985	0	980	0	2799	0	2450	0	863	0	3458	0	711	0	3956	0	0.396662	0.362372	0.391439	0.0599599	0.314574	0.4124	0.275288	0.32456	0.284246	0.129534	0.0706309	0.275414	0.360642	0.360225	0.320272	0.340992	0.0489437	0.372783	0.030912
RAD17P2			0	0	0	488	0	257	0	546	0	1098	0	599	0	1693	0	210	0	155	0	110	0	724	0	107	0	7347	0	9102	0	740	0	5953	0	157	0	1230	0	845	0	6672	0	0.395932	0.160481	0.58999	0	0.499451	0.575136	0	0.433543	0.48739	0.328589	0	0.617366	0.544819	0.363091	0.333735	0.414051	0.188995	0.357573	0
AC139769.1			0	0	0	499	0	329	0	675	0	722	0	422	0	5069	0	944	0	134	0	130	0	134	0	236	0	1442	0	4015	0	165	0	5953	0	158	0	1804	0	370	0	3601	0	0.393695	0.0289384	0.451701	0.143337	0.452461	0.411196	0.0698958	0.407722	0.506272	0.480129	0	0.56585	0.542882	0.547231	0.380184	0.450306	0.13469	0.425612	0.041015
DIABLO			0	0	0	508	0	594	0	1123	0	999	0	839	0	2222	0	1445	0	1798	0	1170	0	3036	0	818	0	1435	0	1134	0	446	0	5953	0	1763	0	3520	0	993	0	4627	0	0.392307	0.122869	0.351916	0.143618	0.401851	0.372508	0.257795	0.352301	0.204776	0.382445	0	0.286944	0.257671	0.174169	0.344819	0.38594	0.0475057	0.340308	0.0179579
ZIM2-AS1			0	0	0	529	0	1372	0	1273	0	1589	0	1586	0	574	0	659	0	2724	0	1080	0	391	0	2226	0	1762	0	1242	0	3003	0	4227	0	473	0	1530	0	478	0	5759	0	0.388833	0.292481	0.206575	0.116187	0.31931	0.435797	0.245326	0.337984	0.132776	0.116638	0.0142637	0.298322	0.414698	0.413118	0.284527	0.308332	0.159781	0.405922	0.00534524
BCORP1			0	0	0	562	0	457	0	1487	0	500	0	640	0	1225	0	703	0	1679	0	903	0	778	0	494	0	4328	0	3727	0	972	0	2821	0	643	0	443	0	744	0	4168	0	0.382761	0.203773	0.397519	0.0287464	0.4226	0.431908	0.0796783	0.317878	0.214253	0.295636	0.0507231	0.318508	0.390682	0.35516	0.411644	0.408317	0.305414	0.368324	0.0261298
HCN1			0	0	0	566	0	466	0	583	0	513	0	672	0	1038	0	680	0	8014	0	7925	0	9534	0	589	0	390	0	318	0	269	0	3328	0	1503	0	1080	0	1370	0	508	0	0.381735	0.226041	0.383354	0.289776	0.421281	0.433866	0.396356	0.426754	0	0.427772	0.0327075	0	0.288424	0	0.40997	0.404348	0.206405	0.299099	0.340974
LINC02210			0	0	0	578	0	1961	0	4692	0	3501	0	1786	0	554	0	891	0	590	0	1817	0	1178	0	745	0	803	0	1157	0	3191	0	2433	0	1063	0	1885	0	1170	0	2792	0	0.377577	0.296691	0.361215	0.214159	0.267287	0.41578	0.254708	0.109909	0.346357	0.104691	0.071535	0.225677	0.336668	0.313767	0.150376	0.29356	0.128219	0.321116	0.0759154
AC138393.1			0	0	0	594	0	757	0	875	0	718	0	664	0	2351	0	608	0	1087	0	600	0	981	0	649	0	6376	0	2697	0	403	0	5715	0	814	0	1843	0	717	0	4933	0	0.374837	0.115081	0.374185	0.00615171	0.3823	0.441224	0.127396	0.380062	0.277172	0.389566	0.00138611	0.360745	0.368928	0.331856	0.380422	0.405418	0.131872	0.371973	0.0134924
PDXDC2P			0	0	0	597	0	1309	0	2407	0	1748	0	3203	0	1504	0	883	0	1254	0	1649	0	2699	0	1125	0	827	0	1350	0	2145	0	5953	0	2170	0	2577	0	1124	0	6672	0	0.374406	0.175775	0.314792	0.211109	0.324714	0.416165	0.233365	0.240468	0.256755	0.177294	0	0.240754	0.222861	0.191347	0.271387	0.200964	0.0851713	0.326187	0
ABLIM2			0	0	0	604	0	2761	0	2866	0	2408	0	4475	0	2286	0	1768	0	1068	0	1782	0	1098	0	1625	0	928	0	952	0	2978	0	686	0	1218	0	1149	0	1146	0	705	0	0.373548	0.119072	0.257884	0.199686	0.210812	0.348236	0.278568	0.210367	0.280034	0.118211	0.281643	0.228164	0.319639	0.320402	0.221533	0.133266	0.197074	0.323366	0.301961
SPATA6L			0	0	0	609	0	3337	0	1394	0	1735	0	1715	0	2588	0	1159	0	1014	0	1805	0	1090	0	1086	0	6038	0	1821	0	1121	0	1815	0	1100	0	6730	0	5455	0	1521	0	0.373036	0.102006	0.318482	0.00860945	0.178739	0.393816	0.192334	0.326475	0.287169	0.276857	0.119368	0.226597	0.333117	0.320965	0.27292	0.298544	0.00273381	0.0792979	0.18448
SGSM3-AS1			0	0	0	620	0	911	0	722	0	1714	0	1645	0	1817	0	524	0	2052	0	2017	0	784	0	1418	0	7347	0	5476	0	166	0	5953	0	854	0	1925	0	547	0	6672	0	0.37099	0.15172	0.277873	0	0.364053	0.451119	0.0352275	0.398699	0.181054	0.479737	0	0.207751	0.362282	0.354197	0.274756	0.303988	0.124998	0.395332	0
AL136531.2			0	0	0	629	0	721	0	661	0	621	0	1137	0	707	0	1521	0	2786	0	1959	0	437	0	1268	0	7347	0	5487	0	2177	0	2706	0	848	0	2654	0	959	0	2027	0	0.369319	0.267907	0.295193	0	0.385754	0.367457	0.0350897	0.41033	0.129426	0.175085	0.0553984	0.213396	0.362663	0.402873	0.392709	0.352414	0.0803876	0.344102	0.132165
FXYD7			0	0	0	638	0	748	0	547	0	492	0	1844	0	844	0	588	0	228	0	192	0	6886	0	485	0	6285	0	809	0	1534	0	643	0	3114	0	403	0	3511	0	792	0	0.368474	0.251152	0.398182	0.00674003	0.383059	0.44351	0.299908	0.433262	0.429382	0.229627	0.292446	0.47764	0.162182	0.0326593	0.412944	0.289208	0.313027	0.154918	0.284761
LYSMD2			0	0	0	644	0	1127	0	1440	0	1627	0	1770	0	758	0	1839	0	3152	0	2753	0	1468	0	1261	0	854	0	2382	0	1117	0	1521	0	1952	0	7244	0	1762	0	6672	0	0.366178	0.260302	0.296399	0.208577	0.34249	0.343404	0.147721	0.321952	0.108216	0.277374	0.150673	0.150897	0.240693	0.284318	0.281779	0.294372	0	0.264041	0
ACHE			0	0	0	666	0	648	0	580	0	1007	0	1304	0	1648	0	3849	0	332	0	331	0	368	0	618	0	483	0	2835	0	2476	0	1860	0	994	0	3467	0	658	0	3141	0	0.362569	0.165159	0.3796	0.266241	0.393394	0.205282	0.118715	0.42753	0.395641	0.153044	0.114982	0.415197	0.344285	0.416986	0.3438	0.336074	0.0488076	0.379949	0.0575023
BIRC6-AS2			0	0	0	681	0	533	0	508	0	559	0	542	0	8738	0	895	0	514	0	295	0	413	0	291	0	890	0	4229	0	262	0	5953	0	438	0	1389	0	358	0	6672	0	0.360683	0	0.43544	0.203437	0.409599	0.415283	0.0637093	0.444139	0.35865	0.429629	0	0.42347	0.422125	0.407525	0.402618	0.421029	0.171823	0.427694	0
AC026412.1			0	0	0	684	0	543	0	1469	0	1146	0	973	0	512	0	910	0	2413	0	2177	0	1190	0	1542	0	1412	0	4300	0	2588	0	5953	0	1122	0	6716	0	1646	0	3412	0	0.360439	0.307355	0.265886	0.145498	0.408229	0.413762	0.061514	0.319339	0.153951	0.144845	0	0.194777	0.330717	0.312703	0.329497	0.370163	0.00282876	0.272829	0.0469749
HSD17B12			0	0	0	689	0	1335	0	1843	0	2648	0	2037	0	994	0	2225	0	1212	0	1334	0	1222	0	692	0	3524	0	2216	0	1284	0	5953	0	2019	0	3201	0	2342	0	6672	0	0.359599	0.230763	0.369077	0.0446686	0.322606	0.313514	0.161156	0.284258	0.262148	0.254926	0	0.270516	0.236346	0.309452	0.203272	0.273802	0.0577023	0.220485	0
IMPACT			0	0	0	711	0	346	0	850	0	906	0	773	0	4224	0	2309	0	2368	0	1606	0	1589	0	1416	0	1103	0	6232	0	1024	0	5182	0	1447	0	2452	0	2568	0	4594	0	0.354514	0.0444895	0.278202	0.17828	0.44526	0.307303	0.0231118	0.383844	0.156897	0.286356	0.00509909	0.244204	0.295461	0.271319	0.355829	0.391609	0.0911321	0.206668	0.0184367
ANKRD34C-AS1			0	0	0	718	0	1585	0	7266	0	762	0	9579	0	422	0	590	0	573	0	3455	0	1354	0	668	0	957	0	1156	0	2336	0	232	0	2090	0	323	0	10044	0	238	0	0.353073	0.331596	0.372072	0.19635	0.297908	0.443423	0.254994	0.0238757	0.348661	0.164019	0.418021	0.107992	0.229886	0.293621	0.374732	0	0.337366	0	0.412361
NBPF8			0	0	0	726	0	3746	0	1809	0	2258	0	2919	0	528	0	1435	0	982	0	803	0	273	0	550	0	7347	0	1239	0	635	0	5953	0	1782	0	1302	0	1324	0	1778	0	0.351376	0.303378	0.389379	0	0.157246	0.373278	0.246002	0.287175	0.290081	0.347373	0	0.334618	0.256088	0.443288	0.232366	0.216744	0.180755	0.304659	0.155672
TTC8			0	0	0	729	0	983	0	1168	0	1258	0	1095	0	1838	0	1332	0	2135	0	2192	0	1431	0	2767	0	2181	0	6671	0	1232	0	4562	0	920	0	1745	0	804	0	2955	0	0.350629	0.150333	0.165682	0.0922366	0.356501	0.382156	0.0177846	0.348046	0.175362	0.26266	0.0102817	0.193382	0.353272	0.286488	0.316874	0.356864	0.13923	0.362127	0.066169
AC008537.1			0	0	0	732	0	951	0	9364	0	1682	0	1687	0	646	0	467	0	1269	0	1467	0	1279	0	2152	0	1296	0	1481	0	3376	0	2088	0	1744	0	3866	0	1808	0	4590	0	0.350373	0.278493	0.213408	0.156736	0.359777	0.459235	0.223032	0	0.255156	0.0949626	0.0959275	0.256142	0.259756	0.302551	0.276881	0.300328	0.0383169	0.260567	0.018539
AGAP6			0	0	0	770	0	555	0	1388	0	1125	0	1736	0	969	0	1041	0	835	0	7925	0	6152	0	2452	0	1998	0	2424	0	565	0	5953	0	1209	0	2233	0	2365	0	6672	0	0.344783	0.234356	0.189075	0.101536	0.407106	0.402823	0.144863	0.32682	0.310954	0.358722	0	0	0.320958	0.0497355	0.33146	0.297099	0.103871	0.219421	0
SLC6A17			0	0	0	785	0	1995	0	4504	0	1933	0	4622	0	247	0	2891	0	1943	0	1736	0	771	0	360	0	1182	0	221	0	3182	0	622	0	1548	0	1352	0	2305	0	586	0	0.342563	0.393591	0.419162	0.169507	0.264154	0.265705	0.434475	0.117697	0.190957	0.105291	0.296771	0.232388	0.283101	0.356282	0.255208	0.125388	0.175439	0.222969	0.325704
AC058822.1			0	0	0	786	0	600	0	514	0	401	0	454	0	2031	0	443	0	435	0	349	0	377	0	278	0	4679	0	3682	0	460	0	5953	0	377	0	445	0	514	0	5754	0	0.34157	0.136104	0.439627	0.0233061	0.400965	0.463761	0.0813365	0.442526	0.37353	0.379512	0	0.413228	0.43339	0.415622	0.43689	0.440963	0.305142	0.401017	0.00535561
AL450384.2			0	0	0	816	0	1593	0	710	0	1293	0	1504	0	3461	0	1726	0	795	0	733	0	757	0	835	0	7347	0	1522	0	298	0	5953	0	1224	0	2358	0	830	0	4177	0	0.335843	0.0640143	0.348715	0	0.297559	0.351134	0.219664	0.399939	0.314978	0.420027	0	0.343303	0.31853	0.35841	0.313513	0.315017	0.0970853	0.359078	0.0258612
AC073107.1			0	0	0	833	0	2087	0	4103	0	1422	0	2047	0	921	0	308	0	491	0	313	0	494	0	517	0	2992	0	1398	0	623	0	4822	0	478	0	779	0	371	0	6153	0	0.333335	0.240274	0.394345	0.0597981	0.257555	0.513031	0.229543	0.138975	0.363245	0.34947	0.00782676	0.41923	0.413947	0.394924	0.299752	0.273143	0.24322	0.425534	0.00283091
SHANK2			0	0	0	854	0	2846	0	2652	0	3218	0	3744	0	1117	0	729	0	2751	0	2384	0	1254	0	1283	0	818	0	1028	0	1371	0	744	0	1793	0	601	0	1639	0	421	0	0.329744	0.216622	0.293648	0.211929	0.206243	0.428959	0.268848	0.224315	0.131457	0.244663	0.271403	0.176316	0.25508	0.305602	0.16719	0.170567	0.273518	0.273238	0.360665
AL669831.3			0	0	0	870	0	319	0	623	0	326	0	287	0	917	0	1040	0	1222	0	475	0	611	0	4279	0	2058	0	3155	0	570	0	4147	0	479	0	1209	0	2187	0	4001	0	0.327577	0.24072	0.084771	0.0984376	0.458079	0.402855	0.103034	0.417366	0.260396	0.357648	0.0154543	0.380392	0.413944	0.378653	0.465767	0.499138	0.191289	0.232111	0.029775
AMZ2P1			0	0	0	878	0	2014	0	1278	0	701	0	1454	0	4708	0	1949	0	732	0	892	0	1755	0	1162	0	4311	0	758	0	926	0	5953	0	1175	0	4935	0	1052	0	2191	0	0.326647	0.0347981	0.310047	0.0290041	0.262846	0.334028	0.307372	0.337314	0.324819	0.303537	0	0.319951	0.324716	0.256649	0.382361	0.319444	0.0180327	0.334312	0.118323
SCAND2P			0	0	0	884	0	1524	0	4459	0	1715	0	3327	0	507	0	797	0	637	0	1205	0	792	0	1573	0	1522	0	811	0	2373	0	5953	0	726	0	482	0	1547	0	3190	0	0.325718	0.309704	0.26265	0.134246	0.303868	0.423605	0.29938	0.119866	0.339287	0.161471	0	0.283134	0.380702	0.35312	0.274581	0.192984	0.298675	0.282897	0.0557351
FBXL13			0	0	0	915	0	1630	0	2646	0	1253	0	1592	0	1337	0	1337	0	1962	0	2059	0	900	0	1620	0	2196	0	9102	0	2025	0	5953	0	1072	0	4633	0	1846	0	5366	0	0.321597	0.190942	0.258249	0.0914352	0.294284	0.381907	0	0.224624	0.189289	0.187023	0	0.204972	0.336074	0.340476	0.317285	0.308051	0.0227528	0.257555	0.00849113
MAP3K9			0	0	0	918	0	2078	0	5142	0	2356	0	2753	0	1145	0	1154	0	2128	0	1654	0	698	0	955	0	820	0	895	0	4329	0	862	0	1401	0	1107	0	3155	0	903	0	0.321442	0.213661	0.334454	0.211813	0.25861	0.394179	0.285054	0.0899378	0.176046	0.0517602	0.2444	0.240357	0.300453	0.366054	0.225098	0.226633	0.202425	0.173222	0.266296
VWA5A			0	0	0	923	0	883	0	573	0	566	0	819	0	632	0	480	0	6290	0	2203	0	579	0	1773	0	1970	0	5246	0	633	0	2685	0	1000	0	1916	0	1865	0	4735	0	0.319035	0.282073	0.243957	0.102892	0.368203	0.45752	0.0395147	0.429078	0.014319	0.347498	0.0564537	0.19228	0.343346	0.382022	0.401429	0.387284	0.126076	0.255959	0.0162892
CTBP1-AS			0	0	0	940	0	1781	0	1381	0	1544	0	786	0	1560	0	1505	0	1219	0	1664	0	609	0	476	0	7347	0	6771	0	299	0	5953	0	664	0	1420	0	1545	0	6672	0	0.316949	0.17178	0.399878	0	0.282063	0.368524	0.0167261	0.327701	0.260803	0.419487	0	0.239595	0.387534	0.378756	0.288962	0.390178	0.168286	0.283049	0
B4GALT6			0	0	0	974	0	1901	0	4939	0	1807	0	2197	0	813	0	1594	0	925	0	859	0	1953	0	969	0	1956	0	2987	0	622	0	2931	0	2150	0	3461	0	2326	0	1518	0	0.312791	0.255887	0.332785	0.10376	0.272562	0.360489	0.111054	0.0987703	0.297596	0.349489	0.0461972	0.323865	0.22442	0.240959	0.265426	0.262473	0.0488795	0.221368	0.18508
AC015813.2			0	0	0	976	0	828	0	789	0	2703	0	1087	0	168	0	714	0	373	0	998	0	682	0	953	0	3264	0	1240	0	1251	0	5953	0	1276	0	981	0	1557	0	3370	0	0.312189	0.449125	0.334698	0.0519978	0.374136	0.43052	0.245987	0.390261	0.386132	0.259638	0	0.30828	0.312903	0.367458	0.200053	0.357771	0.218213	0.281947	0.0486026
TENM3			0	0	0	992	0	1125	0	8223	0	809	0	2342	0	8485	0	1020	0	464	0	1120	0	5891	0	1540	0	7347	0	559	0	617	0	1402	0	1272	0	828	0	707	0	321	0	0.309998	0.00115279	0.26608	0	0.342877	0.404911	0.341438	0.00885635	0.36784	0.35018	0.164048	0.292258	0.313939	0.0570155	0.36972	0.252788	0.237378	0.373926	0.387291
AC072028.1			0	0	0	994	0	588	0	3179	0	1022	0	2135	0	1798	0	1287	0	723	0	760	0	317	0	2021	0	2482	0	258	0	1845	0	5953	0	2719	0	560	0	574	0	4222	0	0.309787	0.152701	0.222455	0.0786197	0.402775	0.385159	0.419057	0.190916	0.325848	0.202163	0	0.340066	0.185477	0.430304	0.342499	0.267177	0.281154	0.39009	0.0248844
SNAP25			0	0	0	997	0	1960	0	2026	0	1476	0	3189	0	620	0	1783	0	1775	0	1195	0	3587	0	775	0	973	0	920	0	1167	0	641	0	3455	0	941	0	4662	0	616	0	0.309724	0.284083	0.357094	0.195132	0.267372	0.346971	0.282788	0.269853	0.206868	0.27131	0.292594	0.284303	0.142491	0.14513	0.294424	0.201402	0.222389	0.105371	0.320753
ISCU			0	0	0	998	0	557	0	1031	0	704	0	908	0	2434	0	3785	0	887	0	523	0	847	0	657	0	577	0	1788	0	596	0	5953	0	1492	0	4702	0	915	0	6672	0	0.309596	0.110429	0.373144	0.250503	0.406937	0.209117	0.195339	0.362927	0.302887	0.35304	0	0.371605	0.290123	0.347183	0.382082	0.378439	0.021784	0.348103	0
MOAP1			0	0	0	1081	0	674	0	591	0	593	0	650	0	842	0	4377	0	991	0	555	0	728	0	878	0	700	0	794	0	481	0	4312	0	1069	0	3202	0	1264	0	3122	0	0.298446	0.251211	0.343996	0.228209	0.391256	0.174781	0.302694	0.424968	0.28939	0.37359	0.0131529	0.367473	0.336235	0.362497	0.397961	0.407237	0.057695	0.310668	0.0584801
PTGR1			0	0	0	1103	0	807	0	647	0	555	0	563	0	2815	0	1123	0	296	0	443	0	452	0	405	0	969	0	3036	0	350	0	3730	0	651	0	2458	0	446	0	4266	0	0.29465	0.0900918	0.411982	0.19539	0.377756	0.396277	0.108506	0.412968	0.407893	0.403941	0.0224766	0.388535	0.389998	0.401191	0.403521	0.418372	0.0908833	0.412277	0.0237684
METTL21EP			0	0	0	1137	0	1628	0	1505	0	2737	0	2010	0	641	0	761	0	1814	0	724	0	1049	0	2426	0	7347	0	2978	0	7240	0	1866	0	1479	0	1011	0	1713	0	1712	0	0.291445	0.279764	0.191012	0	0.294328	0.426502	0.111594	0.316024	0.203958	0	0.114631	0.344144	0.291381	0.324792	0.198117	0.276092	0.213709	0.268189	0.16184
PSD			0	0	0	1181	0	1496	0	1350	0	1331	0	1354	0	6058	0	1684	0	4524	0	3685	0	1805	0	2475	0	1279	0	936	0	864	0	720	0	1299	0	3861	0	2600	0	750	0	0.286567	0.017232	0.187575	0.158249	0.306416	0.354237	0.280761	0.330578	0.0507433	0.311888	0.275888	0.0978886	0.310701	0.251245	0.309688	0.331001	0.0384028	0.204909	0.292333
ZNF542P			0	0	0	1182	0	788	0	487	0	1165	0	562	0	1687	0	2183	0	1845	0	655	0	875	0	1298	0	3097	0	1416	0	758	0	5953	0	897	0	2916	0	1685	0	6672	0	0.286561	0.161186	0.292092	0.0571495	0.379274	0.316328	0.227833	0.450323	0.200606	0.326359	0	0.352752	0.355482	0.342581	0.327305	0.418459	0.0693186	0.2703	0
RAB24			0	0	0	1224	0	774	0	1045	0	2042	0	822	0	6033	0	1576	0	2442	0	1549	0	2336	0	1495	0	1617	0	723	0	1541	0	5953	0	2274	0	4379	0	2010	0	4299	0	0.282429	0.0174853	0.27026	0.126643	0.380892	0.361943	0.311382	0.361108	0.151826	0.228563	0	0.248848	0.215012	0.214957	0.246534	0.387181	0.0271558	0.244131	0.0232928
SNCG			0	0	0	1233	0	481	0	739	0	504	0	613	0	858	0	2617	0	317	0	292	0	439	0	301	0	3231	0	7760	0	713	0	5953	0	825	0	672	0	527	0	6672	0	0.281672	0.248407	0.432999	0.0530057	0.418482	0.28533	0.00768647	0.396466	0.400624	0.333379	0	0.424955	0.366532	0.402589	0.411331	0.412316	0.260884	0.398578	0
ADGRV1			0	0	0	1312	0	2989	0	3867	0	727	0	974	0	830	0	1019	0	806	0	614	0	887	0	536	0	356	0	1695	0	947	0	5953	0	668	0	423	0	1066	0	5408	0	0.272895	0.253076	0.391109	0.297304	0.197383	0.404971	0.202764	0.15115	0.313857	0.299557	0	0.358354	0.387113	0.341512	0.379408	0.36982	0.309549	0.332619	0.00814306
GALNT17			0	0	0	1317	0	1039	0	1040	0	1691	0	706	0	416	0	7034	0	1012	0	7925	0	1051	0	1915	0	7347	0	1063	0	1841	0	514	0	8967	0	2181	0	1599	0	195	0	0.271904	0.334355	0.232859	0	0.350448	0.0529799	0.264847	0.361697	0.287568	0.20266	0.32182	0	0	0.324666	0.275913	0.4002	0.107013	0.277272	0.434513
RAB6B			0	0	0	1344	0	2433	0	2001	0	2092	0	3552	0	1512	0	3846	0	3052	0	2176	0	1506	0	1790	0	1224	0	564	0	3892	0	1862	0	1736	0	2550	0	1422	0	1554	0	0.269248	0.175166	0.24278	0.164919	0.23272	0.205347	0.340607	0.271459	0.113088	0.0703662	0.114953	0.194783	0.260692	0.280424	0.242866	0.180291	0.0868006	0.294105	0.180656
AC091551.1			0	0	0	1371	0	1408	0	1239	0	1170	0	393	0	3769	0	989	0	1358	0	1199	0	987	0	2258	0	1565	0	3160	0	847	0	5953	0	976	0	2153	0	1916	0	6672	0	0.266138	0.0554397	0.205128	0.130792	0.315968	0.407052	0.102906	0.34184	0.245918	0.31447	0	0.283754	0.346013	0.331255	0.327036	0.459712	0.109243	0.251535	0
AL365361.1			0	0	0	1392	0	2591	0	1789	0	5331	0	1711	0	533	0	2100	0	8014	0	6011	0	1472	0	1588	0	320	0	652	0	992	0	2854	0	1205	0	296	0	682	0	289	0	0.264703	0.301995	0.260699	0.309586	0.222744	0.324261	0.322934	0.289763	0	0.292214	0.0491508	0.0194878	0.321423	0.283809	0.0644496	0.29866	0.349573	0.376493	0.396892
AC008267.3			0	0	0	1428	0	1745	0	1240	0	1060	0	1112	0	156	0	521	0	265	0	654	0	411	0	842	0	329	0	3196	0	384	0	5953	0	419	0	3019	0	369	0	6672	0	0.260957	0.470367	0.347468	0.305806	0.284806	0.4514	0.101511	0.341822	0.418762	0.393841	0	0.352762	0.425518	0.408102	0.338414	0.355294	0.0648974	0.426284	0
NPHP1			0	0	0	1440	0	1475	0	2182	0	1721	0	1165	0	3101	0	1272	0	5632	0	2545	0	1745	0	4499	0	2031	0	9102	0	2477	0	1969	0	1606	0	2234	0	1235	0	1014	0	0.259715	0.0776929	0.0752573	0.100125	0.308704	0.385727	0	0.258067	0.0245996	0.152975	0.105471	0.164127	0.275309	0.257718	0.274153	0.349346	0.103842	0.314249	0.248587
HS6ST3		Yes	0	0	0	1512	0	1640	0	1976	0	2085	0	5514	0	1822	0	1035	0	728	0	668	0	555	0	1132	0	557	0	5024	0	576	0	5953	0	8967	0	394	0	1932	0	505	0	0.251003	0.15127	0.313735	0.254488	0.294022	0.40345	0.0440717	0.273844	0.325187	0.356627	0	0.351965	0	0.385691	0.243223	0.08541	0.315694	0.250062	0.34197
GUSBP2			0	0	0	1552	0	938	0	818	0	930	0	968	0	764	0	396	0	413	0	1710	0	4548	0	1078	0	6567	0	1155	0	369	0	1763	0	330	0	3575	0	848	0	3324	0	0.247706	0.259945	0.319223	0.00467581	0.361441	0.475625	0.255053	0.387128	0.377776	0.39757	0.124194	0.234762	0.44606	0.102377	0.353284	0.37054	0.0457237	0.356912	0.0508011
TUBB			0	0	0	1556	0	474	0	767	0	435	0	522	0	1366	0	3948	0	963	0	1060	0	1065	0	983	0	190	0	1714	0	368	0	5909	0	750	0	4124	0	571	0	2975	0	0.247281	0.189041	0.331028	0.363962	0.419708	0.19958	0.201697	0.393347	0.292872	0.398855	0.000264955	0.300349	0.377367	0.323392	0.426491	0.425811	0.0327451	0.391024	0.0649849
CNTNAP5			0	0	0	1586	0	1075	0	6489	0	1288	0	9579	0	2307	0	2396	0	1124	0	2079	0	9534	0	8004	0	1031	0	1790	0	540	0	234	0	855	0	440	0	2196	0	473	0	0.245059	0.117828	0.00094808	0.187083	0.347079	0.29985	0.195031	0.0427715	0.272936	0.362886	0.415522	0.203586	0.361647	0	0.313872	0	0.305505	0.231472	0.34782
DMTN			0	0	0	1598	0	2178	0	2589	0	2357	0	1819	0	1749	0	2607	0	6083	0	5399	0	3158	0	2750	0	613	0	1531	0	1956	0	755	0	1813	0	1918	0	1263	0	1024	0	0.243927	0.156127	0.166745	0.243109	0.250233	0.286004	0.218401	0.228523	0.0171375	0.192517	0.267939	0.0334445	0.253286	0.166682	0.225078	0.291228	0.125918	0.310733	0.246933
AC008269.1			0	0	0	1666	0	3073	0	3408	0	2604	0	2762	0	1107	0	1581	0	1136	0	1831	0	1316	0	1262	0	5124	0	2066	0	2141	0	1191	0	1698	0	586	0	1747	0	1209	0	0.238454	0.217814	0.296276	0.017749	0.192497	0.361562	0.172196	0.176713	0.271594	0.177663	0.193186	0.224123	0.265662	0.297945	0.207237	0.226074	0.276341	0.265103	0.222463
AL157834.4			0	0	0	1704	0	903	0	717	0	563	0	425	0	2033	0	698	0	8014	0	881	0	241	0	1371	0	7347	0	1928	0	939	0	5953	0	408	0	298	0	249	0	6672	0	0.235676	0.135997	0.284191	0	0.365305	0.432092	0.182882	0.39911	0	0.301534	0	0.321149	0.426926	0.455044	0.401933	0.449532	0.348846	0.464154	0
SARAF			0	0	0	1707	0	2335	0	1826	0	1723	0	1767	0	2560	0	3260	0	1154	0	1147	0	1803	0	1520	0	639	0	1551	0	735	0	2788	0	1180	0	2775	0	1448	0	3492	0	0.235306	0.103742	0.268088	0.237985	0.239248	0.241721	0.216401	0.285627	0.270034	0.329413	0.0520003	0.289567	0.324466	0.251267	0.274057	0.294794	0.0750277	0.291494	0.0447519
AL109811.3			0	0	0	1731	0	559	0	1395	0	636	0	1476	0	2559	0	950	0	921	0	2611	0	1123	0	1150	0	4087	0	2971	0	510	0	5953	0	906	0	1341	0	1462	0	3659	0	0.233402	0.103749	0.311349	0.0332466	0.406496	0.410685	0.111775	0.326272	0.297821	0.368647	0	0.160286	0.35493	0.318218	0.390081	0.317389	0.176398	0.289781	0.0390658
NSF			0	0	0	1748	0	2656	0	2690	0	2631	0	3958	0	1042	0	2752	0	1583	0	1278	0	2197	0	1101	0	1495	0	1544	0	1436	0	1424	0	2016	0	1732	0	3554	0	1348	0	0.232213	0.225849	0.316573	0.136865	0.217485	0.275765	0.217407	0.222158	0.22285	0.238077	0.161444	0.275967	0.236678	0.224207	0.204647	0.159446	0.140497	0.153196	0.206501
AL513166.1			0	0	0	1751	0	2439	0	3071	0	3622	0	3146	0	684	0	1198	0	980	0	822	0	954	0	805	0	777	0	1509	0	4770	0	792	0	2207	0	561	0	1323	0	665	0	0.232104	0.272208	0.354224	0.217883	0.232537	0.391606	0.220578	0.198267	0.290241	0.0376886	0.259745	0.330786	0.219911	0.334791	0.143905	0.203874	0.280932	0.305013	0.311138
FAM238C			0	0	0	1752	0	590	0	1172	0	645	0	532	0	1328	0	483	0	425	0	941	0	593	0	500	0	1501	0	4133	0	887	0	5953	0	739	0	1182	0	3467	0	6672	0	0.23199	0.191974	0.396414	0.136039	0.402394	0.456832	0.0663699	0.347244	0.375931	0.309089	0	0.314045	0.378992	0.381145	0.388733	0.424111	0.193735	0.156289	0
TSC22D1			0	0	0	1772	0	2764	0	2981	0	2397	0	2956	0	2969	0	2472	0	1456	0	1749	0	2187	0	1676	0	1313	0	1477	0	1716	0	1262	0	2008	0	2314	0	1904	0	1708	0	0.23073	0.0824648	0.253455	0.155004	0.210608	0.294945	0.223425	0.203695	0.234402	0.213822	0.184613	0.231221	0.237059	0.224829	0.222436	0.213757	0.0995899	0.252297	0.16222
ATP6V0C			0	0	0	1795	0	1180	0	1507	0	1045	0	1237	0	2788	0	3470	0	897	0	792	0	1356	0	737	0	849	0	1217	0	479	0	2025	0	1245	0	5806	0	1243	0	3034	0	0.229277	0.0911759	0.361761	0.208872	0.337562	0.227481	0.248072	0.316009	0.300924	0.374036	0.101606	0.336021	0.315999	0.293384	0.340253	0.341558	0.00915434	0.31382	0.0621767
SRRM3			0	0	0	1827	0	3035	0	3092	0	3789	0	3959	0	746	0	1465	0	616	0	914	0	1114	0	1481	0	762	0	1039	0	2456	0	470	0	1605	0	383	0	1180	0	465	0	0.227357	0.262178	0.271647	0.219245	0.194355	0.371674	0.266708	0.196999	0.341998	0.154244	0.333186	0.317096	0.275372	0.319134	0.134584	0.159382	0.319387	0.320117	0.350181
CAMK2B			0	0	0	1829	0	3413	0	4052	0	2473	0	3907	0	1110	0	2604	0	1668	0	1322	0	3394	0	1933	0	889	0	1224	0	1564	0	570	0	2471	0	1841	0	1930	0	611	0	0.22731	0.217324	0.2305	0.203451	0.175188	0.286242	0.24741	0.142188	0.215808	0.227025	0.310144	0.271965	0.20249	0.154997	0.216111	0.16211	0.13215	0.250091	0.322134
RPS6KA6			0	0	0	1843	0	2480	0	1888	0	3887	0	2789	0	2232	0	1641	0	1557	0	1989	0	928	0	925	0	2360	0	2095	0	3035	0	401	0	2671	0	388	0	2132	0	784	0	0.226312	0.122015	0.337899	0.0837701	0.230021	0.357506	0.169996	0.280736	0.224902	0.114983	0.349694	0.211365	0.188769	0.337616	0.128529	0.224866	0.316724	0.235181	0.286163
BMPR2			0	0	0	1900	0	2512	0	2823	0	2451	0	2834	0	2002	0	3336	0	1867	0	2098	0	2318	0	2016	0	2674	0	1776	0	1912	0	1224	0	2041	0	1398	0	2225	0	1577	0	0.222494	0.137787	0.222633	0.0707341	0.227421	0.236369	0.196403	0.212297	0.198695	0.195898	0.188616	0.201253	0.233807	0.216124	0.217872	0.221929	0.170802	0.229556	0.177216
TMEM108			0	0	0	1934	0	1952	0	926	0	1629	0	2210	0	3423	0	1049	0	2871	0	1931	0	2280	0	408	0	1809	0	1098	0	6214	0	1582	0	734	0	558	0	1404	0	4597	0	0.220012	0.0652968	0.411462	0.113169	0.267905	0.401989	0.261334	0.373696	0.124221	0.00829093	0.143868	0.215773	0.379443	0.21904	0.281625	0.261685	0.281316	0.296339	0.0183887
TTC3			0	0	0	1964	0	2791	0	2741	0	2569	0	2977	0	1763	0	3527	0	1911	0	2155	0	2211	0	2047	0	1373	0	1820	0	1866	0	1186	0	2208	0	2239	0	2573	0	1303	0	0.218226	0.155216	0.219735	0.149273	0.209201	0.223791	0.192345	0.219071	0.194669	0.199718	0.194248	0.196707	0.219896	0.222963	0.210063	0.212688	0.103722	0.20654	0.211018
BEX4			0	0	0	1979	0	1159	0	1338	0	857	0	1072	0	2572	0	4061	0	1029	0	1056	0	1418	0	1487	0	427	0	2023	0	490	0	5953	0	1204	0	3455	0	1256	0	2848	0	0.217566	0.103055	0.270897	0.278364	0.339586	0.192783	0.175084	0.331332	0.284782	0.371864	0	0.300851	0.321563	0.287197	0.361666	0.358767	0.0490816	0.311518	0.0729735
DENND1B			0	0	0	1995	0	5597	0	5192	0	4076	0	5500	0	1613	0	1884	0	990	0	1562	0	1973	0	1286	0	927	0	1332	0	2348	0	1728	0	1970	0	973	0	1212	0	1240	0	0.21638	0.16737	0.293567	0.199966	0.0741752	0.339635	0.235413	0.0873688	0.289422	0.163275	0.128634	0.247412	0.239723	0.239436	0.118601	0.0861299	0.218709	0.31691	0.218861
ZNF56			0	0	0	1999	0	1346	0	844	0	777	0	856	0	1104	0	842	0	528	0	1263	0	625	0	670	0	4368	0	2767	0	375	0	4798	0	407	0	1998	0	784	0	6672	0	0.216177	0.218053	0.371794	0.0281558	0.321436	0.420215	0.122968	0.384319	0.356185	0.396716	0.00800339	0.277667	0.427213	0.377256	0.373526	0.382803	0.120248	0.364941	0
AP000311.1			0	0	0	2033	0	290	0	331	0	316	0	297	0	2417	0	619	0	267	0	320	0	312	0	399	0	3668	0	6236	0	471	0	5953	0	405	0	614	0	268	0	6672	0	0.214294	0.111307	0.412522	0.0418559	0.471123	0.439831	0.0230811	0.517432	0.418708	0.376158	0	0.416981	0.427525	0.431687	0.470073	0.490607	0.271269	0.455404	0
SCOC			0	0	0	2053	0	1772	0	2584	0	1447	0	1613	0	1824	0	3013	0	1304	0	1249	0	1251	0	1338	0	707	0	3546	0	710	0	4366	0	983	0	2106	0	1233	0	5355	0	0.21271	0.151183	0.287325	0.227053	0.28269	0.256156	0.0863848	0.228839	0.251954	0.333755	0.0123839	0.279513	0.344701	0.305873	0.297309	0.306288	0.112061	0.314778	0.00859264
STEAP2			0	0	0	2063	0	1688	0	3568	0	2335	0	2404	0	717	0	2280	0	775	0	779	0	1162	0	1505	0	2655	0	1597	0	3340	0	1192	0	1915	0	4125	0	2786	0	2420	0	0.212025	0.26576	0.268934	0.0715021	0.29051	0.309862	0.213037	0.166658	0.317473	0.0969642	0.192892	0.33712	0.244023	0.315489	0.22631	0.249199	0.0327414	0.193431	0.100516
SUB1			0	0	0	2120	0	1294	0	1821	0	1118	0	1340	0	3653	0	3139	0	2097	0	1321	0	2547	0	2282	0	647	0	1110	0	656	0	2558	0	1321	0	5351	0	1899	0	2801	0	0.208041	0.0583548	0.203812	0.236078	0.325801	0.248995	0.260121	0.286251	0.178115	0.344101	0.0641223	0.272036	0.308163	0.20067	0.331796	0.331942	0.0135493	0.252527	0.0753337
STXBP1			0	0	0	2125	0	3619	0	2629	0	2912	0	3253	0	884	0	2683	0	2063	0	1594	0	2058	0	1551	0	875	0	868	0	2044	0	769	0	1707	0	907	0	1847	0	887	0	0.207396	0.244987	0.264419	0.205575	0.164589	0.280684	0.288434	0.225686	0.180476	0.185258	0.264727	0.244786	0.26433	0.232681	0.186356	0.197981	0.227824	0.25745	0.269571
LRRC37A16P			0	0	0	2213	0	333	0	555	0	296	0	276	0	3097	0	747	0	233	0	277	0	344	0	243	0	936	0	3935	0	161	0	5953	0	313	0	1275	0	308	0	6672	0	0.201653	0.0778389	0.449744	0.198731	0.450229	0.427602	0.0725014	0.432039	0.428695	0.482268	0	0.430266	0.451733	0.42289	0.477779	0.504427	0.183847	0.440534	0
UBE3A			0	0	0	2219	0	2617	0	2585	0	2110	0	2337	0	1909	0	2824	0	1549	0	1883	0	2208	0	1840	0	2223	0	2721	0	1667	0	4016	0	1821	0	2246	0	2236	0	3816	0	0.201465	0.144815	0.239702	0.0903113	0.220471	0.270698	0.126014	0.228817	0.225469	0.217227	0.0175632	0.219282	0.252533	0.223316	0.241529	0.253153	0.103547	0.22903	0.0341135
DNAH6			0	0	0	2243	0	3023	0	6838	0	3292	0	932	0	410	0	771	0	576	0	464	0	1071	0	944	0	563	0	4141	0	2009	0	519	0	1086	0	769	0	1430	0	510	0	0.200123	0.336776	0.335372	0.252966	0.194834	0.425628	0.0661848	0.0335481	0.348264	0.188717	0.321413	0.383523	0.334539	0.322782	0.162552	0.37535	0.244649	0.292908	0.340508
SYCE1			0	0	0	2259	0	884	0	650	0	981	0	1452	0	332	0	639	0	1182	0	1302	0	7540	0	4711	0	1300	0	893	0	536	0	670	0	1185	0	4054	0	8738	0	1653	0	0.19914	0.36037	0.0674757	0.156316	0.368169	0.438296	0.28523	0.412812	0.266111	0.363205	0.285244	0.273455	0.323547	0.0200767	0.346835	0.319467	0.034429	0.0108852	0.167701
ITM2C			0	0	0	2374	0	987	0	1161	0	1501	0	1286	0	8738	0	6968	0	662	0	605	0	2168	0	626	0	397	0	2633	0	461	0	2205	0	902	0	7244	0	2818	0	2043	0	0.192218	0	0.378171	0.286508	0.355954	0.0553631	0.131313	0.348497	0.336115	0.379383	0.0878871	0.360028	0.355075	0.226196	0.292526	0.337688	0	0.191241	0.130756
AL139095.4			0	0	0	2386	0	899	0	417	0	285	0	918	0	1675	0	2946	0	941	0	862	0	541	0	1290	0	1584	0	7254	0	577	0	5953	0	1252	0	1747	0	885	0	6672	0	0.191554	0.161993	0.292788	0.129038	0.366329	0.260926	0.0117477	0.477452	0.295472	0.356492	0	0.323453	0.315506	0.387815	0.482278	0.376433	0.139221	0.351619	0
CFAP221			0	0	0	2536	0	1837	0	2011	0	1549	0	1104	0	3165	0	773	0	2177	0	1665	0	3486	0	1295	0	1326	0	7437	0	1391	0	1071	0	1414	0	654	0	3931	0	570	0	0.183144	0.075104	0.2925	0.154021	0.278152	0.4256	0.0103287	0.270848	0.171489	0.242845	0.210451	0.239583	0.299082	0.149418	0.288808	0.355934	0.263185	0.135807	0.328838
PRRG3			0	0	0	2671	0	530	0	1118	0	676	0	802	0	2269	0	9797	0	657	0	687	0	618	0	858	0	767	0	4683	0	198	0	2182	0	917	0	2815	0	1118	0	595	0	0.174971	0.119686	0.345687	0.218633	0.410055	0	0.0516434	0.352881	0.336888	0.460238	0.0898452	0.349721	0.353724	0.378287	0.385555	0.388858	0.0733696	0.327723	0.324476
TBC1D9			0	0	0	2768	0	1463	0	1201	0	1443	0	1817	0	567	0	1838	0	913	0	1526	0	1599	0	1099	0	1026	0	3067	0	1388	0	3092	0	799	0	902	0	1562	0	4020	0	0.169353	0.293835	0.316722	0.187439	0.309863	0.34342	0.107107	0.344703	0.29853	0.243756	0.0400509	0.250611	0.370611	0.270465	0.297621	0.291596	0.22895	0.281559	0.0293768
MANEAL			0	0	0	2772	0	668	0	1700	0	1430	0	2083	0	1497	0	2434	0	3999	0	1283	0	991	0	1108	0	778	0	2659	0	1472	0	2048	0	3214	0	3128	0	2017	0	2160	0	0.168982	0.176672	0.316266	0.217754	0.391676	0.297389	0.129471	0.297414	0.0689319	0.235153	0.0990436	0.275546	0.156058	0.330904	0.299178	0.270226	0.0605598	0.243657	0.121373
ATP5IF1			0	0	0	2775	0	691	0	1085	0	773	0	1171	0	4090	0	2359	0	789	0	1079	0	1136	0	1272	0	2111	0	1981	0	1190	0	3747	0	1879	0	2026	0	1283	0	4143	0	0.168829	0.0474385	0.294819	0.0957153	0.388572	0.303528	0.178412	0.356762	0.315988	0.26815	0.0220426	0.298323	0.247068	0.317349	0.37415	0.348628	0.118169	0.308817	0.0265883
CERS6			0	0	0	2862	0	2067	0	4140	0	2181	0	2633	0	3182	0	1643	0	1242	0	1558	0	2252	0	1575	0	1463	0	1050	0	1445	0	1129	0	1461	0	1005	0	10044	0	1016	0	0.164538	0.074451	0.262484	0.141017	0.25927	0.357276	0.265769	0.137183	0.25773	0.237454	0.202875	0.24784	0.294142	0.220728	0.23739	0.234729	0.214347	0	0.248247
PNMA8A			0	0	0	2975	0	857	0	1063	0	721	0	1222	0	875	0	3852	0	1132	0	742	0	1662	0	2028	0	258	0	280	0	440	0	1834	0	1400	0	3068	0	3001	0	1114	0	0.158684	0.245911	0.222074	0.332335	0.370574	0.205096	0.40832	0.359172	0.272203	0.383373	0.117543	0.342134	0.300468	0.265601	0.380268	0.342979	0.0627768	0.180957	0.23557
MAP7D2			0	0	0	3038	0	1918	0	3819	0	3104	0	2709	0	1423	0	1865	0	1203	0	953	0	1492	0	1018	0	1153	0	815	0	1216	0	739	0	2119	0	1087	0	1480	0	896	0	0.155299	0.182732	0.326276	0.173357	0.270844	0.341068	0.298613	0.153194	0.262985	0.265058	0.272122	0.312913	0.226745	0.281863	0.173545	0.229594	0.205387	0.288845	0.267934
AC090709.1			0	0	0	3155	0	1158	0	2571	0	273	0	1149	0	1793	0	4711	0	1326	0	710	0	1152	0	8163	0	3152	0	2120	0	241	0	369	0	375	0	1039	0	173	0	2270	0	0.149913	0.152891	0	0.055402	0.3396	0.156995	0.167943	0.229188	0.249414	0.436974	0.36042	0.346144	0.433625	0.316046	0.489449	0.351031	0.210341	0.514718	0.111811
DST-AS1			0	0	0	3338	0	811	0	980	0	709	0	971	0	2197	0	667	0	730	0	1906	0	665	0	785	0	1140	0	6241	0	667	0	5953	0	943	0	1768	0	662	0	6672	0	0.141182	0.124577	0.356258	0.174795	0.376978	0.434933	0.0230531	0.368143	0.324906	0.342727	0	0.217593	0.350045	0.370159	0.381785	0.370435	0.137526	0.37951	0
SPRY3			0	0	0	3511	0	2614	0	1587	0	2098	0	1178	0	1893	0	1108	0	1201	0	1356	0	1895	0	891	0	3915	0	2449	0	1317	0	5953	0	772	0	1100	0	1288	0	4671	0	0.132876	0.146023	0.342244	0.0366634	0.220739	0.397656	0.142767	0.308026	0.263256	0.252129	0	0.267682	0.37491	0.244984	0.242363	0.348222	0.203209	0.307985	0.0172254
PLPPR3			0	0	0	3521	0	823	0	1543	0	841	0	1134	0	2795	0	1039	0	1314	0	863	0	8669	0	2740	0	435	0	511	0	1732	0	504	0	1006	0	1185	0	1205	0	659	0	0.132285	0.0909246	0.167262	0.276264	0.375924	0.402856	0.351201	0.312404	0.250882	0.212356	0.325058	0.323418	0.342194	0.00593095	0.365401	0.352694	0.193544	0.317398	0.312635
SLC12A5			0	0	0	3840	0	3021	0	1862	0	2169	0	2991	0	643	0	2106	0	671	0	501	0	824	0	523	0	2061	0	396	0	1100	0	433	0	2959	0	734	0	603	0	453	0	0.11893	0.279684	0.393444	0.0983256	0.194907	0.323483	0.379996	0.282841	0.334315	0.278821	0.343293	0.375658	0.17196	0.349709	0.238107	0.211787	0.248895	0.386391	0.352536
TUBA4A			0	0	0	4490	0	1472	0	1083	0	2450	0	1042	0	1525	0	4865	0	1896	0	1097	0	1712	0	903	0	1428	0	878	0	2268	0	3395	0	2649	0	3673	0	639	0	2061	0	0.0949453	0.173981	0.340604	0.144303	0.309143	0.14929	0.286807	0.356927	0.195784	0.168813	0.0306306	0.295349	0.189866	0.260803	0.217899	0.362476	0.0430727	0.382395	0.129204
RUSC1			0	0	0	4540	0	1483	0	2770	0	2509	0	2993	0	2253	0	2711	0	1370	0	1815	0	1258	0	1198	0	326	0	1561	0	2345	0	1506	0	2355	0	2150	0	1133	0	1636	0	0.0934048	0.120835	0.304743	0.307581	0.307215	0.278574	0.215454	0.216516	0.244505	0.163382	0.152251	0.22581	0.209708	0.304874	0.214059	0.211743	0.109293	0.325112	0.170238
GRID2			0	0	0	4811	0	2423	0	4343	0	2093	0	2545	0	1255	0	3332	0	1409	0	1623	0	2111	0	1731	0	4305	0	1813	0	1373	0	1198	0	1863	0	808	0	2145	0	1123	0	0.0842247	0.199581	0.248071	0.0291027	0.233077	0.236545	0.192926	0.126376	0.24061	0.24451	0.192125	0.242803	0.248303	0.229682	0.24273	0.240153	0.239654	0.234408	0.233975
PNMA1			0	0	0	4824	0	1009	0	709	0	977	0	1133	0	2433	0	4547	0	2409	0	1123	0	1921	0	1450	0	1539	0	677	0	586	0	2342	0	1016	0	3689	0	2483	0	5998	0	0.083554	0.110429	0.274969	0.133066	0.353612	0.166324	0.318661	0.399952	0.154172	0.354635	0.0780466	0.291542	0.340929	0.242837	0.347521	0.352796	0.04271	0.211707	0.00372127
CALM3			0	0	0	5033	0	1894	0	1651	0	1822	0	1830	0	863	0	3820	0	1283	0	1057	0	2896	0	1654	0	750	0	634	0	1001	0	638	0	2129	0	2702	0	1299	0	1162	0	0.0778303	0.247932	0.255404	0.220147	0.273101	0.206601	0.326398	0.302338	0.25427	0.291294	0.29326	0.30071	0.225757	0.182066	0.26346	0.290583	0.078153	0.306653	0.228986
PRR16		Yes	0	0	0	5172	0	888	0	669	0	893	0	714	0	339	0	790	0	263	0	259	0	802	0	4065	0	1468	0	9102	0	7240	0	1153	0	1253	0	904	0	617	0	261	0	0.073807	0.35819	0.0950925	0.140041	0.367771	0.423973	0	0.408522	0.418884	0	0.199306	0.439149	0.315443	0.352245	0.357011	0.39884	0.228201	0.385107	0.406541
FAXC			0	0	0	5218	0	3407	0	2028	0	2190	0	4045	0	1266	0	2145	0	1255	0	1825	0	1940	0	2279	0	3209	0	1049	0	2204	0	645	0	1084	0	1216	0	1292	0	1093	0	0.0721332	0.198292	0.203977	0.0537612	0.175402	0.320035	0.265843	0.269613	0.256325	0.173443	0.291787	0.224947	0.334593	0.24197	0.236751	0.154531	0.190434	0.307413	0.237878
AC013652.1			0	0	0	6042	0	4122	0	4898	0	2063	0	2932	0	689	0	581	0	1916	0	2652	0	1415	0	1693	0	250	0	1653	0	749	0	607	0	1470	0	1116	0	1398	0	212	0	0.0517745	0.271037	0.252112	0.335453	0.13806	0.444625	0.207952	0.100502	0.193779	0.327641	0.301264	0.157583	0.293106	0.287492	0.244698	0.215907	0.200696	0.296929	0.424714
PAK5			0	0	0	6677	0	1490	0	2644	0	1992	0	1908	0	2185	0	1571	0	3145	0	2188	0	2767	0	1786	0	860	0	508	0	1294	0	1442	0	1930	0	3399	0	2617	0	668	0	0.0381404	0.125871	0.24296	0.207706	0.306712	0.362541	0.352247	0.22463	0.108925	0.253807	0.158914	0.193696	0.242877	0.188164	0.251212	0.284293	0.0508395	0.203937	0.310138
B3GALNT1			0	0	0	6886	0	1160	0	3846	0	1149	0	2273	0	1089	0	1912	0	1091	0	707	0	1449	0	638	0	3954	0	1081	0	923	0	2079	0	955	0	2327	0	857	0	2726	0	0.0336007	0.220307	0.375465	0.0359802	0.339516	0.337048	0.263427	0.152099	0.276523	0.304524	0.0970131	0.347008	0.348487	0.285393	0.329222	0.257575	0.0986135	0.355163	0.0798074
AC098826.2			0	0	0	7195	0	2757	0	2170	0	1168	0	1345	0	259	0	434	0	246	0	552	0	1105	0	1365	0	1771	0	1075	0	5190	0	5611	0	933	0	153	0	1107	0	2194	0	0.0289072	0.388543	0.28515	0.115487	0.211067	0.4653	0.264008	0.259049	0.424825	0.0261357	0.00204126	0.367708	0.351733	0.319958	0.32727	0.331502	0.424819	0.329162	0.118167
ALG1L9P.1			0	0	0	7384	0	470	0	750	0	1219	0	916	0	1625	0	637	0	8014	0	1930	0	762	0	8163	0	1314	0	4279	0	1313	0	2586	0	1410	0	920	0	1258	0	2201	0	0.0259954	0.166896	0	0.154929	0.420348	0.438436	0.0622289	0.395456	0	0.252466	0.0629583	0.215891	0.299311	0.357595	0.319995	0.377204	0.225972	0.311492	0.117689
PDXP			0	0	0	7727	0	1375	0	1378	0	729	0	757	0	1494	0	2546	0	635	0	465	0	2016	0	1344	0	388	0	431	0	182	0	3431	0	1437	0	2678	0	1166	0	4599	0	0.0209423	0.176734	0.287022	0.290318	0.318916	0.289728	0.372249	0.327855	0.340291	0.470339	0.0293348	0.383408	0.296974	0.235882	0.3788	0.393931	0.0789164	0.321322	0.0183645
BX322639.1			0	0	0	7746	0	2928	0	2288	0	2483	0	1871	0	1383	0	1475	0	965	0	751	0	980	0	426	0	7196	0	575	0	1220	0	2576	0	1497	0	847	0	622	0	3979	0	0.0207321	0.187092	0.408385	0.000908749	0.201058	0.371096	0.338986	0.249499	0.292751	0.264399	0.0633954	0.340995	0.289505	0.332151	0.21531	0.286756	0.235218	0.384355	0.0304129
CNR1			0	0	0	9039	0	6334	0	2033	0	1761	0	5487	0	1665	0	436	0	272	0	799	0	833	0	320	0	106	0	235	0	4969	0	382	0	894	0	982	0	1011	0	1875	0	0.00628406	0.16313	0.425607	0.430967	0.0496542	0.465007	0.427913	0.269289	0.416514	0.0319857	0.355836	0.334929	0.355863	0.349199	0.269951	0.0865302	0.218089	0.338404	0.145206
ELAVL2			0	0	0	9510	0	2960	0	1028	0	3707	0	2193	0	258	0	2369	0	647	0	628	0	323	0	526	0	1679	0	222	0	966	0	308	0	506	0	230	0	280	0	5968	0	0.00270672	0.388701	0.392836	0.121795	0.199905	0.302829	0.434171	0.363096	0.337958	0.296745	0.385719	0.35715	0.40882	0.428674	0.139504	0.26272	0.378257	0.450294	0.0039104
SLC44A5			0	0	0	9992	0	729	0	714	0	1671	0	1868	0	192	0	4350	0	260	0	580	0	775	0	2223	0	6245	0	233	0	419	0	2922	0	2669	0	180	0	390	0	275	0	0	0.4283	0.206749	0.00708711	0.385183	0.175805	0.430076	0.399791	0.419688	0.38801	0.046716	0.364059	0.188875	0.355451	0.278158	0.286993	0.405185	0.42234	0.401696
STAT4			0	0	0	9992	0	2261	0	2603	0	8088	0	1523	0	444	0	682	0	266	0	351	0	1421	0	416	0	989	0	5859	0	7240	0	699	0	797	0	303	0	2523	0	229	0	0	0.325966	0.41013	0.192444	0.244416	0.433313	0.0282944	0.227359	0.418733	0	0.279625	0.412967	0.370996	0.287059	0.00543709	0.314036	0.346156	0.209413	0.415894
VWC2L			0	0	0	9992	0	603	0	287	0	3884	0	1855	0	2056	0	2536	0	231	0	896	0	781	0	187	0	7347	0	2253	0	644	0	5953	0	214	0	118	0	1148	0	158	0	0	0.133991	0.472771	0	0.400595	0.290406	0.157544	0.545093	0.42892	0.346308	0	0.319302	0.497134	0.354974	0.128844	0.287901	0.470043	0.323245	0.451304
AC117461.1			0	0	0	9992	0	397	0	244	0	1535	0	414	0	1977	0	628	0	259	0	158	0	105	0	215	0	2718	0	8337	0	846	0	512	0	301	0	1484	0	4342	0	786	0	0	0.139646	0.458906	0.0688225	0.433999	0.439159	0.00367037	0.591261	0.420305	0.31465	0.322438	0.513307	0.455442	0.601936	0.289708	0.452144	0.162445	0.118431	0.285908
GABRG1			0	0	0	9992	0	491	0	609	0	183	0	497	0	2515	0	1124	0	236	0	222	0	4141	0	213	0	196	0	4680	0	205	0	293	0	383	0	170	0	2873	0	190	0	0	0.105849	0.46005	0.361288	0.416045	0.396199	0.0516975	0.42043	0.427139	0.457055	0.388625	0.455088	0.431952	0.118999	0.550589	0.4312	0.411963	0.188482	0.435625
NRG3			0	0	0	9992	0	2190	0	2336	0	2101	0	2434	0	925	0	2765	0	1345	0	1535	0	1864	0	1856	0	1517	0	1158	0	1158	0	5953	0	5089	0	765	0	1945	0	1138	0	0	0.239578	0.237489	0.135021	0.249133	0.275001	0.254668	0.246107	0.247114	0.271935	0	0.250282	0.06955	0.247119	0.242272	0.246652	0.245055	0.248764	0.232107
DISP2			0	0	0	9992	0	4091	0	1595	0	2311	0	3222	0	627	0	1787	0	2293	0	1055	0	2319	0	2125	0	2808	0	1405	0	2060	0	1268	0	1868	0	1392	0	922	0	791	0	0	0.283018	0.215063	0.0655067	0.139355	0.346545	0.228741	0.307409	0.16199	0.183806	0.184038	0.300872	0.247867	0.21597	0.228521	0.199915	0.171577	0.347892	0.285081
PCDH11X			0	0	0	9992	0	840	0	808	0	816	0	668	0	3283	0	2070	0	352	0	245	0	594	0	218	0	7347	0	214	0	1140	0	221	0	447	0	173	0	9610	0	105	0	0	0.0702727	0.457629	0	0.372127	0.326336	0.437941	0.38796	0.390445	0.274455	0.425526	0.442492	0.419247	0.381143	0.368634	0.404945	0.409501	0.0027582	0.500356
HTR2C			0	0	0	9992	0	4096	0	554	0	575	0	539	0	253	0	311	0	992	0	637	0	271	0	4251	0	4945	0	289	0	901	0	374	0	689	0	364	0	252	0	618	0	0	0.390881	0.0856138	0.0197962	0.139071	0.510295	0.405042	0.432172	0.289375	0.308087	0.358098	0.354748	0.385148	0.443999	0.400671	0.421702	0.325465	0.463638	0.320285
DIRAS3			0	0	0	244	0	295	0	455	0	363	0	406	0	391	0	610	0	189	0	169	0	231	0	207	0	590	0	9102	0	289	0	5953	0	1787	0	7244	0	5643	0	3703	0	0.465781	0.344278	0.461617	0.24833	0.468637	0.440668	0	0.460521	0.455051	0.421784	0	0.501873	0.255751	0.456447	0.447952	0.45465	0	0.0737171	0.038072
C2CD4C			0	0	0	276	0	354	0	413	0	457	0	383	0	2262	0	4446	0	1515	0	959	0	1242	0	1655	0	677	0	2901	0	7240	0	5953	0	770	0	2503	0	1842	0	6672	0	0.448866	0.120246	0.255387	0.232013	0.444198	0.171098	0.115378	0.479389	0.228724	0	0	0.312136	0.375012	0.306978	0.421525	0.462712	0.088489	0.257802	0
AL390879.1			0	0	0	308	0	919	0	1073	0	1367	0	986	0	3261	0	602	0	1502	0	2824	0	523	0	1030	0	2761	0	2650	0	1229	0	5953	0	392	0	1670	0	620	0	3358	0	0.438148	0.0710182	0.324618	0.0669207	0.363777	0.441821	0.130344	0.358293	0.230022	0.263227	0	0.146859	0.429385	0.38992	0.305082	0.368804	0.144937	0.384659	0.0493541
AGPAT2			0	0	0	313	0	1344	0	1007	0	8837	0	2521	0	1935	0	6641	0	917	0	961	0	1664	0	1882	0	779	0	2127	0	7240	0	5953	0	1910	0	2320	0	1572	0	6672	0	0.435992	0.142551	0.235525	0.21754	0.321748	0.0682171	0.167732	0.365128	0.29797	0	0	0.312058	0.244562	0.26513	0	0.241621	0.099075	0.280777	0
AC105052.3			0	0	0	320	0	667	0	1254	0	1360	0	758	0	6796	0	893	0	1300	0	575	0	1412	0	442	0	3876	0	294	0	439	0	3921	0	1774	0	3613	0	1074	0	4869	0	0.432618	0.0109779	0.405869	0.0374309	0.391864	0.415411	0.403124	0.340698	0.252571	0.383638	0.0189879	0.364922	0.256635	0.287776	0.30608	0.39384	0.0446851	0.332188	0.0143901
NTAQ1			0	0	0	348	0	405	0	2052	0	252	0	927	0	8738	0	1954	0	1672	0	1591	0	2601	0	1347	0	237	0	9102	0	7240	0	5953	0	2396	0	698	0	357	0	6672	0	0.425064	0	0.286663	0.342307	0.432227	0.333806	0	0.267894	0.215404	0	0	0.244918	0.20729	0.19733	0.50114	0.375526	0.256008	0.427863	0
UBE2QL1			0	0	0	367	0	4143	0	1204	0	1831	0	1722	0	441	0	1003	0	3482	0	2141	0	1156	0	6785	0	1064	0	603	0	1051	0	1760	0	8963	0	159	0	3154	0	901	0	0.42207	0.32772	0.0132831	0.182746	0.13675	0.40616	0.333002	0.344388	0.0916084	0.283453	0.124606	0.197954	2.17e-05	0.315746	0.262816	0.297872	0.420875	0.173288	0.26707
JAG2			0	0	0	374	0	1719	0	4689	0	2589	0	5633	0	1828	0	2319	0	2907	0	2310	0	1441	0	2536	0	1629	0	1000	0	4117	0	2515	0	4607	0	845	0	506	0	1349	0	0.420566	0.15103	0.181487	0.125654	0.287464	0.306862	0.271845	0.109933	0.12181	0.0601821	0.0667213	0.182372	0.0885642	0.286026	0.208268	0.0806552	0.235285	0.402154	0.206218
NBL1		Yes	0	0	0	377	0	1430	0	2459	0	6447	0	4895	0	981	0	9797	0	1923	0	1976	0	934	0	1098	0	2266	0	266	0	1231	0	2661	0	1355	0	1029	0	3068	0	3800	0	0.420085	0.232527	0.317067	0.0875418	0.312934	0	0.415744	0.236647	0.193291	0.262817	0.0579906	0.211988	0.304232	0.336969	0.0304148	0.112258	0.211473	0.178248	0.0344683
SMPD4BP			0	0	0	409	0	1240	0	2830	0	2076	0	2805	0	1029	0	465	0	2196	0	1331	0	1081	0	1021	0	1433	0	3224	0	773	0	5953	0	1097	0	2049	0	823	0	6672	0	0.41297	0.226899	0.326039	0.143774	0.331048	0.459287	0.100077	0.21215	0.17035	0.324793	0	0.270812	0.333502	0.321799	0.243561	0.224099	0.116359	0.359941	0
ELAVL4			0	0	0	479	0	3860	0	7154	0	2182	0	5346	0	283	0	609	0	375	0	535	0	314	0	283	0	212	0	238	0	1181	0	5953	0	8967	0	240	0	1144	0	388	0	0.39685	0.377204	0.436852	0.355343	0.15128	0.440759	0.42545	0.0258512	0.385579	0.269866	0	0.369575	0	0.431028	0.23732	0.0923745	0.373016	0.323418	0.368826
LINC00888			0	0	0	511	0	379	0	994	0	1008	0	759	0	1156	0	1014	0	4050	0	3534	0	918	0	990	0	972	0	2356	0	1435	0	4577	0	511	0	3266	0	526	0	5602	0	0.392025	0.212454	0.330004	0.195178	0.438141	0.405489	0.149538	0.366248	0.0668621	0.238094	0.010063	0.104711	0.408196	0.338595	0.343676	0.39382	0.055334	0.398641	0.00649673
SAP30-DT			0	0	0	557	0	376	0	3149	0	663	0	258	0	1721	0	755	0	338	0	579	0	272	0	1213	0	1694	0	2955	0	7240	0	5953	0	1035	0	2309	0	1061	0	6672	0	0.384021	0.159346	0.303345	0.121135	0.438616	0.426739	0.112626	0.192525	0.392729	0	0	0.364088	0.339342	0.443343	0.387412	0.514203	0.0997761	0.333379	0
PDGFD			0	0	0	573	0	269	0	9364	0	127	0	1882	0	179	0	546	0	211	0	3871	0	9534	0	1715	0	791	0	733	0	155	0	5953	0	344	0	241	0	10044	0	1394	0	0.378886	0.433418	0.250232	0.215712	0.486119	0.449132	0.310379	0	0.439961	0.48565	0	0.0883659	0.442544	0	0.617529	0.286227	0.372459	0	0.200526
CFAP46			0	0	0	590	0	1021	0	2069	0	1438	0	1287	0	1218	0	686	0	1914	0	5838	0	2594	0	1770	0	2926	0	5778	0	6491	0	2087	0	2108	0	616	0	5307	0	1645	0	0.375108	0.204957	0.244125	0.0615578	0.352723	0.433086	0.0296576	0.266414	0.194156	0.00560319	0.096219	0.0227748	0.227902	0.197626	0.298039	0.337672	0.271152	0.0842738	0.168727
GLUD1P2			0	0	0	598	0	4798	0	1156	0	715	0	1547	0	1799	0	1030	0	1041	0	801	0	910	0	832	0	7347	0	4534	0	435	0	5953	0	1684	0	2666	0	1005	0	6672	0	0.374305	0.152659	0.349222	0	0.1056	0.403877	0.0552534	0.349321	0.283503	0.38396	0	0.334759	0.266861	0.339455	0.380559	0.31131	0.0797608	0.339002	0
CTXN1			0	0	0	610	0	254	0	503	0	354	0	290	0	4899	0	1212	0	5287	0	1264	0	880	0	3416	0	840	0	9102	0	294	0	2423	0	646	0	5063	0	737	0	1176	0	0.373009	0.0315083	0.126675	0.209924	0.500481	0.390604	0	0.444881	0.0315703	0.420787	0.0722521	0.27765	0.390383	0.34204	0.451108	0.494986	0.0165898	0.369061	0.226954
NYAP2			0	0	0	616	0	1084	0	1827	0	3692	0	1121	0	1211	0	529	0	282	0	280	0	2714	0	1521	0	2867	0	2671	0	1613	0	623	0	3020	0	495	0	273	0	423	0	0.371165	0.205836	0.268026	0.0635158	0.346263	0.450845	0.128761	0.285547	0.411478	0.222481	0.296742	0.429593	0.168014	0.190682	0.140169	0.354421	0.296455	0.453163	0.360178
GPX3			0	0	0	636	0	242	0	1341	0	670	0	534	0	741	0	433	0	4412	0	1532	0	1939	0	8163	0	189	0	9102	0	2232	0	5953	0	1764	0	1091	0	2358	0	6100	0	0.368712	0.262622	0	0.365171	0.511731	0.465398	0	0.331137	0.0545856	0.170797	0	0.250395	0.257581	0.241991	0.386429	0.423092	0.204699	0.219617	0.00311045
PLPP5			0	0	0	653	0	2054	0	1060	0	1409	0	1591	0	1946	0	6809	0	1542	0	2385	0	2080	0	2538	0	1242	0	7455	0	2542	0	5953	0	2093	0	5716	0	1330	0	3975	0	0.363894	0.141918	0.181283	0.162771	0.260501	0.0610957	0.010109	0.359431	0.226344	0.148772	0	0.176302	0.22971	0.231388	0.301328	0.308077	0.00998257	0.304431	0.0305119
FO393400.1			0	0	0	664	0	2888	0	2702	0	1911	0	1610	0	1034	0	394	0	1968	0	2832	0	298	0	685	0	589	0	293	0	1792	0	5953	0	2616	0	722	0	1787	0	6672	0	0.362829	0.22642	0.369986	0.248741	0.203241	0.477132	0.4039	0.221373	0.18887	0.207548	0	0.146158	0.191738	0.43666	0.257186	0.306744	0.250878	0.262219	0
ZNF10			0	0	0	716	0	1079	0	1680	0	1230	0	1086	0	3034	0	1219	0	1691	0	1861	0	1174	0	857	0	2020	0	2937	0	937	0	4105	0	1539	0	4810	0	1384	0	3140	0	0.353342	0.0798279	0.345699	0.100721	0.346715	0.389954	0.113738	0.299348	0.213478	0.302263	0.0161884	0.221852	0.283608	0.314477	0.319062	0.357782	0.0199767	0.297579	0.0575361
EIF3C			0	0	0	720	0	452	0	415	0	438	0	518	0	4101	0	3987	0	720	0	734	0	1028	0	735	0	1590	0	616	0	548	0	5248	0	523	0	3161	0	598	0	4796	0	0.352841	0.0472412	0.361858	0.128019	0.423609	0.196829	0.329858	0.47835	0.326235	0.36027	0.0045025	0.343053	0.406562	0.326918	0.425711	0.426545	0.0593466	0.386843	0.0154954
CRYBB2P1			0	0	0	721	0	3567	0	5128	0	2379	0	1569	0	1220	0	1138	0	1860	0	2410	0	530	0	971	0	532	0	517	0	1453	0	3978	0	990	0	7244	0	962	0	3342	0	0.35279	0.204323	0.332544	0.259072	0.166991	0.395332	0.350186	0.0906967	0.199134	0.237029	0.0181187	0.174443	0.344517	0.389059	0.223517	0.309589	0	0.343923	0.0500588
MIRLET7A1HG			0	0	0	727	0	2678	0	1817	0	1232	0	2641	0	1212	0	1330	0	519	0	1353	0	372	0	381	0	2072	0	2442	0	2702	0	5953	0	660	0	3734	0	980	0	2948	0	0.350755	0.205783	0.416106	0.0977959	0.216355	0.382241	0.143507	0.286553	0.357756	0.13639	0	0.268111	0.388375	0.416236	0.318873	0.234236	0.0417451	0.341883	0.0668192
SNU13			0	0	0	766	0	949	0	1047	0	975	0	1050	0	4906	0	5270	0	1434	0	1485	0	1226	0	1874	0	1633	0	3147	0	646	0	2597	0	1653	0	5583	0	1277	0	6672	0	0.345199	0.0314544	0.236092	0.125404	0.359868	0.129731	0.103367	0.361036	0.237298	0.346173	0.0616763	0.254291	0.270387	0.308853	0.347586	0.361633	0.0111888	0.309007	0
SLC35G2			0	0	0	768	0	1799	0	1224	0	1634	0	2397	0	3433	0	2170	0	1481	0	1658	0	1232	0	814	0	6187	0	1935	0	1359	0	2925	0	1810	0	5751	0	1395	0	2956	0	0.344976	0.0649505	0.35243	0.00753139	0.280484	0.317978	0.182449	0.343044	0.232098	0.246339	0.0465462	0.240315	0.253665	0.308171	0.281162	0.249321	0.00966122	0.296986	0.0661089
Z99774.1			0	0	0	772	0	349	0	607	0	220	0	245	0	667	0	1091	0	1173	0	679	0	258	0	1557	0	3801	0	3972	0	218	0	5953	0	210	0	3862	0	560	0	6672	0	0.344562	0.274882	0.264072	0.0391177	0.445115	0.399318	0.0710299	0.420686	0.267609	0.45136	0	0.350922	0.497635	0.449252	0.522643	0.521179	0.0383994	0.39278	0
CTC-338M12.4			0	0	0	778	0	480	0	1486	0	600	0	1022	0	1719	0	1387	0	1622	0	5089	0	1180	0	1522	0	1636	0	4311	0	1123	0	5953	0	526	0	4378	0	559	0	6672	0	0.34341	0.159508	0.267959	0.125187	0.418886	0.377276	0.0612995	0.317997	0.219566	0.276796	0	0.0423368	0.406334	0.313637	0.396357	0.365007	0.0271755	0.392798	0
CEP112			0	0	0	793	0	1638	0	2808	0	2657	0	2110	0	1198	0	2564	0	8014	0	7696	0	4559	0	4941	0	780	0	834	0	2416	0	2175	0	817	0	784	0	1743	0	1470	0	0.34044	0.207439	0.0585473	0.217451	0.294024	0.288814	0.295444	0.2134	0	0.157498	0.0901404	0.00134329	0.368363	0.101863	0.202719	0.268668	0.242246	0.265279	0.190907
BAIAP2L2			0	0	0	825	0	1705	0	2815	0	941	0	2185	0	2172	0	1183	0	692	0	1012	0	944	0	540	0	1824	0	5785	0	2106	0	5782	0	2640	0	2846	0	1127	0	5826	0	0.335024	0.126204	0.390827	0.112186	0.288638	0.392668	0.029483	0.21299	0.331533	0.180135	0.00100206	0.307066	0.190294	0.336005	0.351771	0.26316	0.0716892	0.325603	0.00491289
STXBP5-AS1			0	0	0	893	0	746	0	9364	0	8837	0	1863	0	359	0	1013	0	340	0	472	0	306	0	226	0	3657	0	6902	0	2312	0	3670	0	1121	0	190	0	1535	0	942	0	0.324851	0.351521	0.455369	0.0420448	0.383198	0.405553	0.0153355	0	0.391806	0.165628	0.0240683	0.380992	0.330935	0.43397	0	0.287307	0.397961	0.28393	0.259688
SNAP25-AS1			0	0	0	902	0	1621	0	1115	0	940	0	1541	0	597	0	1311	0	1315	0	601	0	2817	0	336	0	7347	0	3808	0	833	0	2649	0	2591	0	3108	0	2464	0	4800	0	0.323661	0.288615	0.422651	0	0.295329	0.383524	0.076789	0.353085	0.250728	0.315785	0.0589233	0.360532	0.193682	0.185828	0.351813	0.312125	0.0611458	0.212409	0.0154209
AC006504.5			0	0	0	911	0	1351	0	4214	0	869	0	1433	0	5660	0	2368	0	2287	0	2149	0	2577	0	2780	0	1634	0	7530	0	6691	0	1417	0	1714	0	2399	0	1121	0	1951	0	0.322598	0.0212762	0.164803	0.125307	0.32109	0.303004	0.009558	0.132955	0.162169	0.00388419	0.161905	0.197149	0.263678	0.198655	0.359978	0.321687	0.0944223	0.326998	0.139178
CLVS1		Yes	0	0	0	920	0	2977	0	3609	0	3240	0	2054	0	1857	0	1778	0	2498	0	1866	0	627	0	5939	0	1337	0	1033	0	1219	0	385	0	7212	0	1869	0	1040	0	1377	0	0.320484	0.148702	0.0293081	0.152754	0.198276	0.34757	0.268329	0.164687	0.147239	0.264497	0.354587	0.2209	0.0173378	0.376932	0.165616	0.272463	0.129647	0.336263	0.203022
AC104781.1			0	0	0	926	0	274	0	275	0	706	0	299	0	769	0	299	0	527	0	186	0	265	0	3732	0	2903	0	5287	0	255	0	5953	0	574	0	1557	0	943	0	6672	0	0.318783	0.259808	0.111217	0.0622729	0.480856	0.514673	0.0386641	0.557449	0.356535	0.433173	0	0.487547	0.398812	0.446194	0.381942	0.490048	0.156995	0.345826	0
FAM174A			0	0	0	959	0	523	0	336	0	382	0	667	0	3114	0	2099	0	2241	0	844	0	2200	0	900	0	3374	0	1515	0	707	0	5953	0	1044	0	2845	0	856	0	6672	0	0.314536	0.0771879	0.340755	0.0488724	0.410958	0.324281	0.220173	0.51423	0.166571	0.334424	0	0.327239	0.338531	0.223975	0.441258	0.404963	0.0718413	0.355258	0
RTL8C			0	0	0	963	0	620	0	978	0	831	0	891	0	2598	0	2812	0	3323	0	1227	0	1238	0	1484	0	1930	0	2440	0	738	0	5953	0	2044	0	4943	0	753	0	6672	0	0.314254	0.101459	0.271303	0.105132	0.398042	0.271575	0.143741	0.368267	0.0987318	0.328683	0	0.281525	0.233636	0.307501	0.366857	0.379909	0.0179375	0.367205	0
SLC2A13			0	0	0	977	0	2135	0	2490	0	1746	0	3439	0	837	0	1750	0	2477	0	7925	0	1756	0	748	0	5916	0	548	0	530	0	5953	0	2140	0	1183	0	8718	0	545	0	0.312043	0.252128	0.360872	0.00961974	0.252943	0.349528	0.344457	0.234619	0.149317	0.365146	0	0	0.225186	0.256591	0.271608	0.186797	0.193722	0.0110831	0.334371
NBPF15			0	0	0	982	0	2309	0	1389	0	1686	0	3402	0	760	0	1670	0	1446	0	2493	0	1237	0	3079	0	2836	0	3718	0	3465	0	1748	0	2651	0	2572	0	924	0	1759	0	0.31162	0.260135	0.146118	0.0647027	0.241086	0.355145	0.0801422	0.326785	0.235499	0.0896029	0.125814	0.168381	0.189814	0.307536	0.276336	0.188738	0.0855535	0.347853	0.157585
BMS1P2			0	0	0	1007	0	1224	0	2907	0	2734	0	559	0	2675	0	1116	0	1039	0	878	0	1521	0	1741	0	488	0	729	0	747	0	2979	0	727	0	1431	0	1136	0	4277	0	0.308639	0.0969852	0.246765	0.265709	0.332512	0.397082	0.310736	0.207841	0.28357	0.327999	0.0443236	0.321637	0.38066	0.278816	0.1982	0.41868	0.167144	0.324702	0.0236207
FBXO16			0	0	0	1011	0	1504	0	3385	0	2165	0	2627	0	3672	0	1522	0	2645	0	2595	0	3726	0	2608	0	2599	0	3017	0	2847	0	457	0	1753	0	2194	0	1176	0	670	0	0.308122	0.0577312	0.176332	0.073822	0.305659	0.367447	0.109516	0.178442	0.138088	0.126181	0.33907	0.16107	0.258809	0.138405	0.238458	0.234961	0.106171	0.320508	0.309619
LY6E			0	0	0	1015	0	1681	0	1742	0	2420	0	2454	0	3035	0	9283	0	2541	0	838	0	2879	0	2708	0	664	0	806	0	841	0	394	0	4978	0	2617	0	1229	0	2534	0	0.307324	0.0798153	0.168814	0.234234	0.291041	0.00342083	0.300439	0.293441	0.144641	0.315085	0.351458	0.328165	0.0735523	0.182984	0.220962	0.245646	0.0827298	0.315214	0.0926355
DNALI1			0	0	0	1082	0	1123	0	659	0	659	0	603	0	3449	0	701	0	2527	0	3898	0	2071	0	1886	0	2934	0	7785	0	1063	0	5953	0	1230	0	2668	0	2500	0	1713	0	0.298212	0.0644965	0.234962	0.0613916	0.343014	0.431945	0.00744972	0.410531	0.145978	0.282879	0	0.0865626	0.318043	0.232216	0.387832	0.413241	0.0796618	0.210892	0.161811
RBM34			0	0	0	1116	0	1147	0	2803	0	1703	0	2447	0	2324	0	2548	0	2200	0	2801	0	1622	0	3588	0	985	0	2400	0	1527	0	5953	0	2309	0	2675	0	1897	0	2433	0	0.293306	0.116627	0.118184	0.193307	0.340406	0.289582	0.146377	0.213802	0.17003	0.230203	0	0.147986	0.212881	0.268881	0.275392	0.246067	0.0790485	0.252658	0.0996967
DPY19L2P2			0	0	0	1172	0	870	0	979	0	976	0	523	0	1468	0	1058	0	2322	0	2051	0	886	0	407	0	7347	0	1427	0	1921	0	3449	0	800	0	2989	0	3367	0	2992	0	0.287002	0.178415	0.411596	0	0.369114	0.401636	0.227161	0.368243	0.160148	0.195375	0.0289882	0.205278	0.370337	0.341564	0.347552	0.425642	0.0660886	0.161351	0.0643179
AC025287.1			0	0	0	1178	0	869	0	1693	0	472	0	1177	0	230	0	572	0	2139	0	4110	0	2615	0	926	0	2584	0	5233	0	1298	0	5953	0	878	0	2826	0	1416	0	6672	0	0.286708	0.400633	0.337775	0.0744392	0.369253	0.44544	0.0398965	0.298213	0.175076	0.253601	0	0.0771279	0.358183	0.196275	0.418334	0.34824	0.072901	0.294905	0
HSPA13			0	0	0	1184	0	644	0	1035	0	1668	0	1531	0	2688	0	4045	0	879	0	772	0	1326	0	904	0	2672	0	7093	0	974	0	1839	0	1392	0	1937	0	1426	0	2900	0	0.286438	0.0959453	0.340264	0.0708158	0.393879	0.193749	0.0134707	0.362483	0.30362	0.295236	0.117386	0.337693	0.301634	0.297052	0.278251	0.31375	0.123974	0.293165	0.069778
RYR2			0	0	0	1214	0	1969	0	1842	0	2268	0	2747	0	1028	0	4546	0	1147	0	1412	0	1458	0	2306	0	7347	0	1137	0	3986	0	637	0	8967	0	761	0	2450	0	468	0	0.283248	0.227014	0.201787	0	0.266539	0.166419	0.25749	0.28426	0.270949	0.0661303	0.294302	0.261605	0	0.284874	0.231863	0.227125	0.245642	0.213572	0.34967
PPFIA3		Yes	0	0	0	1261	0	3579	0	4338	0	2096	0	2822	0	2067	0	3328	0	2590	0	2612	0	3950	0	1803	0	921	0	2646	0	1278	0	1097	0	2206	0	2612	0	1831	0	752	0	0.279223	0.133417	0.241893	0.200645	0.166439	0.236773	0.130553	0.126808	0.141481	0.255545	0.206993	0.160163	0.219956	0.128146	0.242595	0.223194	0.0831326	0.25872	0.29211
AL049552.1			0	0	0	1272	0	228	0	285	0	192	0	222	0	4741	0	2076	0	249	0	625	0	360	0	764	0	4253	0	7195	0	305	0	5953	0	1515	0	598	0	516	0	6672	0	0.277287	0.0342085	0.35799	0.0300715	0.519757	0.32594	0.0123954	0.546967	0.423982	0.416845	0	0.357439	0.286623	0.420028	0.54232	0.540556	0.273622	0.400772	0
EIF1B			0	0	0	1310	0	1208	0	1027	0	1204	0	1502	0	3616	0	4517	0	2155	0	1133	0	1826	0	2098	0	1742	0	4382	0	736	0	1990	0	1699	0	7244	0	2590	0	5080	0	0.273263	0.0591972	0.216658	0.117564	0.334383	0.168115	0.0597546	0.363121	0.173568	0.329035	0.103421	0.290749	0.265581	0.249919	0.322628	0.315168	0	0.205481	0.0116811
KLHL11			0	0	0	1332	0	2345	0	1760	0	3022	0	2432	0	861	0	2023	0	4502	0	1475	0	2628	0	2762	0	793	0	1846	0	2028	0	5253	0	1801	0	1365	0	1578	0	2913	0	0.27042	0.248294	0.166144	0.21564	0.238683	0.329243	0.189366	0.29193	0.0513109	0.186805	0.00445542	0.255661	0.25456	0.195533	0.179155	0.24672	0.174277	0.280372	0.0688743
TTN-AS1			0	0	0	1353	0	2709	0	3045	0	3076	0	2755	0	2478	0	2292	0	2633	0	1791	0	1564	0	2003	0	2130	0	2031	0	2446	0	4505	0	2374	0	1666	0	1940	0	1663	0	0.268053	0.107864	0.223423	0.095045	0.214626	0.308817	0.174551	0.200073	0.138587	0.155112	0.0108728	0.227836	0.208784	0.273986	0.175619	0.22646	0.145319	0.24899	0.166857
PTPRO			0	0	0	1360	0	1690	0	1297	0	1778	0	2140	0	748	0	1402	0	4397	0	7925	0	952	0	8163	0	712	0	5547	0	2679	0	651	0	1228	0	247	0	1529	0	476	0	0.267051	0.261868	0	0.226334	0.290258	0.376151	0.0339748	0.335434	0.0549669	0.137925	0.290235	0	0.318165	0.335128	0.268266	0.266667	0.36842	0.284912	0.346517
BTBD11		Yes	0	0	0	1373	0	3678	0	2738	0	7797	0	1627	0	183	0	468	0	242	0	409	0	4682	0	606	0	343	0	276	0	592	0	5953	0	1481	0	277	0	551	0	2621	0	0.265908	0.432948	0.381401	0.301597	0.161377	0.459138	0.41056	0.219225	0.425125	0.353772	0	0.39725	0.290978	0.0975989	0.0084084	0.305416	0.355798	0.394584	0.0864632
ATP6V1B2			0	0	0	1377	0	1354	0	1673	0	1937	0	1744	0	976	0	2820	0	3176	0	2073	0	3060	0	1863	0	958	0	1249	0	1433	0	3243	0	1961	0	3057	0	1555	0	1824	0	0.26561	0.233274	0.236828	0.196315	0.321019	0.271034	0.244681	0.300089	0.106804	0.238534	0.0350218	0.204066	0.240142	0.172785	0.254725	0.296298	0.0633029	0.282074	0.150366
PRKAR2B-AS1			0	0	0	1396	0	264	0	965	0	568	0	793	0	2202	0	1083	0	778	0	407	0	170	0	167	0	7347	0	2366	0	7240	0	5953	0	337	0	7244	0	223	0	6672	0	0.264328	0.124233	0.49336	0	0.491122	0.399614	0.148975	0.369736	0.31707	0	0	0.397761	0.444114	0.510472	0.401241	0.389449	0	0.480036	0
AC012213.1			0	0	0	1431	0	1436	0	1585	0	1482	0	2198	0	2801	0	1216	0	548	0	2200	0	507	0	1412	0	2832	0	3090	0	1795	0	2856	0	1160	0	4091	0	841	0	1937	0	0.260809	0.0906096	0.278544	0.0648564	0.312493	0.390059	0.105869	0.308151	0.352834	0.20745	0.0489056	0.192541	0.325518	0.392381	0.293832	0.262294	0.0336175	0.357886	0.140325
PMS2P3			0	0	0	1432	0	1460	0	1839	0	2117	0	2286	0	2546	0	918	0	1626	0	876	0	676	0	8163	0	7347	0	682	0	7240	0	5953	0	1001	0	2517	0	1193	0	6672	0	0.260744	0.104046	0	0	0.310333	0.413173	0.318031	0.284514	0.219239	0	0	0.321949	0.343301	0.368426	0.241233	0.256274	0.0879927	0.318506	0
SBDSP1			0	0	0	1469	0	1167	0	1868	0	1941	0	589	0	2127	0	2056	0	269	0	457	0	472	0	178	0	7347	0	455	0	7240	0	5953	0	360	0	7244	0	881	0	6672	0	0.254572	0.129283	0.482968	0	0.338769	0.327331	0.364289	0.282457	0.418606	0	0	0.386434	0.436741	0.3975	0.254413	0.415211	0	0.352282	0
STK33			0	0	0	1475	0	2254	0	2041	0	1486	0	1490	0	3181	0	1922	0	1092	0	1695	0	1561	0	1576	0	1666	0	9102	0	1379	0	5953	0	1064	0	3045	0	1361	0	6672	0	0.253813	0.0744512	0.262348	0.122816	0.245003	0.336366	0	0.268715	0.276482	0.24416	0	0.236845	0.336569	0.274372	0.293465	0.316049	0.0636895	0.300079	0
JPT1			0	0	0	1503	0	373	0	532	0	448	0	453	0	8738	0	3034	0	1196	0	1369	0	1009	0	2338	0	441	0	2815	0	414	0	2497	0	852	0	5030	0	473	0	6672	0	0.251888	0	0.199011	0.274409	0.439067	0.255074	0.119539	0.43715	0.264146	0.388744	0.0678291	0.266318	0.362448	0.328263	0.423712	0.441013	0.0169438	0.407258	0
SYP			0	0	0	1558	0	2519	0	2890	0	3566	0	5521	0	1274	0	2759	0	939	0	870	0	1831	0	957	0	898	0	722	0	1570	0	776	0	2539	0	3235	0	2056	0	944	0	0.24723	0.196786	0.334198	0.20201	0.227092	0.275289	0.311516	0.208724	0.296149	0.22656	0.263481	0.322497	0.198315	0.249707	0.146682	0.0852086	0.0564895	0.240586	0.259439
ANXA7			0	0	0	1579	0	1756	0	2283	0	2237	0	2319	0	2355	0	3037	0	2151	0	1751	0	2220	0	1737	0	2323	0	1871	0	1407	0	5953	0	2257	0	2750	0	3504	0	5535	0	0.245904	0.114775	0.247321	0.0852527	0.284035	0.25479	0.188028	0.249727	0.17403	0.240919	0	0.231106	0.216272	0.222453	0.234013	0.254346	0.07603	0.15513	0.00694585
MAGEE1			0	0	0	1581	0	1491	0	910	0	745	0	954	0	1284	0	4608	0	3451	0	1448	0	960	0	2793	0	758	0	1400	0	706	0	3854	0	1482	0	4001	0	2509	0	2342	0	0.24543	0.196267	0.164074	0.219436	0.306705	0.162592	0.229322	0.376484	0.0930716	0.334779	0.0200897	0.257485	0.290933	0.33416	0.376193	0.372121	0.0355874	0.21017	0.105942
DENND6B			0	0	0	1597	0	1955	0	3791	0	1693	0	2318	0	1639	0	2177	0	2373	0	2915	0	2541	0	1824	0	1177	0	3633	0	2697	0	2299	0	2178	0	7244	0	1759	0	1692	0	0.24393	0.166189	0.240553	0.170272	0.267766	0.316961	0.0832045	0.154451	0.156594	0.136519	0.0803961	0.141195	0.221956	0.201041	0.275869	0.254414	0	0.264293	0.164247
PBX4			0	0	0	1625	0	5837	0	6118	0	1194	0	3049	0	2703	0	759	0	644	0	1414	0	1405	0	1873	0	398	0	567	0	589	0	3509	0	1071	0	2508	0	1556	0	1479	0	0.241651	0.0953747	0.236169	0.286454	0.0653263	0.426562	0.340369	0.0541922	0.338503	0.354163	0.0273382	0.260994	0.336151	0.288815	0.323934	0.208784	0.0882958	0.281967	0.189731
MCF2L2			0	0	0	1635	0	3115	0	2982	0	3011	0	3302	0	1735	0	2042	0	1787	0	1898	0	2425	0	1384	0	1425	0	1493	0	2976	0	980	0	1781	0	843	0	1976	0	1108	0	0.240479	0.157725	0.282231	0.144557	0.189809	0.32788	0.221955	0.203636	0.20552	0.118228	0.22455	0.217963	0.25616	0.208538	0.180112	0.194976	0.235887	0.24641	0.235981
KCND2			0	0	0	1643	0	2320	0	1652	0	2378	0	2099	0	5203	0	3264	0	1421	0	1447	0	2007	0	8163	0	795	0	9102	0	3678	0	828	0	1671	0	1469	0	2117	0	1030	0	0.239867	0.027101	0	0.215416	0.240252	0.241398	0	0.302183	0.238838	0.0795902	0.251608	0.257712	0.267841	0.236904	0.223593	0.269231	0.163931	0.236038	0.246467
ANXA6			0	0	0	1669	0	1182	0	1064	0	1117	0	1532	0	1233	0	2162	0	3458	0	1889	0	1734	0	2987	0	1515	0	3978	0	2149	0	2772	0	1622	0	4033	0	1444	0	2482	0	0.238025	0.202154	0.152132	0.135159	0.337342	0.318688	0.0707315	0.359113	0.0927052	0.176951	0.0524554	0.218849	0.273001	0.258812	0.331827	0.313509	0.0349202	0.291949	0.096577
UTY			0	0	0	1689	0	2657	0	2606	0	2522	0	2452	0	2093	0	2565	0	1984	0	1949	0	2599	0	1470	0	4364	0	4647	0	1782	0	5953	0	2380	0	1590	0	3087	0	6672	0	0.236832	0.131587	0.272751	0.0282345	0.217482	0.288755	0.0523169	0.227026	0.187543	0.208367	0	0.214018	0.208572	0.197457	0.213127	0.24583	0.153149	0.17735	0
SLC25A14			0	0	0	1696	0	1152	0	1075	0	1378	0	1151	0	3848	0	4065	0	4215	0	2283	0	836	0	1434	0	7347	0	2482	0	1007	0	3124	0	1320	0	2453	0	1207	0	2396	0	0.236283	0.0529878	0.27657	0	0.340014	0.192174	0.140483	0.358068	0.060324	0.29055	0.038947	0.185031	0.308354	0.348577	0.304071	0.350643	0.0911119	0.317368	0.101814
RNF150			0	0	0	1734	0	2255	0	2167	0	2440	0	2351	0	8738	0	2543	0	2121	0	2119	0	7045	0	2263	0	3603	0	1002	0	2840	0	1127	0	1129	0	1221	0	4002	0	1361	0	0.233144	0	0.204698	0.0429557	0.244997	0.289914	0.271054	0.25911	0.176498	0.126801	0.203252	0.199345	0.329468	0.0291051	0.219193	0.25205	0.190288	0.132588	0.20474
GUCY1B1			0	0	0	1746	0	5927	0	3902	0	4717	0	8266	0	616	0	1151	0	1027	0	511	0	1118	0	733	0	2193	0	872	0	1093	0	332	0	4019	0	1794	0	2046	0	647	0	0.232278	0.285116	0.362086	0.0914424	0.0627814	0.394379	0.287668	0.149865	0.285276	0.279334	0.376047	0.373583	0.113293	0.318774	0.0878399	0.0119482	0.13575	0.24151	0.314812
CCDC74A			0	0	0	1754	0	1861	0	939	0	2188	0	2067	0	4373	0	333	0	3659	0	1905	0	4704	0	1501	0	621	0	2451	0	830	0	5953	0	2153	0	5089	0	1680	0	2522	0	0.231871	0.0415828	0.269119	0.242041	0.276038	0.501868	0.142644	0.372796	0.0831896	0.316357	0	0.217616	0.224195	0.0969284	0.236791	0.271553	0.0163047	0.270559	0.0935356
PCNX2			0	0	0	1769	0	3414	0	3631	0	3493	0	3454	0	1657	0	2966	0	1719	0	2152	0	2475	0	1682	0	2109	0	2124	0	1960	0	1015	0	2371	0	1451	0	2048	0	1155	0	0.231016	0.164086	0.252747	0.0959625	0.175125	0.259637	0.167807	0.163753	0.211138	0.191724	0.218689	0.196876	0.208848	0.204664	0.150816	0.185888	0.165235	0.241318	0.229794
AL121694.1			0	0	0	1796	0	704	0	486	0	331	0	296	0	1566	0	536	0	539	0	140	0	632	0	1594	0	7347	0	7154	0	244	0	5953	0	352	0	3141	0	1921	0	6672	0	0.22926	0.171044	0.260396	0	0.387408	0.450121	0.0128703	0.450369	0.353675	0.435697	0	0.550168	0.439957	0.375862	0.462591	0.49292	0.0601014	0.251128	0
AC009501.2			0	0	0	1826	0	1674	0	735	0	612	0	350	0	1661	0	793	0	311	0	334	0	790	0	636	0	3855	0	6319	0	772	0	5953	0	749	0	3104	0	1792	0	6672	0	0.227507	0.163525	0.376527	0.0379366	0.291495	0.423837	0.0220169	0.396759	0.402582	0.325047	0	0.415108	0.377414	0.353592	0.394136	0.469455	0.0615917	0.261421	0
RGS7			0	0	0	1832	0	1827	0	2179	0	2520	0	3011	0	2409	0	2002	0	8014	0	4017	0	2713	0	2012	0	3300	0	1085	0	2286	0	1027	0	2049	0	1051	0	2296	0	1058	0	0.227002	0.111727	0.223023	0.051061	0.278625	0.330686	0.262772	0.258188	0	0.167178	0.216756	0.0809837	0.233215	0.190711	0.213473	0.210787	0.209178	0.223646	0.241877
SIMC1			0	0	0	1841	0	1138	0	2264	0	2077	0	3352	0	3089	0	1879	0	1664	0	2244	0	2738	0	1563	0	5211	0	689	0	3012	0	1190	0	1599	0	1760	0	1106	0	1257	0	0.2264	0.0781554	0.26374	0.0167026	0.341318	0.340166	0.317018	0.250988	0.216415	0.116301	0.193378	0.188254	0.276025	0.189714	0.243507	0.191697	0.138272	0.329383	0.216883
EML6			0	0	0	1847	0	2029	0	1329	0	3625	0	2122	0	626	0	1165	0	2024	0	1019	0	1400	0	4467	0	4282	0	1212	0	1715	0	1629	0	2172	0	927	0	3566	0	2671	0	0.22617	0.283134	0.0768057	0.0294167	0.261901	0.393621	0.248546	0.332527	0.183364	0.213833	0.138781	0.306345	0.222647	0.289473	0.143863	0.268	0.224479	0.152515	0.0832846
NLGN4Y			0	0	0	1909	0	2307	0	2420	0	2199	0	2505	0	1684	0	1758	0	1274	0	1173	0	1546	0	694	0	7347	0	2992	0	2718	0	5145	0	1948	0	795	0	2051	0	4941	0	0.222048	0.161283	0.368546	0	0.241247	0.349034	0.110933	0.239357	0.254871	0.135244	0.00536072	0.286735	0.241326	0.276674	0.236084	0.242397	0.240948	0.241039	0.013389
DYNLT3			0	0	0	1921	0	2590	0	1343	0	2126	0	1263	0	472	0	2661	0	4642	0	2438	0	975	0	2162	0	1437	0	3899	0	1033	0	5298	0	1182	0	2877	0	1152	0	5907	0	0.221261	0.31775	0.212242	0.143532	0.222748	0.281887	0.073605	0.331002	0.0469806	0.285254	0.00408268	0.172802	0.324206	0.332523	0.240609	0.339736	0.0707166	0.322976	0.00434936
PPP3CA			0	0	0	1949	0	2451	0	2990	0	2230	0	2733	0	1293	0	3279	0	1757	0	1961	0	3124	0	2403	0	1340	0	1717	0	1587	0	1142	0	3346	0	1613	0	2369	0	1116	0	0.219198	0.195381	0.192898	0.152367	0.231797	0.240029	0.20118	0.203255	0.208827	0.224858	0.200975	0.213302	0.148607	0.168442	0.23435	0.227801	0.150696	0.21913	0.234808
PRKAR1A			0	0	0	1951	0	1341	0	1412	0	1132	0	1315	0	1652	0	3418	0	2601	0	2134	0	2771	0	1399	0	838	0	2229	0	1503	0	4019	0	1459	0	3190	0	2116	0	4176	0	0.219037	0.164687	0.280387	0.209965	0.322136	0.230606	0.160395	0.324601	0.140952	0.232101	0.0175072	0.198736	0.29432	0.187884	0.330799	0.33487	0.0582856	0.236059	0.0258765
ODF2L			0	0	0	1980	0	3341	0	2593	0	2797	0	2601	0	1889	0	2757	0	1852	0	1996	0	2155	0	1452	0	2856	0	2384	0	1855	0	2142	0	2067	0	1818	0	2872	0	1884	0	0.217319	0.146327	0.274929	0.0640413	0.178586	0.275432	0.147668	0.228151	0.199866	0.201034	0.0923858	0.210592	0.231293	0.227129	0.193362	0.236757	0.133616	0.188487	0.144785
NDFIP1			0	0	0	1984	0	2119	0	2763	0	1945	0	2107	0	2757	0	3370	0	1643	0	1726	0	2803	0	2017	0	1080	0	2222	0	1271	0	1542	0	2017	0	4053	0	2598	0	2467	0	0.217175	0.0927948	0.222595	0.181192	0.254535	0.23392	0.160772	0.217339	0.21803	0.256621	0.148658	0.233382	0.236453	0.186242	0.254275	0.26885	0.0344364	0.205007	0.0977344
ZNF540			0	0	0	1987	0	1905	0	3726	0	1812	0	1785	0	3631	0	1900	0	1137	0	1258	0	1810	0	982	0	3958	0	3053	0	1198	0	1576	0	1356	0	2200	0	1683	0	3720	0	0.21695	0.0588906	0.331411	0.0359327	0.272454	0.33845	0.107779	0.15809	0.271529	0.267173	0.144502	0.278333	0.304194	0.250966	0.265103	0.2936	0.105889	0.270489	0.0374103
PTPN5			0	0	0	1990	0	3367	0	5690	0	3371	0	7802	0	1138	0	2426	0	1504	0	1630	0	1483	0	1196	0	2148	0	807	0	755	0	373	0	2690	0	2404	0	1381	0	260	0	0.216865	0.214464	0.304788	0.0939696	0.177449	0.297896	0.300404	0.0687091	0.229914	0.326984	0.359447	0.242402	0.18765	0.28268	0.157713	0.0192087	0.0941878	0.298297	0.406605
RCN2			0	0	0	2026	0	1942	0	2163	0	1656	0	2075	0	3049	0	3460	0	1022	0	974	0	2582	0	1257	0	892	0	2168	0	797	0	4664	0	1210	0	6868	0	1436	0	3787	0	0.214604	0.0793426	0.296784	0.203213	0.268609	0.228144	0.164783	0.259409	0.285809	0.321018	0.00926839	0.310006	0.320936	0.198418	0.279077	0.270905	0.00199237	0.292427	0.0349092
AC245297.1			0	0	0	2111	0	1197	0	740	0	902	0	551	0	1606	0	1885	0	1359	0	2844	0	1444	0	8163	0	7347	0	1876	0	1332	0	5953	0	928	0	2660	0	1443	0	6672	0	0.208594	0.167943	0	0	0.33529	0.339592	0.187764	0.39637	0.245902	0.250484	0	0.145356	0.35258	0.285753	0.356227	0.420348	0.0801353	0.291983	0
MAGED2			0	0	0	2155	0	564	0	641	0	573	0	704	0	3267	0	2532	0	884	0	2123	0	2005	0	1095	0	2864	0	1563	0	1253	0	5953	0	1432	0	7244	0	1177	0	5590	0	0.205366	0.0708128	0.317724	0.0636433	0.405269	0.2906	0.215252	0.41388	0.303143	0.259445	0	0.199108	0.29743	0.236994	0.400791	0.400304	0	0.32042	0.00661813
FLJ40194			0	0	0	2170	0	1507	0	694	0	541	0	612	0	3375	0	1344	0	497	0	401	0	395	0	521	0	733	0	4682	0	322	0	5953	0	796	0	3113	0	346	0	6672	0	0.204721	0.0670385	0.394036	0.22319	0.305382	0.381198	0.0516528	0.40344	0.361591	0.412697	0	0.398997	0.371214	0.411934	0.405957	0.412321	0.060995	0.429753	0
GNG3			0	0	0	2192	0	455	0	648	0	726	0	729	0	8738	0	3689	0	251	0	261	0	689	0	287	0	6069	0	866	0	524	0	2745	0	416	0	3290	0	588	0	2513	0	0.202798	0	0.435698	0.00834694	0.423334	0.215701	0.28884	0.412963	0.423551	0.36604	0.0534991	0.437738	0.425858	0.367042	0.379476	0.396388	0.0543558	0.387738	0.0942555
SPTBN4			0	0	0	2200	0	8335	0	9364	0	5955	0	6232	0	1421	0	2412	0	1631	0	2512	0	2287	0	2118	0	1976	0	1381	0	2539	0	654	0	2338	0	1104	0	2747	0	649	0	0.202305	0.182901	0.21538	0.102394	0.00926356	0.298776	0.230943	0	0.21901	0.149169	0.289776	0.166666	0.210754	0.218711	0.0433729	0.0588467	0.202887	0.195789	0.314125
DYNC2H1			0	0	0	2210	0	2768	0	4083	0	2383	0	2387	0	2165	0	2469	0	2046	0	2216	0	2856	0	1885	0	1900	0	4053	0	2063	0	1702	0	2132	0	2249	0	3193	0	1802	0	0.201831	0.126728	0.235124	0.107177	0.210497	0.295255	0.0688601	0.140219	0.181603	0.183537	0.130997	0.190979	0.225463	0.184105	0.223406	0.250096	0.103468	0.17114	0.153123
RAC3			0	0	0	2260	0	1187	0	1309	0	1849	0	1221	0	8338	0	2945	0	1199	0	1385	0	1202	0	1565	0	1909	0	645	0	701	0	5953	0	1516	0	5310	0	338	0	4242	0	0.19909	0.00181969	0.263601	0.107025	0.336451	0.261056	0.324485	0.334235	0.26348	0.335847	0	0.264251	0.286499	0.31134	0.26137	0.342995	0.0140631	0.431922	0.0243713
NNAT			0	0	0	2264	0	2669	0	2017	0	1082	0	1706	0	7455	0	712	0	1536	0	492	0	9534	0	193	0	144	0	9102	0	321	0	263	0	1350	0	5461	0	7341	0	211	0	0.198816	0.00653481	0.470783	0.394258	0.216955	0.431059	0	0.27048	0.226787	0.413128	0.400707	0.376861	0.304788	0	0.335514	0.298965	0.0123281	0.0320414	0.424781
CLGN			0	0	0	2282	0	9442	0	309	0	7385	0	6992	0	1843	0	1257	0	369	0	488	0	396	0	539	0	680	0	1499	0	454	0	4160	0	829	0	2481	0	1099	0	3871	0	0.197761	0.149669	0.390845	0.231833	0	0.386608	0.221444	0.531662	0.387336	0.380845	0.0152712	0.378833	0.365989	0.41185	0.0131964	0.0370049	0.0894684	0.330031	0.0327104
CACNA1A			0	0	0	2291	0	3782	0	4201	0	3688	0	4716	0	1374	0	2502	0	1294	0	1689	0	1991	0	1160	0	970	0	1061	0	1030	0	631	0	3242	0	793	0	1660	0	1047	0	0.197354	0.188502	0.310154	0.19532	0.155467	0.292765	0.265012	0.133523	0.253276	0.285736	0.295153	0.23744	0.154968	0.238258	0.140388	0.12089	0.241058	0.271773	0.243967
SLC8A3			0	0	0	2320	0	4121	0	1845	0	1897	0	3790	0	747	0	1921	0	756	0	3437	0	945	0	368	0	5580	0	573	0	6065	0	376	0	1789	0	1254	0	1941	0	375	0	0.195483	0.261909	0.418026	0.0125599	0.138094	0.336489	0.33937	0.284094	0.321094	0.0101778	0.357856	0.109047	0.255626	0.335982	0.257976	0.168074	0.186451	0.248951	0.372641
LINC02250			0	0	0	2340	0	1927	0	1822	0	1598	0	2564	0	2737	0	1877	0	800	0	912	0	953	0	1410	0	1727	0	6910	0	938	0	5953	0	1058	0	5373	0	1266	0	6672	0	0.194085	0.0937425	0.278796	0.118587	0.270297	0.340258	0.0152283	0.28615	0.314139	0.301815	0	0.317254	0.33718	0.334823	0.283872	0.239174	0.0132804	0.310397	0
TUBB4B			0	0	0	2344	0	462	0	592	0	452	0	506	0	3296	0	3108	0	713	0	459	0	656	0	569	0	324	0	1529	0	341	0	5953	0	751	0	3372	0	482	0	4722	0	0.193854	0.0698714	0.386229	0.308478	0.421727	0.250537	0.218731	0.424851	0.327423	0.4058	0	0.385544	0.377332	0.371646	0.422458	0.429307	0.0515499	0.404772	0.0165163
LINC01012			0	0	0	2367	0	1145	0	2226	0	1956	0	1103	0	127	0	298	0	516	0	715	0	236	0	281	0	7347	0	9102	0	7240	0	5953	0	567	0	725	0	1527	0	6672	0	0.192483	0.516456	0.438225	0	0.340876	0.515587	0	0.2536	0.358041	0	0	0.345303	0.400281	0.45576	0.253747	0.355938	0.250317	0.285044	0
ATP13A2			0	0	0	2376	0	4034	0	6522	0	5423	0	4382	0	2643	0	2352	0	1983	0	1438	0	1562	0	1552	0	1823	0	985	0	3124	0	1945	0	2582	0	2447	0	1590	0	2472	0	0.192048	0.099345	0.264368	0.112224	0.14216	0.30401	0.274659	0.0416115	0.187547	0.10968	0.106859	0.258292	0.194116	0.27434	0.0606768	0.138014	0.0915824	0.27854	0.0974674
LPCAT4			0	0	0	2383	0	1462	0	4204	0	1873	0	2066	0	2630	0	1895	0	2555	0	1072	0	1627	0	840	0	7347	0	891	0	1459	0	2757	0	2850	0	1609	0	1302	0	3125	0	0.191646	0.100304	0.348011	0	0.309873	0.338861	0.28532	0.133302	0.143775	0.236437	0.0529417	0.299221	0.178179	0.268604	0.259391	0.27157	0.151303	0.306349	0.0583288
SYN3			0	0	0	2402	0	9442	0	9364	0	5981	0	9579	0	551	0	9797	0	744	0	867	0	570	0	1776	0	686	0	1073	0	733	0	399	0	865	0	253	0	708	0	998	0	0.190675	0.297478	0.243773	0.230865	0	0	0.264083	0	0.323184	0.329698	0.350021	0.322782	0.360303	0.383415	0.0425347	0	0.365176	0.373822	0.250915
G3BP2			0	0	0	2461	0	2556	0	3014	0	2309	0	3118	0	2161	0	3209	0	2302	0	1841	0	2240	0	2485	0	2337	0	1923	0	2758	0	3618	0	2260	0	2440	0	2612	0	1871	0	0.187439	0.126988	0.186486	0.0846266	0.224548	0.245054	0.183494	0.201842	0.161448	0.132595	0.0251877	0.22348	0.216132	0.221504	0.228542	0.205127	0.0922869	0.204225	0.145545
CARMIL2			0	0	0	2463	0	1095	0	1074	0	2723	0	1360	0	2209	0	2585	0	5902	0	2760	0	1942	0	1754	0	4131	0	849	0	1327	0	1455	0	5568	0	575	0	1191	0	684	0	0.1874	0.123866	0.245671	0.0323331	0.345392	0.287639	0.29261	0.358249	0.0200553	0.250993	0.157538	0.150431	0.0538416	0.241864	0.198833	0.330135	0.278783	0.319005	0.306572
SRSF12			0	0	0	2475	0	2872	0	3889	0	2956	0	4587	0	2010	0	1390	0	1105	0	4807	0	814	0	1900	0	2035	0	1241	0	2187	0	2390	0	1945	0	1057	0	1050	0	1755	0	0.186575	0.137414	0.233955	0.100058	0.204259	0.377017	0.245857	0.15047	0.275234	0.174294	0.0745527	0.0505365	0.241513	0.351086	0.183633	0.127578	0.208801	0.334674	0.158182
ANO5			0	0	0	2478	0	3295	0	4270	0	3081	0	4157	0	1772	0	1500	0	1465	0	1981	0	1746	0	1757	0	1926	0	1537	0	3551	0	768	0	1805	0	633	0	2077	0	991	0	0.186499	0.154329	0.245551	0.105233	0.181048	0.36884	0.217925	0.130153	0.233679	0.0857138	0.265118	0.211752	0.254373	0.257574	0.175495	0.149631	0.26722	0.238979	0.252295
ABCA5			0	0	0	2484	0	4237	0	2993	0	2662	0	2719	0	3297	0	3396	0	1246	0	1077	0	2141	0	678	0	1328	0	1573	0	885	0	1407	0	2504	0	1300	0	2093	0	1079	0	0.186071	0.0698643	0.370848	0.153731	0.132308	0.232318	0.214659	0.203092	0.257512	0.309762	0.163775	0.298577	0.200321	0.227721	0.20251	0.228948	0.180866	0.237813	0.239628
ZNF826P			0	0	0	2682	0	1889	0	1779	0	1850	0	530	0	2388	0	1767	0	188	0	370	0	462	0	1780	0	7347	0	2115	0	609	0	5953	0	2696	0	1839	0	1374	0	6672	0	0.174274	0.112757	0.243198	0	0.273564	0.348267	0.16856	0.290457	0.456947	0.351364	0	0.408864	0.187265	0.399474	0.261255	0.424489	0.132249	0.298976	0
CSRNP3			0	0	0	2692	0	2226	0	2722	0	2142	0	2867	0	1445	0	3059	0	1497	0	1773	0	2066	0	1829	0	3647	0	1235	0	1662	0	923	0	1812	0	932	0	2031	0	1252	0	0.173347	0.180462	0.240255	0.0421826	0.246971	0.253239	0.246484	0.220033	0.230371	0.218107	0.234083	0.228757	0.253584	0.232419	0.23964	0.220084	0.223838	0.242222	0.217076
AC124852.1			0	0	0	2764	0	1382	0	1044	0	1607	0	1779	0	928	0	3648	0	861	0	852	0	2041	0	1116	0	2410	0	8755	0	2181	0	2330	0	1138	0	7244	0	1867	0	6672	0	0.1696	0.239228	0.315921	0.0816721	0.318112	0.218676	0.0015637	0.361189	0.306205	0.174677	0.0789617	0.325459	0.328102	0.23393	0.283007	0.293937	0	0.255801	0
TARBP1			0	0	0	2846	0	4105	0	3816	0	3990	0	3398	0	1112	0	2336	0	1391	0	1902	0	1767	0	1381	0	891	0	1832	0	2263	0	1253	0	2101	0	1177	0	1884	0	1087	0	0.165252	0.217056	0.282696	0.203344	0.138836	0.305534	0.19036	0.153239	0.2419	0.168997	0.185255	0.217841	0.228417	0.255177	0.122796	0.188972	0.194136	0.254374	0.238442
PJA2			0	0	0	2873	0	2228	0	2559	0	2578	0	2499	0	1813	0	4249	0	2579	0	2043	0	2957	0	2215	0	2382	0	2022	0	2334	0	1536	0	2510	0	4402	0	2861	0	1607	0	0.163783	0.151965	0.207109	0.082841	0.246793	0.181409	0.175301	0.229802	0.142255	0.164072	0.149135	0.205852	0.200046	0.178027	0.209329	0.24264	0.0265614	0.188992	0.173964
ERICH3-AS1			0	0	0	2934	0	809	0	748	0	460	0	229	0	3782	0	864	0	609	0	165	0	286	0	732	0	601	0	9102	0	1499	0	5953	0	616	0	683	0	196	0	6672	0	0.160676	0.0551282	0.362181	0.245772	0.377363	0.417584	0	0.395676	0.343175	0.232496	0	0.506317	0.393457	0.43892	0.421015	0.534313	0.258445	0.494172	0
ENC1			0	0	0	2949	0	821	0	9364	0	822	0	1854	0	491	0	1225	0	667	0	1070	0	9534	0	5506	0	999	0	210	0	376	0	1549	0	635	0	3348	0	686	0	2132	0	0.159899	0.313203	0.0404364	0.190881	0.375954	0.389608	0.44018	0	0.335419	0.39654	0.147635	0.299356	0.391229	0	0.368125	0.287904	0.0523092	0.376071	0.12342
KIF5C-AS1			0	0	0	2969	0	328	0	378	0	586	0	696	0	2124	0	1240	0	716	0	498	0	222	0	341	0	7347	0	6766	0	533	0	5953	0	443	0	533	0	140	0	6672	0	0.159021	0.129428	0.42132	0	0.452493	0.387997	0.0167686	0.492812	0.326654	0.364595	0	0.37609	0.419858	0.458845	0.399216	0.401163	0.287827	0.552311	0
AP002954.1			0	0	0	2976	0	390	0	464	0	239	0	368	0	2270	0	2642	0	320	0	371	0	490	0	430	0	330	0	3208	0	180	0	5953	0	345	0	3753	0	810	0	6672	0	0.158667	0.119676	0.407418	0.304916	0.436214	0.283377	0.100933	0.456357	0.399792	0.473034	0	0.408843	0.442388	0.395817	0.509635	0.466823	0.041391	0.361166	0
MZT1			0	0	0	2982	0	1718	0	880	0	1102	0	1061	0	5388	0	2304	0	938	0	736	0	1269	0	901	0	776	0	4115	0	1090	0	1309	0	1720	0	5011	0	2069	0	3268	0	0.158427	0.0245437	0.340716	0.217885	0.287545	0.307892	0.0668821	0.379767	0.29619	0.279466	0.178688	0.342822	0.263201	0.303312	0.333403	0.360011	0.0172449	0.239696	0.0525387
LDHA			0	0	0	3005	0	859	0	657	0	441	0	666	0	2187	0	4062	0	1489	0	696	0	1297	0	1680	0	2862	0	1146	0	628	0	3158	0	1820	0	4530	0	680	0	2506	0	0.157354	0.125716	0.252825	0.0637011	0.370296	0.192677	0.256749	0.412005	0.231141	0.348173	0.0379983	0.348025	0.252569	0.300128	0.424769	0.404963	0.0243394	0.37667	0.0949593
CDC25B			0	0	0	3197	0	1816	0	7687	0	1614	0	1429	0	2512	0	2142	0	2752	0	2764	0	1264	0	1597	0	1389	0	4759	0	632	0	1850	0	2319	0	1218	0	2616	0	2278	0	0.147769	0.106126	0.260111	0.147987	0.279458	0.320437	0.0499945	0.0161696	0.131415	0.347499	0.115828	0.150069	0.211955	0.304451	0.282426	0.322552	0.190364	0.203982	0.111021
GPR27			0	0	0	3617	0	853	0	1474	0	1213	0	1039	0	7205	0	2318	0	2909	0	1437	0	1429	0	1013	0	408	0	1131	0	675	0	2511	0	3144	0	1889	0	5329	0	1293	0	0.128454	0.00806793	0.326515	0.283987	0.370775	0.306995	0.258253	0.318753	0.12157	0.340743	0.0671255	0.258309	0.160038	0.286632	0.320669	0.363187	0.127717	0.0834821	0.211842
ABHD14A			0	0	0	3789	0	1365	0	1036	0	1395	0	1394	0	3633	0	3935	0	230	0	263	0	1083	0	367	0	719	0	2444	0	522	0	1863	0	1237	0	2682	0	615	0	4017	0	0.120987	0.0588318	0.418123	0.225143	0.319821	0.200482	0.143383	0.362259	0.429297	0.36637	0.114812	0.437546	0.317096	0.321639	0.302509	0.325921	0.0787943	0.385377	0.0294778
TMSB15B-AS1			0	0	0	3844	0	2798	0	1275	0	1418	0	1270	0	5430	0	854	0	882	0	1045	0	725	0	2325	0	207	0	437	0	983	0	2926	0	1005	0	3927	0	607	0	763	0	0.118781	0.0239651	0.199933	0.358752	0.208929	0.418822	0.369894	0.337813	0.303443	0.293784	0.0464719	0.302673	0.342662	0.363045	0.300331	0.339244	0.0371303	0.386078	0.28979
AC107398.3			0	0	0	3923	0	1137	0	1773	0	1630	0	2832	0	1600	0	1569	0	2475	0	1788	0	4199	0	2954	0	1958	0	661	0	3347	0	659	0	1504	0	1792	0	663	0	405	0	0.115544	0.168377	0.154065	0.103587	0.341468	0.362605	0.321863	0.291264	0.149455	0.0966109	0.288883	0.22801	0.288315	0.11697	0.281595	0.222158	0.135897	0.379445	0.364916
GABBR2			0	0	0	3926	0	5942	0	1941	0	8837	0	5151	0	301	0	885	0	600	0	955	0	2586	0	1927	0	1663	0	343	0	1475	0	1356	0	3773	0	479	0	1905	0	432	0	0.115447	0.371645	0.231048	0.122909	0.062319	0.416116	0.392034	0.276516	0.344433	0.234932	0.169753	0.312391	0.124363	0.19823	0	0.0995062	0.29903	0.252223	0.358924
TMEM271			0	0	0	3964	0	1645	0	986	0	794	0	1971	0	3543	0	3271	0	1846	0	1715	0	3584	0	1508	0	145	0	1012	0	1566	0	1382	0	1530	0	7244	0	1092	0	2390	0	0.114148	0.0613892	0.268691	0.393575	0.293684	0.240593	0.269973	0.367256	0.200503	0.226903	0.166759	0.23431	0.284529	0.145181	0.371379	0.278721	0	0.330582	0.102083
TSPAN7			0	0	0	3974	0	3025	0	2103	0	2138	0	4357	0	1499	0	5276	0	983	0	860	0	1758	0	1378	0	711	0	1234	0	1363	0	1054	0	2798	0	1475	0	1835	0	1233	0	0.113716	0.176653	0.283147	0.226501	0.194796	0.129485	0.246614	0.26429	0.290011	0.245791	0.21276	0.323862	0.181602	0.256353	0.239938	0.138893	0.163253	0.258058	0.219655
RPH3A			0	0	0	4731	0	9442	0	9364	0	8837	0	9579	0	219	0	1589	0	1451	0	963	0	1863	0	557	0	373	0	243	0	389	0	363	0	433	0	248	0	334	0	535	0	0.0867923	0.408523	0.38876	0.293706	0	0.360821	0.42334	0	0.234861	0.392357	0.364266	0.311697	0.422902	0.247123	0	0	0.367806	0.432902	0.336046
KIAA1549L			0	0	0	4911	0	3767	0	1877	0	2557	0	1851	0	8738	0	1380	0	2251	0	4938	0	1478	0	2588	0	3769	0	530	0	2508	0	723	0	1837	0	1046	0	2118	0	700	0	0.0807861	0	0.177818	0.0398011	0.156254	0.378772	0.347528	0.281567	0.165496	0.150605	0.275564	0.0467694	0.250899	0.283177	0.210924	0.288307	0.209556	0.236001	0.303342
AC104365.2			0	0	0	6127	0	514	0	366	0	393	0	429	0	5474	0	1574	0	327	0	250	0	353	0	566	0	7347	0	2493	0	146	0	5953	0	232	0	2155	0	220	0	6672	0	0.0499428	0.023601	0.386972	0	0.411805	0.362268	0.139295	0.500111	0.397759	0.499881	0	0.441693	0.48628	0.421403	0.438022	0.448329	0.109088	0.48202	0
CACNA1E			0	0	0	6213	0	9442	0	3713	0	4293	0	6316	0	396	0	1314	0	358	0	456	0	1371	0	284	0	802	0	515	0	1091	0	261	0	1395	0	797	0	1612	0	461	0	0.0479433	0.341468	0.436753	0.214357	0	0.383391	0.350455	0.159486	0.389654	0.279384	0.40159	0.386441	0.301356	0.292279	0.107249	0.0563234	0.240827	0.275673	0.351104
LSP1P4			0	0	0	6224	0	634	0	1217	0	799	0	702	0	938	0	555	0	889	0	829	0	2564	0	8163	0	4249	0	316	0	760	0	5953	0	2245	0	2495	0	419	0	6672	0	0.0477371	0.237862	0	0.0301621	0.395605	0.4477	0.396771	0.343385	0.302108	0.326254	0	0.329655	0.217017	0.199652	0.370927	0.400366	0.0887778	0.41754	0
ST8SIA4			0	0	0	6348	0	314	0	480	0	180	0	443	0	606	0	2350	0	8014	0	5014	0	2808	0	1583	0	1231	0	453	0	1286	0	1185	0	3081	0	2096	0	1438	0	1440	0	0.0451071	0.287582	0.261374	0.164091	0.460333	0.304131	0.364899	0.451625	0	0.254864	0.194307	0.0443426	0.163989	0.186071	0.551517	0.445051	0.112872	0.292306	0.194013
ILDR2			0	0	0	6480	0	1564	0	1559	0	1039	0	2385	0	5308	0	1627	0	3336	0	2525	0	1456	0	8163	0	755	0	211	0	1213	0	1174	0	1045	0	4331	0	1754	0	467	0	0.0422833	0.0256136	0	0.219768	0.299488	0.358823	0.439951	0.31069	0.0980699	0.265413	0.19604	0.165815	0.338464	0.284921	0.340581	0.250162	0.0281647	0.264743	0.349964
A2ML1-AS1			0	0	0	6867	0	1535	0	2218	0	1416	0	987	0	1878	0	1052	0	679	0	711	0	646	0	911	0	5060	0	6308	0	383	0	5953	0	1101	0	782	0	1413	0	6672	0	0.0339619	0.147087	0.339228	0.0185842	0.302773	0.401911	0.0221937	0.254326	0.33289	0.393898	0	0.345955	0.332825	0.373136	0.300448	0.368724	0.242625	0.295203	0
TUBB2B			0	0	0	6952	0	992	0	771	0	725	0	583	0	1758	0	7959	0	1101	0	619	0	1361	0	1600	0	271	0	1728	0	462	0	5953	0	576	0	4315	0	294	0	6672	0	0.0326826	0.155398	0.2598	0.326737	0.3553	0.0255384	0.20027	0.392828	0.275631	0.3792	0	0.358235	0.398739	0.292906	0.379488	0.415809	0.0283618	0.445318	0
CNTNAP2			0	0	0	7090	0	9442	0	2362	0	8837	0	3435	0	945	0	3504	0	1457	0	1629	0	1868	0	1643	0	868	0	1342	0	1414	0	934	0	2058	0	781	0	2083	0	997	0	0.0305882	0.237432	0.256425	0.206782	0	0.225021	0.234295	0.244034	0.23439	0.240596	0.231861	0.24247	0.232443	0.247057	0	0.186868	0.242763	0.238547	0.251002
FRY			0	0	0	7725	0	3760	0	2539	0	3462	0	3957	0	2426	0	3585	0	1920	0	2206	0	2528	0	1950	0	2347	0	2246	0	1585	0	895	0	2605	0	1532	0	1954	0	1156	0	0.0209727	0.110631	0.228528	0.0843236	0.156495	0.221377	0.15869	0.230874	0.193556	0.224904	0.238155	0.191793	0.192765	0.20182	0.152738	0.159465	0.159739	0.248486	0.229717
AL008633.1			0	0	0	8040	0	3363	0	9364	0	1436	0	2470	0	1470	0	655	0	2094	0	2114	0	6825	0	8163	0	1342	0	2545	0	1537	0	726	0	954	0	708	0	777	0	652	0	0.0166159	0.178243	0	0.152278	0.17756	0.436452	0.136269	0	0.17836	0.228936	0.27469	0.199689	0.348665	0.0338497	0.298539	0.244555	0.254368	0.365576	0.313287
SIDT1			0	0	0	8955	0	2121	0	4032	0	8837	0	1666	0	333	0	958	0	307	0	434	0	8353	0	223	0	280	0	2536	0	1154	0	5953	0	1280	0	726	0	1077	0	1128	0	0.00696107	0.359967	0.456337	0.322654	0.254258	0.410329	0.136727	0.143316	0.403583	0.272043	0	0.390073	0.312244	0.00912829	0	0.302185	0.250273	0.331748	0.233594
MPP7			0	0	0	9176	0	622	0	2204	0	982	0	825	0	224	0	1785	0	537	0	462	0	1485	0	2330	0	3912	0	2778	0	700	0	2319	0	7895	0	849	0	7563	0	594	0	0.00513774	0.404301	0.199543	0.0366882	0.397749	0.346948	0.12205	0.256051	0.354071	0.336062	0.0794468	0.383984	0.00845072	0.282516	0.346741	0.38691	0.234789	0.0281098	0.324666
C2orf80			0	0	0	9399	0	897	0	3503	0	1276	0	394	0	2889	0	1527	0	2340	0	446	0	537	0	647	0	7347	0	296	0	945	0	674	0	518	0	7244	0	2328	0	694	0	0.00350757	0.0861345	0.374511	0	0.36659	0.366839	0.402409	0.171333	0.15904	0.300134	0.284789	0.388253	0.407377	0.388117	0.315146	0.459681	0	0.221322	0.304784
ROBO1			0	0	0	9992	0	2403	0	2351	0	4046	0	2556	0	4130	0	2822	0	1384	0	1517	0	1757	0	1593	0	1136	0	1410	0	2130	0	886	0	1959	0	856	0	7244	0	1003	0	0	0.0467448	0.260421	0.175032	0.234662	0.270728	0.228279	0.244593	0.242182	0.178458	0.239288	0.251263	0.240171	0.256394	0.120171	0.239535	0.233515	0.0337039	0.250476
KCNIP4			0	0	0	9992	0	2305	0	1897	0	1852	0	1984	0	8255	0	2072	0	1436	0	891	0	1689	0	824	0	576	0	9102	0	1218	0	476	0	1585	0	7244	0	10044	0	460	0	0	0.00218048	0.350582	0.250727	0.2413	0.326287	0	0.280108	0.237109	0.264602	0.33113	0.320006	0.277337	0.262563	0.260872	0.277836	0	0	0.35137
GALNTL6		Yes	0	0	0	9992	0	7540	0	741	0	2834	0	1916	0	405	0	611	0	658	0	1266	0	916	0	400	0	558	0	501	0	7240	0	229	0	1939	0	200	0	5208	0	2215	0	0	0.338527	0.412501	0.254335	0.0216065	0.440582	0.353585	0.396191	0.336649	0	0.421199	0.277391	0.241896	0.338856	0.191168	0.283825	0.390592	0.0877818	0.11664
CDH10			0	0	0	9992	0	2370	0	1256	0	1392	0	2799	0	702	0	1423	0	846	0	592	0	2010	0	8163	0	1278	0	6100	0	3413	0	1572	0	1413	0	370	0	1544	0	1635	0	0	0.26936	0	0.158333	0.237188	0.374238	0.0248666	0.340512	0.308905	0.0929243	0.144804	0.361371	0.29912	0.236756	0.302676	0.224429	0.323069	0.283082	0.170332
AC091885.2			0	0	0	9992	0	1172	0	372	0	262	0	595	0	1175	0	724	0	258	0	194	0	1249	0	8073	0	1738	0	7264	0	2099	0	5953	0	1062	0	137	0	646	0	6672	0	0	0.210307	0.000543413	0.117968	0.338561	0.429805	0.0116914	0.49798	0.420849	0.180566	0	0.475929	0.336691	0.305994	0.496084	0.41463	0.442036	0.381509	0
ZNF618			0	0	0	9992	0	2702	0	1249	0	1994	0	1498	0	590	0	741	0	1528	0	7880	0	782	0	1611	0	1616	0	9102	0	2955	0	850	0	705	0	231	0	913	0	746	0	0	0.289256	0.258719	0.126694	0.215292	0.428115	0	0.341104	0.227449	0.119532	0.246564	0.000227622	0.38305	0.354475	0.251034	0.315648	0.377954	0.348975	0.293268
PCDH15			0	0	0	9992	0	965	0	1058	0	939	0	1291	0	8738	0	1582	0	605	0	797	0	2285	0	921	0	4289	0	1399	0	4380	0	527	0	655	0	337	0	8076	0	856	0	0	0	0.338225	0.0293505	0.358816	0.36132	0.229433	0.359703	0.343881	0.0498983	0.319083	0.335233	0.388819	0.21881	0.351854	0.337282	0.332743	0.0197601	0.274174
DACH1			0	0	0	9992	0	7808	0	5980	0	591	0	859	0	141	0	692	0	169	0	149	0	230	0	111	0	4965	0	9102	0	236	0	113	0	120	0	1793	0	515	0	184	0	0	0.494225	0.581429	0.0195795	0.0169726	0.432539	0	0.0591154	0.475685	0.441568	0.60237	0.53582	0.607259	0.456573	0.398255	0.382503	0.135852	0.400852	0.436609
SEZ6L			0	0	0	9992	0	1250	0	3350	0	813	0	2130	0	750	0	1881	0	1112	0	1297	0	1691	0	8163	0	299	0	9102	0	7240	0	1340	0	638	0	1307	0	1102	0	666	0	0	0.261527	0	0.317926	0.330165	0.339984	0	0.180856	0.274365	0	0.172974	0.274125	0.391102	0.262313	0.369141	0.267465	0.179983	0.329876	0.310901
NPTXR			0	0	0	9992	0	2271	0	665	0	2270	0	3120	0	1926	0	4243	0	505	0	648	0	903	0	522	0	122	0	268	0	682	0	1422	0	661	0	3212	0	1887	0	3221	0	0	0.143178	0.393475	0.409926	0.242948	0.181687	0.414636	0.40959	0.359488	0.338543	0.161669	0.353715	0.38828	0.340339	0.231778	0.205068	0.0574742	0.254123	0.054603
CITED1			0	0	0	101	0	967	0	1380	0	633	0	1946	0	8738	0	9797	0	421	0	1085	0	269	0	2105	0	595	0	1615	0	370	0	5953	0	8967	0	7244	0	3689	0	2371	0	0.660452	0	0.216381	0.247553	0.358707	0	0.211182	0.327782	0.376234	0.397542	0	0.297751	0	0.44432	0.390567	0.280812	0	0.147024	0.104069
RTL1			0	0	0	114	0	643	0	1439	0	918	0	1795	0	7223	0	431	0	295	0	1062	0	693	0	384	0	7347	0	9102	0	385	0	5953	0	2714	0	567	0	1068	0	6672	0	0.623589	0.00797611	0.415436	0	0.393894	0.465441	0	0.322339	0.408657	0.393489	0	0.300108	0.185925	0.366647	0.354371	0.292884	0.280338	0.332487	0
AC022210.1			0	0	0	163	0	826	0	421	0	571	0	388	0	3985	0	317	0	2918	0	502	0	310	0	677	0	7347	0	9102	0	794	0	5953	0	421	0	1281	0	146	0	6672	0	0.540744	0.0497256	0.371096	0	0.375285	0.508755	0	0.475147	0.121226	0.322197	0	0.375526	0.425364	0.432372	0.400884	0.461384	0.183473	0.545464	0
RBP4			0	0	0	218	0	1552	0	4589	0	8809	0	629	0	7506	0	1657	0	521	0	255	0	2464	0	200	0	2043	0	345	0	400	0	2103	0	8967	0	5559	0	372	0	5135	0	0.493394	0.00625529	0.464884	0.0994631	0.301138	0.356284	0.391651	0.114699	0.357231	0.390269	0.0951114	0.440552	0	0.205392	0.000129498	0.409967	0.0114107	0.425322	0.0109828
TEX26			0	0	0	223	0	181	0	281	0	270	0	175	0	2840	0	341	0	1103	0	1579	0	217	0	8163	0	163	0	4790	0	458	0	5953	0	220	0	3174	0	356	0	6672	0	0.490616	0.0887296	0	0.378791	0.562163	0.499829	0.0493877	0.550801	0.275378	0.380135	0	0.245419	0.494924	0.463219	0.489912	0.572951	0.0589218	0.427975	0
AC134878.2			0	0	0	239	0	873	0	1467	0	1324	0	1898	0	176	0	496	0	3234	0	7925	0	1075	0	8163	0	1856	0	9102	0	1019	0	5953	0	1015	0	1722	0	992	0	3306	0	0.469808	0.440588	0	0.110379	0.368978	0.454473	0	0.319401	0.10372	0.287995	0	0	0.341291	0.322382	0.310502	0.28519	0.141206	0.340309	0.0514904
FNDC9			0	0	0	245	0	252	0	626	0	392	0	485	0	3148	0	2517	0	8014	0	3991	0	345	0	317	0	801	0	9102	0	399	0	5953	0	349	0	3803	0	1919	0	2260	0	0.465546	0.0756786	0.426611	0.214401	0.500952	0.29145	0	0.416923	0	0.390318	0	0.0820135	0.44142	0.422802	0.438155	0.43433	0.0401204	0.251334	0.112689
AP001407.1			0	0	0	251	0	169	0	104	0	129	0	708	0	891	0	190	0	1614	0	7925	0	347	0	410	0	2327	0	9102	0	7240	0	5953	0	1862	0	7244	0	180	0	6672	0	0.463452	0.244367	0.410726	0.0851384	0.580023	0.594552	0	0.74613	0.22058	0	0	0	0.248544	0.422681	0.616796	0.399839	0	0.506861	0
RTP5			0	0	0	259	0	258	0	537	0	300	0	380	0	2829	0	1616	0	4993	0	5841	0	2210	0	8163	0	209	0	1070	0	424	0	3415	0	455	0	4171	0	2156	0	1450	0	0.458858	0.0892738	0	0.35772	0.498385	0.359665	0.264276	0.435947	0.0375985	0.386323	0.0298892	0.022724	0.417762	0.223001	0.474595	0.463612	0.0317022	0.233944	0.192925
AC002472.2			0	0	0	268	0	320	0	4606	0	872	0	830	0	1863	0	354	0	2296	0	7925	0	1010	0	8163	0	715	0	2437	0	7240	0	5953	0	575	0	1882	0	2777	0	1711	0	0.451697	0.148375	0	0.225834	0.457615	0.494252	0.143973	0.113895	0.161892	0	0	0	0.398812	0.328063	0.359751	0.386721	0.128541	0.194126	0.16203
GNG4			0	0	0	282	0	2076	0	579	0	823	0	4573	0	261	0	7346	0	2861	0	1860	0	659	0	371	0	3409	0	493	0	1185	0	529	0	636	0	6952	0	10044	0	1900	0	0.446458	0.387669	0.417683	0.0481017	0.258896	0.0424703	0.355453	0.427692	0.124591	0.269145	0.318453	0.221874	0.391201	0.371334	0.367626	0.128129	0.00147619	0	0.143043
AC016642.1			0	0	0	291	0	149	0	214	0	125	0	185	0	6746	0	1064	0	180	0	311	0	722	0	268	0	3116	0	7850	0	415	0	5953	0	199	0	6494	0	193	0	6672	0	0.444324	0.0113433	0.442423	0.0564264	0.60072	0.401188	0.00699444	0.614678	0.468806	0.388178	0	0.419429	0.505487	0.36319	0.619109	0.563591	0.00409366	0.498691	0
RGS22			0	0	0	312	0	316	0	551	0	231	0	469	0	8738	0	2163	0	754	0	713	0	238	0	2690	0	919	0	9102	0	304	0	5953	0	2670	0	5466	0	817	0	6672	0	0.436542	0	0.170066	0.20077	0.459332	0.318513	0	0.433175	0.321318	0.416851	0	0.345431	0.188872	0.455469	0.514876	0.43795	0.0123063	0.360582	0
MT-RNR1			0	0	0	328	0	1826	0	4289	0	2102	0	4294	0	239	0	979	0	2210	0	2800	0	3698	0	3560	0	221	0	253	0	3252	0	1469	0	1489	0	1788	0	1429	0	523	0	0.430683	0.396623	0.119817	0.350615	0.278653	0.408188	0.421374	0.129188	0.168765	0.101426	0.156225	0.148153	0.290471	0.139784	0.242232	0.141975	0.136297	0.292983	0.338043
ALPK3			0	0	0	352	0	442	0	711	0	802	0	3681	0	1638	0	4697	0	1262	0	647	0	426	0	139	0	930	0	9102	0	7065	0	5953	0	622	0	2268	0	1816	0	6672	0	0.424554	0.166189	0.530616	0.199562	0.425291	0.157618	0	0.399919	0.255682	0.00113576	0	0.353947	0.392624	0.405596	0.370454	0.173804	0.10234	0.259909	0
AC084337.2			0	0	0	360	0	1099	0	3454	0	1760	0	3384	0	699	0	852	0	1275	0	1690	0	544	0	1406	0	1673	0	2919	0	4121	0	5295	0	1310	0	1650	0	1481	0	3661	0	0.422878	0.269517	0.279713	0.1221	0.345049	0.41904	0.114963	0.17375	0.254603	0.0600404	0.00408624	0.237327	0.309513	0.387426	0.270003	0.190125	0.146746	0.288608	0.0390383
LRRIQ1			0	0	0	401	0	680	0	837	0	671	0	552	0	1299	0	463	0	7042	0	5521	0	997	0	5054	0	1519	0	9102	0	971	0	1114	0	803	0	7055	0	3540	0	1140	0	0.415442	0.195102	0.0545532	0.13482	0.390758	0.459524	0	0.385109	0.00643898	0.295678	0.205246	0.0296867	0.370314	0.330061	0.386303	0.420231	0.000947719	0.153858	0.231991
AK7			0	0	0	406	0	1413	0	728	0	2127	0	671	0	8738	0	533	0	3791	0	4979	0	807	0	2641	0	850	0	6165	0	4916	0	5953	0	1468	0	1701	0	1450	0	2435	0	0.413582	0	0.173183	0.208821	0.314932	0.450556	0.0239362	0.398065	0.0768132	0.0334803	0	0.0457728	0.293504	0.351715	0.240608	0.404398	0.143075	0.290775	0.0996261
DCDC1			0	0	0	407	0	631	0	962	0	871	0	675	0	1322	0	230	0	5772	0	1882	0	5133	0	5720	0	1035	0	9102	0	1643	0	2392	0	1903	0	6356	0	5277	0	650	0	0.413263	0.192495	0.0347592	0.186761	0.396686	0.565719	0	0.370195	0.0221222	0.219867	0.0745321	0.219569	0.245303	0.0816434	0.35988	0.40411	0.00505389	0.0852498	0.313647
HTD2			0	0	0	415	0	531	0	1446	0	1365	0	1155	0	2637	0	2458	0	8014	0	7925	0	899	0	2124	0	588	0	772	0	1699	0	5953	0	888	0	7244	0	3298	0	6672	0	0.410868	0.0995123	0.215136	0.248781	0.409973	0.296099	0.30602	0.321509	0	0.214703	0	0	0.356516	0.340721	0.305125	0.3504	0	0.165801	0
AC007318.1			0	0	0	430	0	772	0	3194	0	876	0	742	0	903	0	486	0	2719	0	1114	0	874	0	1342	0	3977	0	4799	0	651	0	3238	0	891	0	5552	0	1858	0	1961	0	0.407836	0.243034	0.287053	0.0354127	0.381278	0.456353	0.0492489	0.190169	0.132882	0.345478	0.0352725	0.292884	0.356083	0.342732	0.358999	0.394953	0.0114699	0.256656	0.138221
CHROMR			0	0	0	454	0	660	0	1872	0	1094	0	1816	0	2934	0	3431	0	2520	0	4245	0	1471	0	2278	0	1096	0	4055	0	3869	0	2453	0	1221	0	4608	0	1117	0	1825	0	0.401114	0.0838766	0.204029	0.179393	0.392118	0.229883	0.0688144	0.282069	0.146248	0.0714055	0.0703936	0.0709408	0.319342	0.283847	0.333828	0.291613	0.0231555	0.328044	0.15032
TMEM35A			0	0	0	493	0	629	0	1749	0	6715	0	9579	0	883	0	3606	0	2441	0	483	0	1938	0	8163	0	5400	0	1504	0	2225	0	839	0	4802	0	1677	0	609	0	890	0	0.394366	0.244995	0	0.014624	0.396917	0.220588	0.221159	0.292956	0.151987	0.171521	0.248666	0.379732	0.0807502	0.242025	0.024412	0	0.144251	0.385805	0.268774
AC012158.1			0	0	0	500	0	834	0	1726	0	894	0	1548	0	7995	0	1469	0	3438	0	1611	0	1735	0	1282	0	1252	0	3710	0	2836	0	4898	0	2057	0	2005	0	1501	0	6489	0	0.393641	0.00344859	0.293721	0.161406	0.373294	0.37135	0.0803505	0.294908	0.0937727	0.127145	0.00709323	0.243834	0.232454	0.258803	0.356973	0.31126	0.119946	0.286956	0.000933808
SMG1P7			0	0	0	510	0	966	0	2396	0	1898	0	2742	0	887	0	2586	0	1655	0	946	0	2825	0	313	0	7347	0	1690	0	7240	0	5953	0	326	0	506	0	1666	0	6672	0	0.392063	0.244687	0.429518	0	0.358746	0.287575	0.203613	0.241443	0.216902	0	0	0.313651	0.447333	0.185466	0.257862	0.22731	0.293266	0.271388	0
PLEKHM1P1			0	0	0	518	0	4803	0	4747	0	1558	0	1995	0	2418	0	2285	0	422	0	408	0	1488	0	8163	0	7347	0	2514	0	779	0	5953	0	1191	0	1589	0	1718	0	6672	0	0.391242	0.111251	0	0	0.105491	0.309271	0.138258	0.107642	0.376218	0.324017	0	0.397628	0.322638	0.282231	0.288142	0.276878	0.153239	0.267668	0
TMEM179			0	0	0	539	0	709	0	2077	0	656	0	1603	0	529	0	2398	0	2763	0	1871	0	2295	0	3577	0	1164	0	1575	0	1791	0	2449	0	2752	0	3686	0	3481	0	2807	0	0.387223	0.303148	0.118832	0.172244	0.386854	0.299686	0.214634	0.265845	0.130619	0.207569	0.0706898	0.220713	0.183828	0.218096	0.387992	0.307144	0.0427487	0.155643	0.0750177
VWA5B1			0	0	0	541	0	415	0	462	0	710	0	628	0	8738	0	387	0	531	0	2492	0	327	0	8163	0	904	0	9102	0	202	0	5953	0	293	0	7244	0	254	0	6672	0	0.387016	0	0	0.201564	0.43044	0.478593	0	0.458843	0.355814	0.458779	0	0.168473	0.45699	0.426125	0.381572	0.410165	0	0.462435	0
DRC1			0	0	0	551	0	212	0	533	0	319	0	163	0	5701	0	303	0	4943	0	4810	0	1288	0	4343	0	732	0	6054	0	845	0	5953	0	476	0	2061	0	722	0	1179	0	0.385303	0.0208337	0.081717	0.223264	0.535302	0.513998	0.0254965	0.436811	0.0385897	0.314776	0	0.0504736	0.414315	0.301581	0.469503	0.584745	0.115303	0.370946	0.226556
LIN7A			0	0	0	568	0	1782	0	2526	0	666	0	2388	0	5573	0	1182	0	5740	0	7925	0	5008	0	423	0	1261	0	965	0	1507	0	4531	0	1149	0	371	0	1236	0	3228	0	0.380273	0.0222483	0.409119	0.160077	0.282004	0.39268	0.27705	0.23183	0.0226334	0.231766	0.0106623	0	0.32683	0.0852297	0.386731	0.250017	0.32223	0.31421	0.0543461
CDH12			0	0	0	627	0	2664	0	500	0	2338	0	1092	0	8738	0	540	0	8014	0	7925	0	1339	0	7155	0	7347	0	9102	0	160	0	2041	0	381	0	312	0	400	0	1300	0	0.370049	0	0.00827432	0	0.217074	0.449556	0	0.44605	0	0.482298	0.100025	0	0.432307	0.295467	0.225987	0.357022	0.343108	0.42102	0.211125
TMEM30A-DT			0	0	0	630	0	519	0	2148	0	1818	0	764	0	1194	0	900	0	3973	0	1095	0	1667	0	8163	0	864	0	9102	0	1064	0	5953	0	1582	0	7244	0	1397	0	6672	0	0.369251	0.207928	0	0.206987	0.411415	0.414748	0	0.260413	0.0700654	0.282861	0	0.296224	0.277963	0.265035	0.264037	0.393406	0	0.296934	0
DLG2-AS2			0	0	0	645	0	846	0	1383	0	344	0	715	0	3002	0	1053	0	355	0	997	0	214	0	1285	0	7347	0	7700	0	223	0	5953	0	775	0	3705	0	307	0	6672	0	0.366127	0.0813144	0.2936	0	0.37154	0.401886	0.00826429	0.32747	0.389955	0.446911	0	0.308282	0.37448	0.464157	0.45542	0.398712	0.042308	0.440647	0
DUSP26			0	0	0	648	0	1053	0	1181	0	1068	0	1875	0	4248	0	3017	0	2548	0	1575	0	1454	0	965	0	266	0	3487	0	1013	0	2863	0	1345	0	5708	0	3006	0	1922	0	0.364995	0.0439061	0.33338	0.330167	0.34926	0.25593	0.0886426	0.346623	0.144378	0.289621	0.0485935	0.245724	0.305088	0.284999	0.337309	0.286617	0.0100613	0.180738	0.141742
FBLL1			0	0	0	654	0	461	0	1484	0	1024	0	1482	0	1459	0	3747	0	3122	0	1881	0	4349	0	3461	0	1260	0	502	0	2499	0	3317	0	1453	0	1834	0	1141	0	5735	0	0.363466	0.179097	0.124466	0.160319	0.42176	0.211783	0.352794	0.318282	0.109805	0.151058	0.0328833	0.219812	0.294645	0.110127	0.342428	0.316935	0.132654	0.324008	0.00552943
ANKRD42			0	0	0	683	0	1339	0	1420	0	1893	0	1383	0	672	0	726	0	1500	0	1362	0	704	0	1274	0	2210	0	3917	0	6183	0	2987	0	1332	0	3512	0	4245	0	2690	0	0.360556	0.274436	0.294293	0.0907772	0.322282	0.429392	0.0731071	0.324232	0.230117	0.00867717	0.0439896	0.267283	0.307126	0.365725	0.258197	0.327828	0.0477768	0.123088	0.0822417
ATP6V0D1			0	0	0	723	0	832	0	2561	0	891	0	1029	0	4377	0	3382	0	2159	0	1122	0	3491	0	1678	0	2561	0	1868	0	912	0	5907	0	2177	0	7176	0	2011	0	6411	0	0.352112	0.0415208	0.252895	0.0751022	0.373802	0.233051	0.188186	0.229737	0.173135	0.306401	0.000274851	0.291785	0.222082	0.148947	0.357132	0.364465	0.000418782	0.244116	0.00131262
AFF2			0	0	0	733	0	5062	0	3465	0	8837	0	9579	0	222	0	377	0	130	0	209	0	237	0	191	0	2540	0	174	0	189	0	2984	0	1532	0	127	0	6732	0	662	0	0.350347	0.407024	0.47144	0.0759244	0.0942558	0.48171	0.470751	0.173197	0.508882	0.465928	0.0440836	0.46275	0.284404	0.455751	0	0	0.462033	0.0446418	0.312405
SCG3			0	0	0	762	0	2961	0	1820	0	4107	0	2517	0	5204	0	4914	0	981	0	908	0	533	0	466	0	1508	0	599	0	800	0	1271	0	1365	0	7244	0	905	0	3435	0	0.346066	0.0270657	0.401663	0.135583	0.199875	0.147098	0.333571	0.28634	0.290154	0.320777	0.18322	0.318051	0.303425	0.388652	0.117487	0.241755	0	0.35002	0.0465663
ATP6V1G1			0	0	0	775	0	725	0	654	0	651	0	946	0	5286	0	3832	0	1265	0	886	0	1236	0	671	0	2207	0	2793	0	567	0	4991	0	832	0	5007	0	1653	0	6672	0	0.344051	0.0258853	0.371771	0.0909803	0.385463	0.205899	0.121282	0.412279	0.255453	0.358156	0.00642563	0.320341	0.365572	0.307579	0.388245	0.373155	0.0172793	0.272137	0
MBOAT7			0	0	0	779	0	1355	0	3696	0	1208	0	2975	0	2080	0	1681	0	3387	0	1315	0	1820	0	2659	0	2113	0	2746	0	2465	0	1358	0	3850	0	3153	0	2311	0	1934	0	0.343368	0.132268	0.172059	0.0956545	0.32076	0.354366	0.124423	0.160323	0.0965141	0.153662	0.169572	0.272497	0.119858	0.250431	0.321869	0.212715	0.0598624	0.22237	0.140504
ARL4C			0	0	0	780	0	2021	0	2944	0	1282	0	7685	0	854	0	988	0	946	0	812	0	1054	0	6142	0	227	0	239	0	7240	0	5953	0	1024	0	380	0	511	0	3079	0	0.343255	0.248909	0.0245806	0.349508	0.262313	0.407181	0.424592	0.205938	0.29493	0	0	0.332637	0.340323	0.324641	0.314705	0.0213173	0.319787	0.4016	0.060616
C8orf34			0	0	0	805	0	743	0	817	0	6671	0	1225	0	1403	0	681	0	183	0	183	0	9534	0	4175	0	7347	0	245	0	4758	0	572	0	570	0	7244	0	434	0	171	0	0.337637	0.18456	0.0894467	0	0.383505	0.433428	0.423268	0.387141	0.461286	0.037831	0.308902	0.49011	0.399197	0	0.025486	0.342796	0	0.414681	0.442745
CETN2			0	0	0	807	0	657	0	1972	0	609	0	496	0	2047	0	2224	0	4311	0	2144	0	3887	0	1476	0	1356	0	7729	0	676	0	3447	0	1555	0	7244	0	4626	0	2459	0	0.337152	0.134799	0.27202	0.151071	0.392339	0.313553	0.00806164	0.27406	0.0573331	0.340714	0.0290148	0.197791	0.282509	0.130819	0.394529	0.431724	0	0.106718	0.0980528
AC245100.4			0	0	0	808	0	695	0	522	0	400	0	573	0	8738	0	1433	0	767	0	241	0	932	0	1280	0	7347	0	2775	0	497	0	5953	0	1425	0	7244	0	540	0	6672	0	0.337018	0	0.293835	0	0.388134	0.373457	0.122547	0.440253	0.319484	0.3705	0	0.44325	0.298182	0.337073	0.437128	0.417186	0	0.396549	0
FREM1			0	0	0	852	0	1343	0	5323	0	1580	0	1546	0	4912	0	1050	0	1075	0	2000	0	520	0	1318	0	2695	0	5454	0	1129	0	3642	0	1670	0	387	0	1721	0	5068	0	0.32989	0.0314106	0.289535	0.0696112	0.321786	0.401957	0.0356757	0.0822389	0.279412	0.276014	0.0244951	0.210311	0.268128	0.390538	0.285202	0.31133	0.317271	0.267402	0.0117966
AL358113.1			0	0	0	856	0	1424	0	2546	0	1453	0	2892	0	4363	0	906	0	2330	0	2349	0	4554	0	1703	0	7347	0	364	0	1784	0	5953	0	1195	0	1305	0	950	0	6672	0	0.3294	0.0417069	0.251219	0	0.313771	0.414131	0.387289	0.230481	0.15987	0.208145	0	0.179502	0.322274	0.102047	0.296638	0.218864	0.180118	0.345287	0
PMS2P4			0	0	0	883	0	813	0	4563	0	2243	0	3075	0	380	0	1256	0	1402	0	7925	0	774	0	1632	0	1042	0	1922	0	1700	0	5953	0	2462	0	4056	0	1795	0	3347	0	0.325802	0.34802	0.25714	0.186262	0.376705	0.386694	0.183635	0.115552	0.241157	0.214684	0	0	0.20303	0.355694	0.233513	0.207245	0.0343531	0.261286	0.0499551
FKBP14-AS1			0	0	0	892	0	1495	0	3558	0	1528	0	1374	0	4474	0	562	0	1599	0	3985	0	751	0	1067	0	7347	0	4092	0	2128	0	5953	0	753	0	2624	0	1396	0	2353	0	0.324996	0.0393626	0.320664	0	0.306429	0.446969	0.0674393	0.167378	0.221584	0.178554	0	0.0821988	0.377215	0.358865	0.290161	0.328411	0.0821566	0.296951	0.105016
RIMKLA			0	0	0	945	0	4481	0	5245	0	3252	0	7765	0	604	0	1336	0	854	0	1657	0	961	0	337	0	3404	0	1360	0	1206	0	4006	0	1196	0	580	0	1269	0	1546	0	0.316464	0.287652	0.422467	0.0484255	0.120426	0.382078	0.232646	0.0851092	0.307847	0.266557	0.017767	0.240321	0.322145	0.333994	0.165158	0.0200106	0.277057	0.310109	0.181647
ADGRL2			0	0	0	957	0	2040	0	1751	0	4422	0	8611	0	435	0	867	0	1240	0	2065	0	4600	0	8163	0	7347	0	470	0	7240	0	594	0	1214	0	195	0	978	0	629	0	0.314779	0.329421	0	0	0.261083	0.417514	0.361045	0.292916	0.257784	0	0.305434	0.204443	0.320251	0.100681	0.100953	0.00766518	0.394198	0.342473	0.319369
AC006504.2			0	0	0	964	0	1599	0	2384	0	160	0	588	0	8738	0	1502	0	1094	0	307	0	1199	0	952	0	7347	0	9102	0	2785	0	5953	0	1041	0	398	0	525	0	6672	0	0.314097	0	0.334712	0	0.296974	0.368726	0	0.242208	0.276349	0.130535	0	0.421611	0.338701	0.311562	0.566455	0.415442	0.314831	0.398738	0
RBM24			0	0	0	1023	0	1624	0	1917	0	1851	0	1280	0	2782	0	1992	0	2659	0	2702	0	5380	0	2541	0	1755	0	2407	0	426	0	1588	0	2673	0	3424	0	3811	0	774	0	0.306041	0.0914457	0.181072	0.116937	0.294702	0.331257	0.146054	0.278705	0.137186	0.38606	0.143225	0.154288	0.188598	0.0730085	0.261152	0.33808	0.0501665	0.141155	0.287589
RRP7BP			0	0	0	1024	0	1432	0	5965	0	4938	0	3727	0	1424	0	825	0	8014	0	2138	0	4200	0	1744	0	2310	0	427	0	963	0	2411	0	2181	0	7244	0	1934	0	1327	0	0.305915	0.182644	0.2465	0.0858758	0.312668	0.421689	0.373267	0.0594646	0	0.297171	0.073118	0.198198	0.221474	0.116914	0.0789371	0.171292	0	0.249763	0.208951
GOLT1A			0	0	0	1031	0	2149	0	4562	0	1526	0	2615	0	8738	0	945	0	1777	0	338	0	1857	0	968	0	7347	0	2040	0	7240	0	2012	0	3229	0	873	0	3836	0	804	0	0.305028	0	0.332796	0	0.252101	0.41119	0.17393	0.115574	0.206639	0	0.102169	0.41465	0.155597	0.2478	0.290283	0.235664	0.232092	0.140243	0.28316
GPATCH2			0	0	0	1036	0	2202	0	2064	0	2446	0	2937	0	3967	0	2405	0	3292	0	1809	0	1540	0	1845	0	2087	0	3998	0	2791	0	1786	0	2586	0	2222	0	2389	0	4221	0	0.304309	0.0501491	0.239031	0.0969361	0.248511	0.299302	0.0702199	0.26704	0.100651	0.13005	0.12222	0.226242	0.193827	0.277056	0.218301	0.21583	0.104435	0.2179	0.0248943
AC003002.2			0	0	0	1067	0	2793	0	5051	0	2251	0	3893	0	2957	0	911	0	1607	0	1837	0	1724	0	928	0	2168	0	510	0	703	0	3305	0	1580	0	1262	0	350	0	5795	0	0.300124	0.0828278	0.337295	0.0928833	0.209057	0.413754	0.351543	0.0938901	0.220934	0.335329	0.033218	0.22382	0.278756	0.259865	0.233044	0.162907	0.185575	0.429013	0.00509436
SMG1P5			0	0	0	1068	0	1623	0	6792	0	2347	0	1448	0	3292	0	1461	0	1579	0	850	0	1398	0	777	0	7347	0	922	0	2313	0	5953	0	1313	0	4084	0	1039	0	4076	0	0.29989	0.0699249	0.356841	0	0.2949	0.371899	0.282608	0.0346759	0.223215	0.165425	0	0.326057	0.309041	0.289607	0.225504	0.320096	0.0337078	0.336345	0.0280445
PCDH7			0	0	0	1098	0	1314	0	2013	0	1197	0	2029	0	2791	0	1599	0	8014	0	1511	0	4617	0	8163	0	6119	0	2048	0	7240	0	743	0	1609	0	806	0	1401	0	504	0	0.29561	0.0911018	0	0.00798909	0.324309	0.360375	0.173301	0.270665	0	0	0.271455	0.251774	0.275014	0.0995261	0.323411	0.274944	0.239688	0.296726	0.342258
PITHD1			0	0	0	1135	0	913	0	1192	0	1332	0	1052	0	3610	0	3568	0	1237	0	1348	0	1257	0	1946	0	2447	0	2574	0	1223	0	4779	0	2879	0	5421	0	953	0	6386	0	0.291534	0.0594018	0.228862	0.0800074	0.364045	0.222143	0.134876	0.345843	0.258763	0.264032	0.00820249	0.268638	0.177149	0.304939	0.30945	0.361143	0.0127179	0.344839	0.0014472
COL7A1			0	0	0	1159	0	776	0	2333	0	1706	0	3624	0	1118	0	1286	0	488	0	350	0	582	0	915	0	3343	0	5132	0	4250	0	5953	0	1988	0	643	0	736	0	6672	0	0.288444	0.21652	0.338636	0.0499222	0.380809	0.385177	0.0416546	0.246186	0.363894	0.0551056	0	0.413181	0.23846	0.381829	0.275195	0.176666	0.265016	0.369265	0
RPS10			0	0	0	1169	0	605	0	434	0	719	0	476	0	2721	0	3650	0	1020	0	686	0	768	0	1208	0	1097	0	3587	0	391	0	5953	0	1327	0	5069	0	613	0	6672	0	0.287063	0.0947603	0.303668	0.17933	0.400461	0.218546	0.084742	0.469171	0.28607	0.391998	0	0.349789	0.30761	0.356904	0.380371	0.435856	0.0165291	0.385606	0
RAN		Yes	0	0	0	1180	0	496	0	488	0	426	0	540	0	3450	0	3503	0	914	0	827	0	937	0	711	0	636	0	6801	0	302	0	5953	0	711	0	7244	0	585	0	6672	0	0.286617	0.0644736	0.36595	0.238771	0.415186	0.225028	0.0163236	0.45026	0.298309	0.418749	0	0.330013	0.382554	0.336706	0.428967	0.421173	0	0.388053	0
PERP			0	0	0	1201	0	1098	0	973	0	640	0	308	0	1134	0	2949	0	1476	0	1477	0	354	0	778	0	175	0	3541	0	7240	0	5953	0	240	0	7244	0	1031	0	6672	0	0.284739	0.214636	0.356829	0.371172	0.34508	0.260782	0.0864778	0.3686	0.232501	0	0	0.255584	0.482579	0.421251	0.389704	0.486628	0	0.33689	0
ADPRS			0	0	0	1228	0	681	0	542	0	2038	0	537	0	3518	0	1268	0	8014	0	1292	0	1401	0	1359	0	126	0	3174	0	381	0	5953	0	1510	0	2873	0	728	0	6672	0	0.282103	0.062225	0.285719	0.408358	0.390674	0.385824	0.102453	0.435326	0	0.39399	0	0.274687	0.287199	0.289387	0.246744	0.422763	0.070777	0.370019	0
MMP17			0	0	0	1250	0	719	0	1159	0	1206	0	1489	0	4394	0	591	0	3625	0	5176	0	2763	0	7963	0	1692	0	3281	0	1346	0	1653	0	692	0	1017	0	1418	0	911	0	0.28002	0.0410357	0.00122554	0.121142	0.385939	0.443301	0.0971512	0.348922	0.0845595	0.248707	0.136529	0.0399382	0.38489	0.18825	0.322306	0.316119	0.21278	0.294269	0.265265
TVP23A			0	0	0	1266	0	2487	0	2977	0	3100	0	4482	0	2798	0	1635	0	2568	0	4053	0	1563	0	1273	0	1859	0	1697	0	2019	0	910	0	1650	0	3294	0	933	0	2262	0	0.278454	0.0907497	0.294536	0.110102	0.229682	0.358102	0.20265	0.203776	0.142785	0.187913	0.236254	0.0794139	0.270717	0.274099	0.17392	0.132761	0.0541971	0.346807	0.112477
FAM133A			0	0	0	1280	0	604	0	1049	0	3290	0	1003	0	5056	0	4360	0	1349	0	2294	0	1147	0	2470	0	4730	0	1161	0	852	0	5953	0	776	0	7244	0	1992	0	1438	0	0.276535	0.0291219	0.187771	0.0225476	0.400515	0.175303	0.254399	0.360771	0.247004	0.313817	0	0.183475	0.374371	0.31637	0.162828	0.366881	0	0.24523	0.19419
SPOCK2			0	0	0	1285	0	4953	0	2703	0	4672	0	4287	0	1183	0	6029	0	1279	0	1635	0	2761	0	1357	0	695	0	731	0	1325	0	339	0	1604	0	2567	0	1606	0	1493	0	0.275879	0.209382	0.285846	0.229297	0.0986785	0.0932577	0.310629	0.221335	0.254486	0.251006	0.374219	0.242205	0.275414	0.188295	0.0896972	0.1421	0.0858443	0.276169	0.188343
PTP4A1			0	0	0	1324	0	703	0	220	0	994	0	756	0	2382	0	1077	0	4641	0	2627	0	2915	0	3950	0	3886	0	2252	0	2002	0	5953	0	845	0	2354	0	1411	0	4097	0	0.271352	0.113115	0.100439	0.0372705	0.387449	0.399904	0.157897	0.612476	0.0470059	0.189274	0	0.158992	0.363359	0.180665	0.345206	0.393995	0.0972432	0.2957	0.0275581
AC124312.2			0	0	0	1330	0	260	0	225	0	150	0	166	0	1076	0	5050	0	876	0	1093	0	517	0	1700	0	7347	0	5063	0	1448	0	5953	0	168	0	4581	0	191	0	6672	0	0.270553	0.222297	0.251278	0	0.496411	0.140485	0.0433141	0.608115	0.30409	0.237409	0	0.297312	0.531419	0.39087	0.577273	0.582035	0.0235543	0.501506	0
TM2D3			0	0	0	1350	0	1669	0	1708	0	1952	0	1996	0	3475	0	4264	0	1200	0	1364	0	970	0	1146	0	2069	0	3206	0	922	0	5651	0	1351	0	7181	0	1175	0	5299	0	0.268768	0.0634725	0.311712	0.0979532	0.292099	0.180665	0.101083	0.296592	0.263404	0.30478	0.00174129	0.267022	0.304715	0.333287	0.253922	0.276827	0.000400958	0.32052	0.00913295
MAGI3			0	0	0	1363	0	2055	0	4656	0	2671	0	2706	0	4628	0	1074	0	1053	0	1270	0	1235	0	687	0	1581	0	6861	0	1134	0	5953	0	2162	0	1354	0	826	0	228	0	0.266846	0.0361127	0.369698	0.129136	0.260445	0.400006	0.0156548	0.111567	0.281256	0.275326	0	0.277021	0.223669	0.307837	0.202308	0.229723	0.175332	0.359596	0.415907
EPHA6			0	0	0	1375	0	9442	0	1889	0	3324	0	3674	0	1415	0	1501	0	5183	0	732	0	1473	0	588	0	1275	0	774	0	7240	0	281	0	1816	0	714	0	10044	0	1776	0	0.265679	0.183256	0.383619	0.158524	0	0.368755	0.305368	0.280694	0.0333822	0	0.39367	0.343482	0.253137	0.283797	0.160581	0.174053	0.253078	0	0.155788
AL158071.2			0	0	0	1405	0	3585	0	1013	0	1931	0	1918	0	4570	0	685	0	818	0	1247	0	1465	0	1861	0	7347	0	9102	0	2609	0	5953	0	1102	0	211	0	1086	0	6672	0	0.263341	0.0374112	0.236945	0	0.166047	0.433087	0	0.36416	0.312813	0.14321	0	0.279583	0.33277	0.284526	0.255388	0.283664	0.38628	0.331011	0
NIPAL2			0	0	0	1412	0	9442	0	9364	0	8837	0	7607	0	805	0	1111	0	798	0	720	0	7795	0	1951	0	1651	0	379	0	532	0	273	0	3337	0	2381	0	2367	0	163	0	0.262319	0.256312	0.228362	0.12381	0	0.39732	0.383976	0	0.314537	0.36463	0.396997	0.344588	0.14895	0.0163366	0	0.0226713	0.0956332	0.219252	0.446635
CFAP36			0	0	0	1461	0	3993	0	1894	0	1987	0	3078	0	2558	0	2358	0	2418	0	2816	0	1365	0	1472	0	1991	0	3973	0	1594	0	1803	0	3408	0	2051	0	3164	0	1042	0	0.256127	0.10377	0.272439	0.101735	0.144408	0.30353	0.0709776	0.280267	0.153516	0.22435	0.120505	0.147328	0.145555	0.292798	0.251625	0.207173	0.11605	0.172541	0.244429
MIAT			0	0	0	1470	0	3127	0	4252	0	2568	0	2693	0	2940	0	2487	0	2258	0	3836	0	1834	0	3387	0	690	0	1141	0	1343	0	1502	0	1428	0	1612	0	1903	0	1439	0	0.254351	0.0836597	0.128081	0.230355	0.189226	0.293623	0.25699	0.130985	0.164819	0.249242	0.153063	0.0902709	0.297779	0.249424	0.210192	0.230397	0.151111	0.252347	0.194179
SLC38A1			0	0	0	1478	0	4156	0	5039	0	4768	0	5439	0	2088	0	2560	0	2180	0	2868	0	2091	0	1509	0	2406	0	2042	0	5877	0	1452	0	2292	0	1654	0	2362	0	1703	0	0.253625	0.131772	0.268649	0.081732	0.135834	0.28909	0.173769	0.0943403	0.171201	0.0128564	0.15782	0.144004	0.213732	0.230691	0.085695	0.0886832	0.14651	0.219492	0.162521
KLHL29			0	0	0	1489	0	2904	0	9346	0	1784	0	9579	0	500	0	2823	0	469	0	406	0	591	0	1016	0	1557	0	657	0	6449	0	578	0	1610	0	926	0	2795	0	306	0	0.253148	0.311191	0.326355	0.131561	0.20245	0.270701	0.322216	9.34e-05	0.367063	0.00587547	0.307903	0.398115	0.274898	0.38123	0.26777	0	0.224484	0.193	0.391535
MIPOL1			0	0	0	1546	0	3438	0	3931	0	3448	0	2639	0	957	0	1953	0	2329	0	2282	0	1809	0	3118	0	3645	0	1924	0	2386	0	1757	0	2420	0	1189	0	3596	0	1605	0	0.248025	0.235655	0.143734	0.0421906	0.173665	0.333819	0.18317	0.14868	0.1599	0.160259	0.124697	0.18509	0.206038	0.250967	0.153319	0.234483	0.193067	0.151322	0.173994
PCMT1			0	0	0	1584	0	1615	0	2292	0	1758	0	1628	0	2498	0	3947	0	1792	0	1756	0	2075	0	1493	0	2526	0	5798	0	1573	0	5953	0	2817	0	6396	0	1466	0	6445	0	0.245141	0.10696	0.270318	0.0765771	0.295965	0.199593	0.0293459	0.249129	0.205148	0.22629	0	0.230485	0.180435	0.231848	0.270056	0.305344	0.00483233	0.289497	0.00117692
DPYSL3			0	0	0	1591	0	2147	0	2696	0	1651	0	2175	0	1024	0	2592	0	793	0	700	0	936	0	5940	0	409	0	9102	0	7240	0	5953	0	1942	0	2087	0	1607	0	6672	0	0.244581	0.227338	0.0292802	0.283284	0.252334	0.286907	0	0.221779	0.315385	0	0	0.347464	0.241625	0.336743	0.27936	0.264125	0.113498	0.276165	0
SLC8A1		Yes	0	0	0	1599	0	2102	0	2909	0	1776	0	2161	0	943	0	1529	0	2093	0	3726	0	6702	0	8163	0	671	0	8314	0	1524	0	509	0	3975	0	819	0	2149	0	739	0	0.243875	0.237489	0	0.233094	0.256089	0.366789	0.00376719	0.207781	0.178428	0.230558	0.323599	0.0957507	0.114681	0.0362355	0.268526	0.265272	0.238599	0.234235	0.295261
DGKE			0	0	0	1615	0	4017	0	4379	0	2670	0	2827	0	7000	0	2298	0	1047	0	1937	0	2327	0	1536	0	1179	0	1060	0	2344	0	1075	0	3182	0	1872	0	4572	0	1064	0	0.242223	0.00946074	0.266789	0.169792	0.143171	0.3085	0.265066	0.124576	0.282859	0.163389	0.210084	0.215335	0.157768	0.215531	0.20232	0.222862	0.129428	0.109152	0.241127
SUSD4			0	0	0	1644	0	2174	0	6270	0	1368	0	5690	0	1097	0	1097	0	3974	0	1663	0	2969	0	648	0	6040	0	956	0	1640	0	927	0	2757	0	625	0	1511	0	294	0	0.239748	0.219296	0.37445	0.00859843	0.250342	0.399004	0.277975	0.0494107	0.0700327	0.220172	0.232636	0.239632	0.183404	0.177414	0.305066	0.0779932	0.268837	0.286385	0.394882
TPST1			0	0	0	1657	0	2919	0	4468	0	2547	0	3141	0	4298	0	3041	0	1571	0	1717	0	2249	0	1852	0	2863	0	2580	0	1990	0	2223	0	2527	0	2133	0	1815	0	1415	0	0.239128	0.0429448	0.237936	0.0636586	0.201595	0.254678	0.134614	0.119421	0.22372	0.189977	0.0862628	0.234066	0.198904	0.220896	0.211408	0.204052	0.110207	0.259979	0.19689
GRIA4			0	0	0	1665	0	2137	0	8061	0	1737	0	3116	0	1079	0	3944	0	1702	0	7925	0	3380	0	1568	0	1505	0	1219	0	988	0	1002	0	2258	0	886	0	10044	0	1341	0	0.238504	0.222061	0.263412	0.13578	0.252852	0.199775	0.247712	0.0108515	0.212365	0.293022	0.221274	0	0.21623	0.155503	0.272753	0.205194	0.230506	0	0.207515
LRRC24			0	0	0	1866	0	2418	0	1429	0	1826	0	3735	0	3366	0	5816	0	1420	0	752	0	1872	0	533	0	763	0	1264	0	820	0	5953	0	1127	0	5267	0	389	0	5991	0	0.224899	0.0673984	0.391438	0.219239	0.233345	0.102614	0.243455	0.323406	0.238979	0.317383	0	0.34091	0.329573	0.246686	0.263272	0.1709	0.0144946	0.422371	0.00377558
KANSL1L-AS1			0	0	0	1898	0	2090	0	1614	0	1840	0	2714	0	4726	0	866	0	1934	0	1666	0	798	0	364	0	4726	0	3433	0	1512	0	5953	0	944	0	1129	0	1253	0	6672	0	0.222689	0.034481	0.418362	0.0225958	0.257207	0.417533	0.0911371	0.305238	0.192	0.231516	0	0.239268	0.350004	0.352785	0.262119	0.229368	0.199484	0.312292	0
NEK11			0	0	0	1902	0	1809	0	2828	0	1640	0	1864	0	2882	0	1711	0	2038	0	1846	0	1207	0	1815	0	2071	0	7649	0	2005	0	5953	0	1788	0	3205	0	1781	0	2941	0	0.222304	0.0863652	0.241266	0.0978228	0.279805	0.352464	0.00862751	0.212181	0.182066	0.18912	0	0.22299	0.255636	0.310873	0.280381	0.287285	0.0576039	0.262538	0.0672088
VEZT			0	0	0	1920	0	2526	0	3721	0	2586	0	3559	0	1861	0	3077	0	2059	0	2107	0	2736	0	2178	0	1971	0	2500	0	1893	0	3480	0	2115	0	2379	0	2692	0	2171	0	0.221314	0.148428	0.210436	0.102867	0.226361	0.25217	0.138918	0.158614	0.180843	0.197474	0.0278567	0.200135	0.227076	0.189861	0.208538	0.17977	0.0957193	0.200107	0.120284
TMED4			0	0	0	1959	0	1550	0	2038	0	1886	0	1562	0	6190	0	4832	0	1611	0	1368	0	2496	0	1667	0	510	0	6770	0	1110	0	5953	0	1791	0	6857	0	2658	0	6672	0	0.218617	0.0160508	0.254534	0.262431	0.301388	0.150353	0.0167312	0.269132	0.220639	0.278211	0	0.266453	0.255405	0.203471	0.258604	0.310106	0.00204645	0.201859	0
TBC1D19			0	0	0	2058	0	2390	0	2505	0	2891	0	2750	0	1123	0	2410	0	1318	0	1674	0	1448	0	2620	0	2684	0	4889	0	2272	0	2900	0	1902	0	4325	0	2359	0	1534	0	0.212465	0.216055	0.175594	0.0702758	0.236062	0.298973	0.047033	0.233673	0.250232	0.168447	0.0473043	0.238563	0.245333	0.285536	0.187676	0.226902	0.0282272	0.21957	0.182688
CMAS			0	0	0	2066	0	2167	0	2027	0	2817	0	1629	0	983	0	4092	0	2577	0	1132	0	1963	0	1087	0	1897	0	3437	0	1495	0	2895	0	1913	0	4873	0	1382	0	3314	0	0.21188	0.232052	0.318442	0.107297	0.250801	0.190456	0.0910296	0.269672	0.142432	0.233082	0.0475701	0.290771	0.244387	0.239986	0.19244	0.305331	0.0189935	0.297886	0.0509756
EFCAB7			0	0	0	2080	0	1476	0	2586	0	1358	0	1208	0	3401	0	1471	0	2359	0	1569	0	2792	0	1728	0	2957	0	3769	0	1903	0	2011	0	1544	0	2902	0	4714	0	2108	0	0.210903	0.0660284	0.248356	0.0608076	0.308601	0.371236	0.0779618	0.22876	0.157434	0.196766	0.10217	0.246315	0.283339	0.186777	0.306244	0.344527	0.0698479	0.103474	0.12498
MACIR			0	0	0	2085	0	1359	0	775	0	250	0	865	0	3732	0	2431	0	3535	0	2009	0	2884	0	1429	0	365	0	955	0	1582	0	4992	0	4642	0	1109	0	185	0	5458	0	0.210402	0.0563005	0.276926	0.295299	0.320358	0.297431	0.2782	0.392315	0.0886973	0.225102	0.00641781	0.209171	0.0872443	0.182641	0.501838	0.3819	0.202021	0.504183	0.00759101
CISD1			0	0	0	2099	0	2863	0	2018	0	1385	0	1876	0	4220	0	2764	0	908	0	642	0	2119	0	1036	0	1208	0	3531	0	969	0	2734	0	1271	0	2433	0	1034	0	3413	0	0.209286	0.0445451	0.324226	0.166541	0.205078	0.275034	0.086748	0.270412	0.299389	0.295983	0.0541455	0.354167	0.313948	0.229024	0.303414	0.286613	0.092524	0.336503	0.0469487
CERS1			0	0	0	2104	0	1228	0	2112	0	1966	0	3134	0	1971	0	1955	0	3426	0	2126	0	6594	0	1710	0	2195	0	992	0	1202	0	5953	0	3084	0	2640	0	1386	0	4396	0	0.209125	0.140253	0.250436	0.0914408	0.332199	0.33368	0.27325	0.263685	0.0945593	0.26701	0	0.199067	0.163771	0.0391423	0.252543	0.204447	0.0813603	0.297438	0.0216583
SPCS1			0	0	0	2130	0	1033	0	1120	0	919	0	1084	0	8123	0	5728	0	1069	0	583	0	1461	0	703	0	1960	0	3893	0	670	0	5953	0	1746	0	7244	0	1643	0	6672	0	0.206919	0.0028279	0.367576	0.103444	0.351797	0.107011	0.0739112	0.352646	0.279984	0.341642	0	0.362571	0.2594	0.284797	0.354282	0.357851	0	0.272959	0
GSPT2			0	0	0	2135	0	2015	0	491	0	611	0	690	0	7680	0	6039	0	2613	0	731	0	2866	0	860	0	1954	0	2873	0	459	0	3201	0	1703	0	7244	0	1868	0	2592	0	0.206596	0.00516981	0.345601	0.10382	0.262841	0.0929311	0.11659	0.448083	0.13976	0.380124	0.0366246	0.343529	0.265207	0.183747	0.394255	0.401826	0	0.255774	0.0886462
ANK3		Yes	0	0	0	2138	0	2672	0	2761	0	2720	0	3715	0	1390	0	3292	0	1576	0	2159	0	2169	0	2007	0	1392	0	1907	0	3680	0	1437	0	2103	0	1219	0	2165	0	1172	0	0.206568	0.18627	0.22322	0.147101	0.216771	0.239183	0.185127	0.217364	0.223471	0.0795218	0.15983	0.196312	0.228263	0.225886	0.199161	0.171797	0.190337	0.23349	0.227566
NPTN			0	0	0	2148	0	3516	0	3053	0	2952	0	3581	0	1524	0	2621	0	2583	0	1473	0	2765	0	1929	0	2190	0	1532	0	1292	0	1200	0	2610	0	6703	0	2456	0	1236	0	0.205854	0.174053	0.230951	0.0916827	0.170146	0.285082	0.218358	0.199452	0.14199	0.254108	0.191695	0.255743	0.192187	0.188228	0.184047	0.178327	0.00290774	0.213073	0.219281
HACD3			0	0	0	2168	0	2452	0	2951	0	2281	0	2001	0	2452	0	3840	0	1584	0	1703	0	2330	0	2433	0	822	0	2029	0	3362	0	5388	0	2773	0	2093	0	2348	0	4332	0	0.204781	0.109116	0.190604	0.211668	0.23179	0.205567	0.17468	0.205397	0.222734	0.0958461	0.00339011	0.235578	0.182736	0.215475	0.230899	0.276478	0.11296	0.220286	0.0226127
TRANK1			0	0	0	2179	0	4669	0	6072	0	3082	0	8063	0	1532	0	2327	0	868	0	1425	0	2723	0	869	0	1406	0	1252	0	3173	0	712	0	2599	0	1742	0	2329	0	815	0	0.203869	0.173623	0.344894	0.14605	0.111295	0.306279	0.244572	0.0554996	0.304925	0.105695	0.27688	0.259963	0.193203	0.190196	0.175478	0.0148427	0.139639	0.221244	0.280105
SMIM10L2B			0	0	0	2194	0	993	0	2238	0	1345	0	2803	0	985	0	1526	0	1944	0	1209	0	1230	0	4084	0	2188	0	1425	0	4977	0	5953	0	3372	0	2632	0	774	0	2945	0	0.202767	0.231719	0.0944151	0.0917121	0.355225	0.366961	0.227455	0.252541	0.190947	0.0316512	0	0.282867	0.146968	0.308247	0.308419	0.224152	0.0819029	0.365896	0.0670384
CYP4Z1			0	0	0	2203	0	1020	0	2743	0	1134	0	2299	0	3107	0	846	0	554	0	835	0	480	0	1348	0	1645	0	1911	0	7240	0	5953	0	4644	0	416	0	2878	0	2367	0	0.20226	0.0774893	0.286629	0.12425	0.352814	0.419964	0.184784	0.219023	0.351272	0	0	0.328785	0.0872169	0.396554	0.330544	0.255432	0.310556	0.188395	0.104254
CCT6P1			0	0	0	2228	0	1139	0	5586	0	2963	0	2285	0	2352	0	643	0	405	0	1440	0	597	0	1310	0	7347	0	2696	0	678	0	5953	0	861	0	2244	0	614	0	5070	0	0.201224	0.115012	0.290989	0	0.341289	0.437515	0.127421	0.0726245	0.378425	0.339806	0	0.258256	0.36089	0.380834	0.183291	0.256521	0.103588	0.385441	0.0117824
CCDC144NL-AS1			0	0	0	2251	0	3233	0	782	0	1642	0	1259	0	4837	0	3537	0	278	0	234	0	529	0	241	0	585	0	1688	0	1201	0	5953	0	683	0	6107	0	1083	0	4547	0	0.199766	0.0325586	0.449914	0.249009	0.184624	0.223545	0.204226	0.391025	0.412881	0.267064	0	0.449556	0.385575	0.389098	0.280316	0.340382	0.00674002	0.331269	0.0191541
USP39			0	0	0	2275	0	1040	0	2386	0	1363	0	1530	0	5910	0	2392	0	2576	0	1561	0	1692	0	2871	0	6946	0	8359	0	1571	0	5953	0	2025	0	1813	0	2432	0	6672	0	0.198039	0.0185487	0.15894	0.00235841	0.350382	0.30006	0.00358258	0.24196	0.142475	0.226483	0	0.24752	0.2359	0.262224	0.305671	0.313752	0.134224	0.214967	0
SERINC1			0	0	0	2281	0	2770	0	2610	0	2107	0	2985	0	1528	0	4428	0	1422	0	1613	0	2510	0	1599	0	897	0	1803	0	1843	0	1547	0	1840	0	4798	0	2694	0	3428	0	0.197891	0.173942	0.259826	0.202195	0.210389	0.171838	0.193887	0.22691	0.238796	0.202503	0.147981	0.243552	0.250836	0.202678	0.241733	0.212241	0.0201645	0.200036	0.0466853
PM20D2			0	0	0	2290	0	1821	0	3068	0	1959	0	1503	0	3332	0	930	0	2383	0	1804	0	2393	0	1402	0	2990	0	4143	0	2747	0	5205	0	1876	0	2264	0	2451	0	2366	0	0.197414	0.0686753	0.280228	0.0598473	0.278989	0.412492	0.0661139	0.198436	0.155804	0.133406	0.00489367	0.227072	0.247451	0.210946	0.253177	0.315028	0.102494	0.213423	0.104314
KBTBD6			0	0	0	2314	0	1658	0	2304	0	966	0	1616	0	1355	0	5469	0	4166	0	3361	0	4919	0	6737	0	642	0	879	0	1623	0	1678	0	1636	0	5259	0	2215	0	2350	0	0.195898	0.189657	0.014038	0.237113	0.293071	0.119687	0.286778	0.248405	0.0621721	0.221771	0.134015	0.113	0.271997	0.0882709	0.348142	0.306112	0.0146201	0.230248	0.105153
IGFL4			0	0	0	2322	0	1236	0	3800	0	916	0	2410	0	715	0	1652	0	3307	0	2667	0	9534	0	3719	0	7347	0	1355	0	776	0	1439	0	531	0	842	0	2758	0	436	0	0.195414	0.265941	0.111607	0	0.331454	0.356614	0.233067	0.153971	0.0997956	0.324367	0.15962	0.156569	0.405556	0	0.35486	0.248959	0.235918	0.194963	0.357669
CACNA1D			0	0	0	2357	0	3153	0	4317	0	2478	0	4562	0	1165	0	1837	0	1292	0	1397	0	2438	0	1269	0	2724	0	1495	0	1634	0	1108	0	2787	0	2606	0	4599	0	1310	0	0.193013	0.211669	0.295064	0.0685567	0.188223	0.34343	0.221721	0.127597	0.253374	0.220697	0.205789	0.263244	0.18204	0.207348	0.215991	0.128468	0.083369	0.108036	0.210516
MARK1			0	0	0	2359	0	4403	0	3694	0	4429	0	3147	0	1399	0	2656	0	1942	0	2130	0	2239	0	2240	0	3582	0	1144	0	2397	0	2388	0	5292	0	1069	0	2188	0	1060	0	0.192905	0.184905	0.205811	0.0434682	0.123704	0.282082	0.256885	0.160457	0.191172	0.159116	0.0746425	0.198918	0.0623836	0.221553	0.100711	0.203837	0.207444	0.231991	0.241741
IQSEC3			0	0	0	2373	0	7096	0	6552	0	2739	0	9579	0	1068	0	1642	0	1404	0	3194	0	2974	0	453	0	594	0	518	0	1661	0	407	0	2088	0	2193	0	1344	0	1344	0	0.192335	0.22349	0.403875	0.247613	0.0307438	0.357346	0.350016	0.0407362	0.241012	0.218146	0.347484	0.123387	0.229892	0.177305	0.197853	0	0.106352	0.302985	0.207279
SLF1			0	0	0	2391	0	1659	0	8068	0	2385	0	2024	0	5084	0	1994	0	3109	0	2504	0	4072	0	696	0	2562	0	4617	0	739	0	568	0	1434	0	3233	0	2023	0	706	0	0.191256	0.0287426	0.368486	0.075078	0.293039	0.331178	0.0530922	0.0107742	0.110342	0.328669	0.310764	0.167176	0.297387	0.122482	0.223163	0.275093	0.0566633	0.243344	0.30148
TCEAL7			0	0	0	2464	0	635	0	879	0	588	0	824	0	4531	0	9797	0	1750	0	1755	0	1171	0	1247	0	385	0	3542	0	826	0	5953	0	862	0	3479	0	927	0	6672	0	0.187368	0.0383654	0.298485	0.290745	0.395492	0	0.0864681	0.379955	0.209167	0.316729	0	0.230772	0.360872	0.314691	0.398927	0.386936	0.0485498	0.347519	0
MAGEF1			0	0	0	2482	0	1186	0	972	0	1739	0	1244	0	6427	0	4788	0	727	0	1597	0	1422	0	819	0	1379	0	2171	0	612	0	4074	0	1681	0	5580	0	4514	0	5188	0	0.186186	0.0138969	0.351845	0.148832	0.336563	0.152377	0.164317	0.368602	0.325375	0.351158	0.0166176	0.244462	0.266968	0.287045	0.272467	0.341046	0.0112282	0.111674	0.0104291
SPTAN1			0	0	0	2526	0	2784	0	3811	0	3172	0	4213	0	1472	0	2574	0	1921	0	1924	0	2269	0	1545	0	1369	0	1453	0	3209	0	1447	0	3017	0	1348	0	2066	0	1529	0	0.183371	0.17817	0.265733	0.149827	0.209683	0.288488	0.225267	0.153509	0.193504	0.104087	0.158575	0.216348	0.168211	0.219797	0.169677	0.146656	0.175784	0.239868	0.183292
AC008581.2			0	0	0	2535	0	875	0	3423	0	761	0	1611	0	2048	0	936	0	1282	0	1877	0	1586	0	8163	0	7347	0	3010	0	2217	0	5953	0	1150	0	2345	0	3311	0	2638	0	0.183165	0.134755	0	0	0.368941	0.411762	0.109867	0.176027	0.254434	0.172228	0	0.220093	0.32674	0.271598	0.374911	0.306516	0.097749	0.164519	0.0855248
GPR162			0	0	0	2544	0	2401	0	3604	0	1251	0	3143	0	1063	0	2449	0	2743	0	2858	0	3578	0	988	0	1262	0	1484	0	874	0	3694	0	915	0	2585	0	1470	0	1280	0	0.182702	0.223841	0.330503	0.159994	0.234917	0.29665	0.222506	0.164792	0.131911	0.310921	0.0234538	0.144574	0.353734	0.145289	0.317362	0.204047	0.0848826	0.289359	0.213496
PKIA			0	0	0	2604	0	3378	0	3207	0	1314	0	3165	0	1151	0	2552	0	3078	0	2603	0	3830	0	2320	0	1030	0	3676	0	1261	0	884	0	2020	0	1901	0	2062	0	609	0	0.179052	0.213328	0.200585	0.187203	0.17698	0.289377	0.0815702	0.189606	0.111909	0.257719	0.239641	0.160645	0.236168	0.133953	0.311287	0.202831	0.127164	0.240077	0.322452
HYDIN			0	0	0	2626	0	1920	0	1400	0	1752	0	1347	0	2086	0	1712	0	6956	0	7925	0	9534	0	2596	0	2265	0	9102	0	1551	0	2295	0	1778	0	4619	0	6683	0	1634	0	0.178055	0.131809	0.177251	0.0876128	0.270596	0.352423	0	0.326005	0.00715069	0.227738	0.0806544	0	0.256282	0	0.270585	0.331388	0.0229787	0.0461553	0.170402
ZNF518B			0	0	0	2662	0	2070	0	3498	0	2086	0	1477	0	5169	0	2315	0	2423	0	2163	0	2561	0	2638	0	954	0	3116	0	2072	0	1443	0	3428	0	3114	0	3809	0	1674	0	0.175655	0.0275985	0.173345	0.196595	0.259136	0.30712	0.104763	0.171488	0.153071	0.182739	0.158823	0.196146	0.144289	0.199747	0.243202	0.317283	0.0609885	0.141249	0.165909
AC004039.1			0	0	0	2703	0	845	0	520	0	523	0	349	0	8520	0	1416	0	823	0	989	0	873	0	1875	0	2272	0	8333	0	553	0	5953	0	608	0	4159	0	1329	0	6672	0	0.173031	0.000983272	0.235753	0.0872155	0.371599	0.374877	0.00368013	0.441209	0.312226	0.359777	0	0.30903	0.394646	0.34301	0.408545	0.469688	0.0320344	0.304478	0
HSP90AB1			0	0	0	2737	0	1801	0	2187	0	1508	0	1671	0	3100	0	6910	0	1651	0	1873	0	2391	0	2037	0	1010	0	1845	0	1078	0	2712	0	2180	0	5599	0	2352	0	2869	0	0.171072	0.0777	0.220753	0.189808	0.280285	0.0574925	0.189367	0.257608	0.217425	0.281232	0.0550096	0.22057	0.221662	0.211043	0.291793	0.301652	0.0110842	0.220015	0.0720524
PCBD1			0	0	0	2758	0	630	0	2421	0	749	0	688	0	3508	0	3275	0	2130	0	2329	0	645	0	2137	0	586	0	3931	0	1917	0	4244	0	1174	0	2092	0	925	0	4484	0	0.16992	0.0624322	0.214384	0.248956	0.396828	0.240242	0.0726336	0.239264	0.175856	0.195571	0.0140588	0.181211	0.324764	0.373174	0.375782	0.402556	0.113013	0.347642	0.0199886
PPP1R9A-AS1			0	0	0	2773	0	781	0	534	0	284	0	470	0	5841	0	777	0	574	0	383	0	183	0	705	0	3134	0	7222	0	185	0	5953	0	267	0	870	0	323	0	6672	0	0.168965	0.0193299	0.366959	0.0558781	0.380132	0.425367	0.0120779	0.436262	0.348347	0.468963	0	0.403996	0.471175	0.491139	0.483065	0.437803	0.232263	0.436009	0
ACSM3			0	0	0	2782	0	1977	0	2443	0	1637	0	1019	0	3956	0	2240	0	904	0	1245	0	1006	0	195	0	4466	0	4269	0	1087	0	5953	0	1250	0	2090	0	1508	0	6672	0	0.168594	0.0504121	0.469422	0.0264801	0.265708	0.312633	0.0625728	0.237805	0.300276	0.279916	0	0.279889	0.315663	0.328728	0.28066	0.365374	0.113118	0.286594	0
HSPA8			0	0	0	2848	0	1156	0	933	0	922	0	792	0	8738	0	5390	0	1398	0	909	0	1660	0	831	0	1552	0	2487	0	432	0	5953	0	1448	0	7244	0	1376	0	6672	0	0.165207	0	0.349457	0.131821	0.339667	0.123417	0.139836	0.373318	0.241678	0.384149	0	0.317883	0.29518	0.265828	0.354228	0.389512	0	0.298792	0
LRRTM4-AS1			0	0	0	2870	0	243	0	160	0	327	0	2355	0	5383	0	799	0	394	0	2220	0	141	0	1752	0	7347	0	9102	0	208	0	5953	0	167	0	256	0	597	0	6672	0	0.164066	0.0246	0.245892	0	0.510703	0.423548	0	0.666476	0.381856	0.456529	0	0.190394	0.532738	0.534872	0.465629	0.251987	0.364523	0.386897	0
GRIN1			0	0	0	2941	0	5482	0	7746	0	4638	0	9579	0	907	0	1730	0	875	0	692	0	2069	0	770	0	1271	0	503	0	2093	0	230	0	4508	0	351	0	2669	0	333	0	0.160242	0.242411	0.357308	0.158869	0.0780128	0.350819	0.352692	0.0152132	0.304357	0.18073	0.420899	0.348537	0.0919649	0.232323	0.0911461	0	0.328432	0.201166	0.384301
PLS1			0	0	0	3025	0	456	0	4831	0	995	0	632	0	2453	0	1162	0	1066	0	547	0	244	0	3171	0	5425	0	252	0	1067	0	5806	0	1496	0	630	0	889	0	6672	0	0.156075	0.108908	0.140495	0.0142936	0.422978	0.393741	0.421935	0.103844	0.280163	0.282619	0.000851298	0.368002	0.289567	0.454911	0.34512	0.40984	0.268135	0.3512	0
AC139491.5			0	0	0	3105	0	701	0	1296	0	1329	0	863	0	1725	0	441	0	284	0	395	0	3075	0	541	0	3504	0	217	0	6030	0	3069	0	3057	0	244	0	807	0	1453	0	0.152434	0.158645	0.390761	0.0451643	0.387571	0.464008	0.436321	0.335494	0.411094	0.0105375	0.0410426	0.400719	0.165582	0.171637	0.309863	0.382011	0.370664	0.361677	0.192482
PATJ			0	0	0	3125	0	3323	0	5659	0	2676	0	3124	0	1249	0	2197	0	742	0	1157	0	1078	0	1475	0	1000	0	2295	0	3968	0	1609	0	2528	0	638	0	1541	0	816	0	0.151688	0.200091	0.272213	0.190866	0.179681	0.315529	0.154381	0.0701179	0.323493	0.066743	0.14083	0.28882	0.198902	0.322125	0.202047	0.204816	0.26577	0.283378	0.280087
RALGPS2			0	0	0	3162	0	3114	0	2557	0	3631	0	2429	0	3303	0	2518	0	1514	0	853	0	1918	0	1990	0	2897	0	993	0	2952	0	961	0	2429	0	1299	0	1434	0	1576	0	0.149531	0.0697134	0.224458	0.0625007	0.189827	0.291355	0.272641	0.229932	0.228731	0.11967	0.22769	0.325232	0.205315	0.243154	0.143625	0.247246	0.180955	0.292583	0.177419
AC103876.1			0	0	0	3167	0	1701	0	2560	0	1359	0	2515	0	3688	0	1621	0	1194	0	1777	0	1045	0	1284	0	2818	0	2688	0	1400	0	3026	0	895	0	1068	0	832	0	6672	0	0.149266	0.0573542	0.293623	0.0652136	0.288967	0.359329	0.127843	0.229769	0.264675	0.241598	0.0427454	0.228357	0.355803	0.325122	0.306103	0.241793	0.207452	0.358888	0
STX16-NPEPL1			0	0	0	3171	0	927	0	2316	0	583	0	778	0	432	0	168	0	181	0	697	0	4327	0	8163	0	1054	0	9102	0	367	0	5953	0	368	0	2683	0	1984	0	614	0	0.148928	0.330108	0	0.184699	0.362424	0.606925	0	0.247157	0.465354	0.398947	0	0.347941	0.435776	0.110894	0.399629	0.390811	0.0787889	0.245979	0.321278
TTC3-AS1			0	0	0	3187	0	1732	0	540	0	1639	0	1032	0	7677	0	2628	0	630	0	1228	0	1750	0	1595	0	2273	0	9102	0	1846	0	5953	0	1643	0	3584	0	1252	0	6672	0	0.148204	0.00519091	0.260353	0.0870838	0.285614	0.284506	0	0.43554	0.341208	0.20211	0	0.281272	0.271182	0.257039	0.280438	0.363745	0.0454521	0.31238	0
RERG			0	0	0	3190	0	575	0	987	0	574	0	2713	0	553	0	813	0	8014	0	7925	0	1277	0	8163	0	561	0	1974	0	7071	0	1410	0	298	0	175	0	2109	0	210	0	0.148078	0.296773	0	0.253593	0.403836	0.422501	0.179534	0.366962	0	0.00108611	0.162837	0	0.456221	0.302704	0.400672	0.229406	0.40815	0.237002	0.425981
SPEF2			0	0	0	3196	0	926	0	1056	0	1736	0	1218	0	1419	0	1028	0	2360	0	1271	0	1873	0	1025	0	536	0	8512	0	2857	0	3532	0	4535	0	1715	0	6697	0	1243	0	0.147819	0.183114	0.325168	0.258196	0.362716	0.404046	0.00276713	0.359816	0.15724	0.125677	0.0268454	0.27668	0.0913011	0.246622	0.272765	0.343323	0.141803	0.0456341	0.218113
AC027288.3			0	0	0	3210	0	1017	0	1772	0	442	0	1164	0	4273	0	3836	0	1191	0	473	0	2296	0	8163	0	4356	0	1952	0	311	0	581	0	649	0	436	0	247	0	2959	0	0.147009	0.0434343	0	0.0283279	0.353158	0.205666	0.181321	0.2913	0.264887	0.415316	0.307358	0.38086	0.390093	0.218082	0.424627	0.349442	0.30679	0.464366	0.0658814
TRMT11			0	0	0	3263	0	6634	0	4724	0	4204	0	5914	0	1526	0	3652	0	1543	0	1973	0	2196	0	2437	0	1393	0	1617	0	2049	0	1448	0	2271	0	1601	0	2472	0	1761	0	0.144773	0.173979	0.190343	0.147057	0.0417184	0.218435	0.210968	0.108566	0.226278	0.1849	0.158375	0.212172	0.21519	0.224249	0.111813	0.0695615	0.151954	0.2122	0.157529
MYL6B			0	0	0	3264	0	1516	0	2007	0	2219	0	2654	0	8738	0	5036	0	1167	0	2213	0	3344	0	2094	0	1902	0	2247	0	1022	0	3517	0	2534	0	2478	0	2254	0	4085	0	0.144653	0	0.216791	0.107138	0.304365	0.141247	0.158596	0.271115	0.267986	0.287086	0.0272184	0.191176	0.198613	0.157262	0.234875	0.233408	0.0897805	0.227172	0.0277866
RRAGA			0	0	0	3270	0	582	0	798	0	958	0	571	0	7231	0	6531	0	1818	0	1149	0	1489	0	1202	0	514	0	1892	0	503	0	3091	0	1933	0	5048	0	1554	0	6484	0	0.144323	0.00791422	0.304069	0.261895	0.403586	0.0724099	0.186065	0.389052	0.203673	0.368886	0.040084	0.289528	0.242742	0.281983	0.349081	0.417309	0.0167418	0.282261	0.0009595
GPX4			0	0	0	3298	0	943	0	1038	0	1078	0	992	0	5789	0	4271	0	1760	0	1050	0	1513	0	1714	0	951	0	2248	0	946	0	5800	0	1890	0	4028	0	1561	0	6382	0	0.142853	0.0198658	0.250318	0.197156	0.36078	0.18011	0.158431	0.362137	0.208428	0.299834	0.000898992	0.301804	0.246052	0.28004	0.336126	0.368292	0.0349772	0.281593	0.00145044
ATP6V0B			0	0	0	3326	0	1383	0	1437	0	1585	0	1508	0	8307	0	4508	0	1387	0	1006	0	2158	0	1141	0	1754	0	1995	0	526	0	5279	0	2158	0	6162	0	1173	0	6672	0	0.141538	0.0019502	0.312346	0.116957	0.318019	0.168356	0.177372	0.322756	0.241974	0.365803	0.00420866	0.307744	0.223907	0.226857	0.28484	0.314885	0.00626944	0.320647	0
ALOX12P2			0	0	0	3384	0	4426	0	9364	0	2097	0	5542	0	2025	0	909	0	699	0	421	0	716	0	273	0	432	0	529	0	295	0	5216	0	1964	0	676	0	895	0	3964	0	0.138989	0.136488	0.441238	0.27651	0.122399	0.413786	0.347737	0	0.330216	0.420598	0.00479292	0.392859	0.239957	0.363719	0.242453	0.0844038	0.260053	0.350835	0.0307353
PLXNC1			0	0	0	3573	0	1307	0	2418	0	1907	0	1901	0	4426	0	1196	0	3071	0	6092	0	994	0	1800	0	881	0	3136	0	3531	0	1371	0	1362	0	1427	0	1335	0	424	0	0.130504	0.0403069	0.242289	0.203916	0.324897	0.391697	0.103793	0.239461	0.112088	0.0863342	0.168139	0.0182139	0.303753	0.330209	0.257382	0.284908	0.167469	0.303949	0.35989
GLRB			0	0	0	3618	0	3653	0	1305	0	3433	0	3582	0	1389	0	1844	0	893	0	856	0	2138	0	789	0	1667	0	824	0	1868	0	1051	0	5414	0	510	0	5203	0	484	0	0.128452	0.186412	0.356027	0.122712	0.162428	0.343184	0.297189	0.334417	0.301572	0.199569	0.213303	0.324504	0.0582742	0.227837	0.153892	0.178237	0.292478	0.0879179	0.345259
ASTN1			0	0	0	3752	0	2740	0	2791	0	2715	0	3433	0	1111	0	2189	0	1285	0	1546	0	2348	0	2684	0	775	0	1323	0	2356	0	1278	0	2236	0	1807	0	2591	0	1238	0	0.122606	0.217161	0.170586	0.217984	0.212338	0.316021	0.236729	0.214776	0.253962	0.162688	0.182415	0.249052	0.217484	0.21366	0.199372	0.18688	0.134631	0.205471	0.219043
DZIP1			0	0	0	3847	0	2569	0	2230	0	3709	0	3456	0	2247	0	1888	0	2002	0	2691	0	2495	0	1382	0	1019	0	1962	0	2887	0	1843	0	3278	0	1015	0	1968	0	1846	0	0.118686	0.120964	0.282473	0.188324	0.223902	0.339301	0.180259	0.253438	0.186379	0.123683	0.116613	0.154981	0.152599	0.203516	0.139462	0.185706	0.213122	0.247054	0.148135
ATP6V1F			0	0	0	3876	0	1423	0	1145	0	1543	0	1203	0	4200	0	4494	0	1329	0	1110	0	1466	0	1352	0	1318	0	1877	0	900	0	2448	0	2925	0	5180	0	969	0	3863	0	0.117576	0.0448949	0.286056	0.154688	0.313901	0.168652	0.187537	0.350075	0.249138	0.308106	0.0707115	0.293681	0.174082	0.284445	0.288995	0.344851	0.0153975	0.343372	0.0328681
CNTN5			0	0	0	3903	0	787	0	3856	0	477	0	1007	0	184	0	439	0	551	0	5487	0	8621	0	209	0	4974	0	433	0	7240	0	207	0	428	0	166	0	300	0	1270	0	0.116347	0.432423	0.460946	0.0195315	0.379299	0.464374	0.371692	0.151692	0.35187	0	0.440952	0.0305811	0.423842	0.00643315	0.416691	0.366357	0.415661	0.443985	0.215131
CGREF1			0	0	0	3910	0	3702	0	4318	0	6359	0	5827	0	4851	0	1891	0	584	0	776	0	1047	0	973	0	1514	0	1855	0	2513	0	2540	0	2290	0	1569	0	1026	0	1063	0	0.116105	0.0323248	0.332293	0.135169	0.159943	0.339204	0.18885	0.127542	0.347371	0.150366	0.0651896	0.337398	0.213946	0.32499	0.0324536	0.0726982	0.155879	0.33721	0.241217
CCDC144B			0	0	0	3922	0	1864	0	3876	0	1927	0	1109	0	1456	0	775	0	1412	0	1486	0	1900	0	1785	0	4433	0	1894	0	3668	0	3209	0	2472	0	833	0	4433	0	2158	0	0.115632	0.179405	0.243024	0.0270772	0.275974	0.425525	0.185719	0.150986	0.239648	0.0799252	0.0364159	0.254011	0.202479	0.244371	0.255526	0.355464	0.237008	0.114714	0.121748
KIAA0319			0	0	0	3943	0	3150	0	6822	0	6920	0	4209	0	1015	0	1866	0	1488	0	1172	0	1346	0	897	0	3634	0	566	0	2103	0	1756	0	1536	0	637	0	1134	0	1675	0	0.115037	0.228586	0.34138	0.042397	0.188331	0.341067	0.340389	0.0338727	0.231289	0.18037	0.124754	0.286902	0.28385	0.294883	0.0205358	0.146832	0.265948	0.324877	0.165794
AC019197.1			0	0	0	3969	0	968	0	2100	0	524	0	785	0	1219	0	2233	0	827	0	1091	0	487	0	1301	0	3957	0	9102	0	672	0	5953	0	571	0	3742	0	901	0	6672	0	0.114031	0.204642	0.291864	0.0359473	0.358222	0.313065	0	0.264366	0.311799	0.341464	0	0.297452	0.399067	0.396123	0.408448	0.390232	0.0416465	0.35036	0
DDX24			0	0	0	4049	0	2615	0	2210	0	2060	0	2598	0	6474	0	5017	0	1575	0	1724	0	2312	0	1912	0	1163	0	3062	0	1303	0	3378	0	2450	0	4272	0	2421	0	2046	0	0.110931	0.0135705	0.233057	0.172258	0.220665	0.14181	0.107523	0.255479	0.223472	0.253367	0.0310291	0.233523	0.203698	0.216834	0.244952	0.236858	0.0294	0.216128	0.130522
SV2A			0	0	0	4309	0	6891	0	2503	0	3152	0	6966	0	794	0	5498	0	836	0	987	0	2012	0	1028	0	759	0	528	0	1543	0	624	0	2437	0	2803	0	1886	0	809	0	0.101179	0.257319	0.32497	0.219329	0.035583	0.117908	0.347788	0.233746	0.310717	0.228532	0.296686	0.309184	0.204732	0.236716	0.170966	0.0375692	0.0740762	0.254124	0.282276
BLCAP			0	0	0	4423	0	3741	0	2574	0	2776	0	1758	0	2261	0	4071	0	1799	0	1063	0	4445	0	902	0	332	0	3574	0	1633	0	945	0	2144	0	1621	0	1650	0	795	0	0.0978104	0.120252	0.340634	0.304518	0.157532	0.191639	0.0856462	0.229114	0.204704	0.22092	0.230255	0.299933	0.224993	0.106794	0.194908	0.295635	0.150094	0.27242	0.284342
RAB3B			0	0	0	4437	0	9442	0	9364	0	776	0	9579	0	8738	0	962	0	842	0	2430	0	524	0	230	0	1598	0	254	0	1827	0	5953	0	472	0	863	0	1178	0	900	0	0.0973585	0	0.453818	0.127602	0	0.409696	0.420732	0	0.309723	0.203943	0	0.173524	0.414889	0.389762	0.373615	0	0.232785	0.32015	0.267185
ANKRD7			0	0	0	4549	0	3618	0	2265	0	3591	0	1734	0	2061	0	1375	0	619	0	1059	0	1323	0	514	0	3922	0	6255	0	2945	0	1011	0	1208	0	428	0	871	0	941	0	0.0929422	0.133654	0.394446	0.0365482	0.16465	0.379168	0.0227966	0.250987	0.341869	0.120098	0.219464	0.300599	0.321032	0.297312	0.145453	0.2971	0.307682	0.354118	0.259793
SLC24A3			0	0	0	4573	0	3418	0	3181	0	2329	0	3099	0	651	0	6129	0	2043	0	1231	0	2417	0	515	0	4591	0	353	0	1989	0	350	0	984	0	995	0	2229	0	579	0	0.0920286	0.278145	0.394404	0.0245469	0.174805	0.0892211	0.389449	0.190838	0.181696	0.19019	0.370843	0.280896	0.344631	0.209769	0.226799	0.206035	0.216071	0.22938	0.326592
SLC24A5			0	0	0	4712	0	291	0	231	0	149	0	183	0	8738	0	2595	0	702	0	1000	0	1210	0	948	0	1737	0	9102	0	264	0	5953	0	206	0	4447	0	309	0	6672	0	0.087405	0	0.335114	0.11799	0.470663	0.286552	0	0.602764	0.32967	0.428954	0	0.30814	0.498707	0.310483	0.579238	0.565148	0.0259459	0.440041	0
AC089985.1			0	0	0	5323	0	3176	0	1586	0	1531	0	2536	0	8738	0	1129	0	1425	0	952	0	920	0	1482	0	749	0	4472	0	630	0	5953	0	1337	0	1386	0	211	0	6672	0	0.0690123	0	0.271628	0.220201	0.187174	0.395883	0.0572964	0.308094	0.238418	0.34774	0	0.312958	0.306632	0.338515	0.290066	0.240964	0.17193	0.486685	0
CALB2			0	0	0	5353	0	1749	0	952	0	1842	0	617	0	1018	0	7424	0	194	0	228	0	3597	0	180	0	310	0	2353	0	2878	0	5953	0	528	0	5077	0	279	0	965	0	0.0680868	0.227929	0.478437	0.315573	0.284574	0.0401028	0.1497	0.371305	0.45146	0.124076	0	0.453744	0.405884	0.144434	0.261933	0.411312	0.016463	0.450302	0.256716
SLC8A2			0	0	0	5391	0	3434	0	2474	0	2848	0	3782	0	4667	0	2256	0	1429	0	2484	0	2544	0	2204	0	477	0	1292	0	2111	0	304	0	2281	0	4875	0	1724	0	305	0	0.0670186	0.0353849	0.208124	0.267083	0.17382	0.31137	0.240139	0.235457	0.238257	0.179814	0.386223	0.168838	0.214382	0.20077	0.190317	0.168701	0.0189749	0.267077	0.391706
DEFB109F			0	0	0	5857	0	383	0	726	0	248	0	277	0	4141	0	1395	0	878	0	585	0	892	0	1071	0	7347	0	9102	0	303	0	5953	0	329	0	1124	0	195	0	6672	0	0.0558865	0.0463141	0.320174	0	0.437423	0.376622	0	0.398133	0.303856	0.417397	0	0.362252	0.446551	0.341121	0.502431	0.503671	0.199994	0.495533	0
HTR5A			0	0	0	6238	0	6883	0	9364	0	3773	0	3896	0	986	0	834	0	870	0	1884	0	818	0	1223	0	1924	0	673	0	1116	0	5953	0	2652	0	1450	0	1282	0	2397	0	0.0474506	0.231578	0.30161	0.105518	0.0357898	0.421009	0.319444	0	0.304751	0.277782	0	0.219264	0.189798	0.35085	0.135771	0.162706	0.165262	0.308861	0.101771
AC016716.1			0	0	0	6293	0	576	0	1372	0	461	0	366	0	2411	0	646	0	8014	0	636	0	2324	0	2313	0	1375	0	3625	0	2066	0	5953	0	370	0	1624	0	3892	0	6672	0	0.0462042	0.111683	0.20122	0.149051	0.403768	0.437324	0.0835409	0.32822	0	0.183449	0	0.354957	0.435374	0.215792	0.420525	0.467214	0.149963	0.13786	0
MRTFB			0	0	0	6535	0	2848	0	3495	0	2012	0	2634	0	2174	0	1509	0	2634	0	2363	0	3234	0	2199	0	976	0	3675	0	1591	0	589	0	2329	0	1971	0	3337	0	572	0	0.0410143	0.126192	0.208355	0.194686	0.206054	0.368345	0.0816129	0.171589	0.13858	0.22472	0.306013	0.178165	0.211314	0.16244	0.249077	0.234678	0.122304	0.162998	0.328201
KHDRBS2			0	0	0	6570	0	2312	0	2849	0	4846	0	3971	0	966	0	1106	0	960	0	904	0	1543	0	2252	0	953	0	3022	0	1425	0	283	0	896	0	651	0	3455	0	829	0	0.0402859	0.234741	0.20531	0.196717	0.240971	0.397857	0.109252	0.211077	0.293124	0.239166	0.393233	0.318434	0.355502	0.276837	0.0827094	0.158563	0.263352	0.156855	0.277606
ENPP7P5			0	0	0	7223	0	687	0	1030	0	1150	0	812	0	1401	0	1084	0	2599	0	1040	0	4672	0	2242	0	7347	0	1101	0	1355	0	5953	0	3570	0	1247	0	1877	0	4321	0	0.0283372	0.184803	0.205687	0	0.389037	0.399603	0.261068	0.362966	0.141017	0.246853	0	0.303756	0.13561	0.0980541	0.329213	0.387724	0.187293	0.254734	0.0228021
TTC9			0	0	0	7391	0	1572	0	1633	0	3124	0	3705	0	5927	0	1736	0	2663	0	879	0	1592	0	825	0	1034	0	707	0	7240	0	3222	0	2072	0	1787	0	948	0	913	0	0.0259126	0.0184022	0.350509	0.186774	0.299175	0.350267	0.313965	0.303744	0.136797	0	0.0359789	0.32143	0.230954	0.271127	0.172741	0.172388	0.136409	0.345379	0.264676
KIAA1549			0	0	0	7904	0	2911	0	2120	0	3364	0	2094	0	2190	0	1630	0	3116	0	3925	0	2017	0	2668	0	1687	0	1225	0	5256	0	974	0	1446	0	1193	0	2063	0	1177	0	0.0183612	0.125291	0.171533	0.121278	0.20186	0.358577	0.247407	0.262774	0.110046	0.0243188	0.225545	0.0853117	0.295611	0.235863	0.158302	0.269358	0.192945	0.239987	0.226938
MYRIP			0	0	0	8933	0	1391	0	1100	0	1876	0	6499	0	1163	0	1299	0	1104	0	741	0	816	0	808	0	3051	0	903	0	7240	0	1512	0	3535	0	418	0	2258	0	2989	0	0.00713824	0.211783	0.353749	0.0580583	0.317544	0.384187	0.284522	0.354612	0.275306	0	0.151789	0.342345	0.137543	0.350983	0.259169	0.050883	0.30972	0.226715	0.0644689
PLEKHA5		Yes	0	0	0	9016	0	2646	0	3108	0	2556	0	2287	0	5403	0	2947	0	1648	0	2080	0	2238	0	8163	0	1320	0	2199	0	1230	0	1146	0	2407	0	1144	0	3218	0	1483	0	0.00650114	0.0243812	0	0.154634	0.218546	0.260917	0.162272	0.196251	0.217587	0.262976	0.200201	0.203138	0.206595	0.221565	0.210937	0.256149	0.197429	0.17003	0.189324
KCTD16			0	0	0	9890	0	1525	0	1598	0	1225	0	1370	0	8142	0	5411	0	696	0	4123	0	667	0	849	0	3619	0	422	0	870	0	487	0	966	0	595	0	3858	0	1122	0	0.000612275	0.0027599	0.346671	0.0427836	0.303748	0.122622	0.374582	0.306961	0.330646	0.311193	0.327832	0.0765585	0.347042	0.369826	0.319625	0.328851	0.274174	0.139308	0.234132
AL445433.2			0	0	0	9992	0	9442	0	9364	0	6768	0	9579	0	370	0	931	0	582	0	995	0	946	0	1224	0	7347	0	939	0	771	0	906	0	2334	0	2218	0	1154	0	485	0	0	0.349819	0.301593	0	0	0.412473	0.279829	0	0.347551	0.325236	0.236706	0.308406	0.210906	0.335963	0.0234043	0	0.104612	0.322685	0.344905
BRINP3		Yes	0	0	0	9992	0	1313	0	1823	0	1270	0	2473	0	2913	0	2193	0	568	0	921	0	1158	0	8163	0	7347	0	1479	0	7240	0	5953	0	758	0	352	0	1570	0	844	0	0	0.0847988	0	0	0.324332	0.315749	0.223179	0.285971	0.34902	0	0	0.316591	0.376321	0.315699	0.315447	0.244482	0.327847	0.280896	0.275974
AC068051.1			0	0	0	9992	0	423	0	219	0	613	0	857	0	8627	0	3783	0	160	0	353	0	428	0	208	0	7347	0	9102	0	433	0	5953	0	129	0	355	0	1070	0	2125	0	0	0.000466096	0.461445	0	0.429204	0.209197	0	0.612558	0.483699	0.384032	0	0.412706	0.595565	0.404683	0.393787	0.382711	0.326404	0.332441	0.123879
MARCHF4			0	0	0	9992	0	1633	0	625	0	4246	0	2091	0	371	0	657	0	2754	0	5799	0	1161	0	997	0	4217	0	278	0	2695	0	378	0	1393	0	379	0	923	0	239	0	0	0.349767	0.329357	0.0306252	0.294192	0.436257	0.409414	0.41697	0.131275	0.136569	0.357518	0.0237141	0.301471	0.315526	0.109523	0.269516	0.320246	0.347856	0.412099
CNTN6			0	0	0	9992	0	402	0	731	0	639	0	9579	0	2639	0	422	0	151	0	221	0	764	0	506	0	7347	0	484	0	363	0	5953	0	6577	0	192	0	1738	0	4346	0	0	0.0994842	0.395674	0	0.432383	0.46743	0.356537	0.39744	0.490068	0.399159	0	0.455232	0.0286305	0.357483	0.389833	0	0.395938	0.265832	0.0223473
AC092691.1			0	0	0	9992	0	2639	0	2364	0	6516	0	2586	0	1670	0	3111	0	2144	0	1659	0	2137	0	1876	0	7347	0	1352	0	1421	0	1001	0	1958	0	4185	0	8306	0	1149	0	0	0.162699	0.235744	0	0.2191	0.250474	0.233266	0.24383	0.174373	0.240038	0.221313	0.239995	0.24035	0.227973	0.0291435	0.237458	0.0313782	0.0163304	0.230743
TSBP1-AS1			0	0	0	9992	0	9442	0	2366	0	3211	0	6662	0	2147	0	2933	0	1513	0	1829	0	761	0	706	0	348	0	995	0	1847	0	2076	0	1300	0	2858	0	800	0	842	0	0	0.128055	0.366804	0.299531	0	0.261823	0.272457	0.243805	0.228958	0.202055	0.0970386	0.224413	0.31069	0.357683	0.167499	0.0459316	0.0712887	0.362932	0.275999
SLIT1			0	0	0	9992	0	9442	0	7905	0	3781	0	6596	0	2487	0	2046	0	2284	0	2439	0	1428	0	8163	0	233	0	295	0	2114	0	526	0	762	0	2604	0	2566	0	2122	0	0	0.107469	0	0.345395	0	0.327794	0.402952	0.0128086	0.162339	0.179514	0.319322	0.17271	0.375671	0.286676	0.13533	0.0477024	0.0834551	0.206758	0.124042
SRRM4			0	0	0	9992	0	2910	0	1331	0	2499	0	3646	0	1699	0	943	0	705	0	1521	0	478	0	617	0	403	0	213	0	1530	0	5104	0	8967	0	1721	0	1289	0	4896	0	0	0.160249	0.379619	0.284753	0.201961	0.411233	0.438418	0.332321	0.329433	0.229983	0.00562883	0.25105	0	0.397031	0.21469	0.175425	0.141261	0.307632	0.0139762
KCNH5			0	0	0	9992	0	8232	0	974	0	705	0	9579	0	2699	0	2164	0	217	0	308	0	239	0	240	0	277	0	3146	0	232	0	5953	0	235	0	141	0	531	0	181	0	0	0.0954914	0.450285	0.322845	0.0106762	0.318435	0.103417	0.368569	0.43731	0.443111	0	0.421457	0.484029	0.455433	0.381949	0	0.438233	0.397765	0.437364
CDH7		Yes	0	0	0	9992	0	296	0	2212	0	936	0	570	0	502	0	939	0	205	0	389	0	165	0	141	0	3265	0	9102	0	7240	0	167	0	8948	0	6090	0	306	0	1947	0	0	0.310947	0.52842	0.0519849	0.468245	0.411525	0	0.255333	0.445795	0	0.484877	0.402665	9.16e-05	0.516548	0.352361	0.417687	0.00683996	0.44085	0.139241
TENM1			0	0	0	9992	0	905	0	854	0	714	0	1328	0	7492	0	1637	0	5467	0	1197	0	378	0	8163	0	241	0	3521	0	372	0	246	0	1469	0	2779	0	1049	0	882	0	0	0.00633004	0	0.340555	0.36516	0.357698	0.087262	0.383189	0.0274715	0.397313	0.409878	0.284185	0.293232	0.415574	0.380968	0.333474	0.0749932	0.334836	0.270682
TPTE2P1			0	0	0	9992	0	426	0	681	0	484	0	614	0	8738	0	9797	0	687	0	283	0	548	0	221	0	3705	0	1441	0	1027	0	5953	0	595	0	7244	0	497	0	854	0	0	0	0.456968	0.0410649	0.428892	0	0.22628	0.40649	0.331856	0.285986	0	0.428702	0.395896	0.386631	0.414337	0.412149	0	0.403502	0.274802
ENPP7P4			0	0	0	9992	0	261	0	6140	0	2405	0	344	0	703	0	522	0	3699	0	4655	0	1315	0	6364	0	992	0	361	0	999	0	2008	0	496	0	1499	0	466	0	3729	0	0	0.269069	0.0203803	0.191638	0.492887	0.451275	0.387711	0.0535665	0.0808603	0.291561	0.102385	0.0561101	0.411303	0.297963	0.221747	0.471808	0.161208	0.409017	0.0372077
EFL1P1			0	0	0	150	0	378	0	465	0	624	0	464	0	705	0	513	0	8014	0	2007	0	575	0	8163	0	7347	0	1681	0	7240	0	5953	0	197	0	7244	0	1957	0	6672	0	0.554871	0.268795	0	0	0.43828	0.452449	0.205151	0.456027	0	0	0	0.209221	0.505833	0.382643	0.392306	0.439245	0	0.24833	0
SSR4			0	0	0	179	0	347	0	466	0	2049	0	751	0	8738	0	6426	0	610	0	774	0	1016	0	509	0	3568	0	3950	0	408	0	4213	0	980	0	7244	0	882	0	6672	0	0.525492	0	0.394915	0.0436565	0.445125	0.0766762	0.0716826	0.455837	0.343163	0.389198	0.0143981	0.337478	0.345384	0.327766	0.246084	0.394287	0	0.352147	0
AC011477.3			0	0	0	192	0	597	0	1236	0	847	0	3293	0	2036	0	3096	0	275	0	1765	0	1142	0	8163	0	7347	0	1959	0	1142	0	5953	0	508	0	7244	0	761	0	6672	0	0.512887	0.135679	0	0	0.401287	0.251067	0.180516	0.342193	0.414472	0.274171	0	0.229643	0.408652	0.316809	0.364347	0.195346	0	0.36689	0
ECRG4			0	0	0	194	0	754	0	313	0	2179	0	1637	0	8738	0	4969	0	653	0	448	0	1634	0	174	0	7347	0	9102	0	195	0	5953	0	238	0	7244	0	1225	0	6672	0	0.511762	0	0.48817	0	0.382613	0.144296	0	0.53052	0.337172	0.462844	0	0.388145	0.482896	0.268168	0.237532	0.304608	0	0.315456	0
TEKT4P2			0	0	0	211	0	432	0	1136	0	2143	0	1510	0	1438	0	262	0	3656	0	4468	0	5149	0	3621	0	1118	0	4877	0	2493	0	5953	0	876	0	7244	0	1019	0	2246	0	0.498502	0.181169	0.117051	0.176662	0.428241	0.540175	0.047414	0.351147	0.083345	0.151988	0	0.0629734	0.358757	0.0810083	0.239601	0.314817	0	0.33761	0.113763
IFI6			0	0	0	236	0	142	0	755	0	167	0	208	0	6627	0	6197	0	1589	0	777	0	1464	0	3005	0	6348	0	773	0	116	0	5953	0	503	0	7244	0	467	0	6672	0	0.472234	0.0122526	0.151324	0.006316	0.607487	0.0860635	0.305991	0.394659	0.222391	0.552113	0	0.337377	0.409224	0.284533	0.560317	0.55057	0	0.408715	0
AC145212.1			0	0	0	283	0	1168	0	1463	0	3653	0	5108	0	459	0	316	0	1353	0	4126	0	2961	0	1158	0	1878	0	823	0	3471	0	4481	0	834	0	6526	0	623	0	1242	0	0.446191	0.321461	0.310488	0.10875	0.338761	0.509211	0.29733	0.320019	0.246457	0.0892863	0.0111004	0.0764912	0.364898	0.177922	0.142779	0.102041	0.00395451	0.384305	0.218744
MTATP6P1			0	0	0	314	0	609	0	3046	0	2886	0	2514	0	495	0	1799	0	2919	0	2046	0	4052	0	6398	0	146	0	321	0	2400	0	3294	0	2660	0	425	0	3091	0	849	0	0.435621	0.311857	0.0198799	0.392757	0.400223	0.345531	0.396057	0.199795	0.121087	0.159014	0.0336522	0.205653	0.189455	0.123394	0.187864	0.241879	0.308974	0.176949	0.275397
LHFPL5			0	0	0	318	0	3286	0	4130	0	1768	0	2869	0	658	0	984	0	978	0	943	0	867	0	859	0	4159	0	617	0	402	0	5953	0	631	0	2946	0	645	0	4446	0	0.434138	0.276887	0.345645	0.0317705	0.18162	0.407574	0.329587	0.137577	0.290536	0.390112	0	0.313931	0.3916	0.344302	0.269343	0.220015	0.067929	0.381557	0.0206761
DNAJC12			0	0	0	362	0	1526	0	2827	0	2519	0	3164	0	588	0	7068	0	4259	0	5741	0	246	0	2883	0	2230	0	3046	0	1721	0	1047	0	598	0	1729	0	570	0	1897	0	0.422785	0.289646	0.15806	0.0899922	0.303627	0.0518292	0.108169	0.212219	0.0588542	0.21346	0.213507	0.0249892	0.395485	0.453887	0.213556	0.202959	0.140795	0.391117	0.143564
NGB			0	0	0	370	0	482	0	425	0	780	0	483	0	2604	0	2863	0	3496	0	374	0	6882	0	454	0	853	0	6285	0	673	0	5953	0	480	0	2952	0	485	0	6672	0	0.421828	0.101352	0.403527	0.208632	0.418106	0.268042	0.0225201	0.474106	0.0909642	0.341359	0	0.408258	0.413894	0.0327523	0.372813	0.434556	0.067424	0.404389	0
ACER2			0	0	0	373	0	3595	0	8745	0	4651	0	4605	0	1969	0	1358	0	1472	0	2478	0	1160	0	684	0	2006	0	1348	0	4944	0	5953	0	2235	0	419	0	762	0	2943	0	0.420717	0.140414	0.370006	0.101312	0.165586	0.380352	0.233636	0.00380279	0.233021	0.0326069	0	0.169071	0.217615	0.315545	0.0908694	0.126611	0.309599	0.366787	0.0671051
AC092042.3			0	0	0	410	0	1223	0	2224	0	1064	0	2081	0	1720	0	1632	0	1247	0	7925	0	755	0	1214	0	7347	0	1738	0	7240	0	5953	0	3267	0	3503	0	2398	0	6672	0	0.412232	0.159351	0.303193	0	0.332576	0.358496	0.199674	0.253783	0.257475	0	0	0	0.153359	0.358536	0.337903	0.270249	0.047959	0.217341	0
PDE3B			0	0	0	416	0	4379	0	9364	0	5630	0	7155	0	736	0	821	0	376	0	423	0	979	0	369	0	5012	0	720	0	7240	0	1538	0	4846	0	925	0	1038	0	1664	0	0.410576	0.263454	0.417965	0.0190269	0.124906	0.422027	0.311748	0	0.385511	0	0.148827	0.392798	0.0786682	0.332381	0.0532574	0.0323978	0.224871	0.336382	0.166528
CLSTN2			0	0	0	513	0	486	0	651	0	332	0	4337	0	271	0	251	0	7154	0	5681	0	1244	0	516	0	197	0	5720	0	193	0	5953	0	2481	0	168	0	10044	0	6672	0	0.391545	0.382705	0.394366	0.361171	0.417014	0.546512	0.0306863	0.412782	0.00541824	0.464307	0	0.0262552	0.201803	0.306787	0.461378	0.1398	0.415157	0	0
AC073610.2			0	0	0	605	0	1241	0	3197	0	2084	0	1239	0	613	0	307	0	4187	0	1453	0	4458	0	4054	0	4031	0	2884	0	4301	0	718	0	1336	0	1250	0	2095	0	1057	0	0.373251	0.285878	0.0956129	0.0342132	0.330948	0.51328	0.116186	0.190143	0.0613783	0.053113	0.276061	0.257228	0.306645	0.106333	0.243239	0.341288	0.186942	0.237759	0.242028
INAFM1			0	0	0	612	0	1363	0	596	0	2304	0	4426	0	5476	0	8811	0	1084	0	1869	0	1731	0	1707	0	7347	0	2063	0	1514	0	421	0	6181	0	4713	0	1863	0	6672	0	0.37237	0.0235752	0.250896	0	0.319855	0.00875803	0.172402	0.422958	0.277774	0.231482	0.345689	0.220775	0.0383366	0.259101	0.229019	0.13599	0.0214753	0.256215	0
RSPH9			0	0	0	626	0	998	0	829	0	1297	0	746	0	8738	0	2873	0	8014	0	7925	0	2368	0	1486	0	600	0	4018	0	201	0	5953	0	1236	0	7244	0	1327	0	361	0	0.370438	0	0.271033	0.245906	0.354432	0.267432	0.0698466	0.385856	0	0.459569	0	0	0.317337	0.212755	0.313193	0.394703	0	0.304619	0.376642
CCDC92B			0	0	0	639	0	1048	0	1279	0	1834	0	1985	0	1288	0	1275	0	8014	0	7925	0	1144	0	1392	0	7347	0	2504	0	7240	0	5953	0	464	0	7244	0	1140	0	6672	0	0.368387	0.19606	0.281259	0	0.349826	0.385595	0.138708	0.337142	0	0	0	0	0.416601	0.316658	0.262675	0.277811	0	0.324212	0
EGFEM1P			0	0	0	656	0	407	0	9364	0	330	0	478	0	248	0	516	0	353	0	520	0	281	0	8163	0	678	0	9102	0	123	0	732	0	8967	0	4483	0	10044	0	5244	0	0.363426	0.39334	0	0.231918	0.431821	0.452064	0	0	0.390422	0.541075	0.273002	0.372001	0	0.441107	0.462637	0.43505	0.025261	0	0.0097812
CCDC181			0	0	0	674	0	734	0	587	0	945	0	867	0	3846	0	1282	0	4693	0	5097	0	884	0	1181	0	3175	0	4180	0	708	0	1827	0	1370	0	3358	0	4174	0	2313	0	0.361691	0.0530113	0.307093	0.0548028	0.384907	0.385356	0.0652798	0.425849	0.0453167	0.334191	0.117835	0.0421219	0.303129	0.341623	0.351552	0.38154	0.0519185	0.125586	0.108458
PARVB			0	0	0	687	0	1466	0	1896	0	2192	0	2771	0	1397	0	875	0	4687	0	3319	0	1122	0	1622	0	1657	0	6651	0	2037	0	5953	0	591	0	4895	0	653	0	4530	0	0.359767	0.185284	0.258187	0.123346	0.309732	0.416801	0.018022	0.280111	0.0454764	0.185707	0	0.115255	0.396765	0.318291	0.23659	0.225782	0.0186138	0.38065	0.0194351
XK		Yes	0	0	0	717	0	2360	0	2553	0	6145	0	2512	0	2195	0	435	0	3149	0	1393	0	6234	0	2357	0	4790	0	1796	0	836	0	4960	0	4722	0	1866	0	5957	0	1985	0	0.353341	0.124708	0.196669	0.0216404	0.237821	0.465076	0.194504	0.23011	0.108324	0.315612	0.00661952	0.263558	0.0835979	0.0476712	0.0377849	0.242076	0.130045	0.0645329	0.135531
RPGRIP1L			0	0	0	761	0	1724	0	1285	0	2029	0	1703	0	2287	0	1558	0	3928	0	3471	0	2889	0	3008	0	4450	0	1822	0	2936	0	1311	0	1719	0	1101	0	5110	0	1085	0	0.346238	0.119053	0.151122	0.0268067	0.286479	0.364035	0.192307	0.336353	0.0715946	0.120494	0.178491	0.107358	0.263316	0.182473	0.247372	0.299179	0.203149	0.0908204	0.238721
MAPK8IP2			0	0	0	799	0	1763	0	4854	0	1028	0	2696	0	5296	0	2590	0	2879	0	2451	0	3740	0	2310	0	380	0	2461	0	1237	0	952	0	3695	0	2991	0	1748	0	1170	0	0.33973	0.0257508	0.201434	0.292267	0.283224	0.287072	0.141677	0.102697	0.123618	0.261943	0.22845	0.17158	0.128936	0.137645	0.342149	0.230225	0.0660691	0.265091	0.22778
AC092142.1			0	0	0	826	0	2203	0	2742	0	4322	0	4776	0	1703	0	1661	0	3126	0	1164	0	919	0	1506	0	2340	0	2579	0	3444	0	2806	0	957	0	321	0	1021	0	2672	0	0.334849	0.160147	0.268912	0.0845312	0.248458	0.355991	0.134652	0.219031	0.109552	0.0909948	0.0514494	0.287884	0.348385	0.338527	0.105794	0.117854	0.337447	0.337473	0.0832268
CCDC184			0	0	0	830	0	1965	0	550	0	4573	0	2715	0	1227	0	4047	0	2191	0	1541	0	3061	0	1178	0	1157	0	887	0	7240	0	5953	0	807	0	2339	0	2379	0	6672	0	0.334286	0.203154	0.30773	0.17269	0.266961	0.193703	0.285699	0.433179	0.170573	0	0	0.249892	0.369634	0.172764	0.0940876	0.229338	0.0979888	0.218647	0
SUMO3			0	0	0	845	0	758	0	2359	0	1002	0	1205	0	1747	0	2743	0	4320	0	894	0	3383	0	3873	0	935	0	3934	0	1017	0	3339	0	1093	0	2603	0	902	0	3934	0	0.331509	0.156534	0.103972	0.198983	0.382224	0.27652	0.0725859	0.244105	0.0571277	0.288334	0.0323056	0.319682	0.33383	0.155451	0.344234	0.344779	0.0834742	0.350259	0.0312882
LINC02495			0	0	0	860	0	8419	0	7045	0	1325	0	990	0	1875	0	347	0	1877	0	1865	0	711	0	8163	0	3781	0	3887	0	7240	0	2664	0	449	0	1165	0	2154	0	6672	0	0.328777	0.147318	0	0.0394621	0.00824654	0.497984	0.0741037	0.0284716	0.197603	0	0.0576966	0.221303	0.41889	0.364308	0.310341	0.368354	0.195558	0.233982	0
HACD1			0	0	0	887	0	3795	0	4617	0	4911	0	2014	0	6941	0	1883	0	2620	0	1107	0	639	0	1998	0	7188	0	1512	0	761	0	5953	0	1257	0	1330	0	648	0	6672	0	0.325501	0.00995301	0.223667	0.000938621	0.154794	0.339844	0.220343	0.113408	0.13909	0.326213	0	0.293931	0.315079	0.37457	0.0798844	0.276013	0.177645	0.381192	0
KLHDC8B			0	0	0	921	0	211	0	501	0	227	0	363	0	5258	0	1640	0	8014	0	7925	0	1946	0	3099	0	540	0	3183	0	1081	0	5953	0	778	0	6153	0	2453	0	1743	0	0.320456	0.0262257	0.144663	0.257564	0.539454	0.357508	0.101996	0.445143	0	0.280509	0	0	0.37411	0.241662	0.517541	0.467771	0.00634885	0.213323	0.158828
AC009237.3			0	0	0	944	0	1442	0	3193	0	1618	0	1099	0	1503	0	1211	0	910	0	1401	0	2688	0	8163	0	545	0	3311	0	7240	0	5953	0	961	0	7244	0	990	0	1567	0	0.3165	0.175793	0	0.256942	0.312222	0.390695	0.0960876	0.190231	0.29907	0	0	0.262921	0.347937	0.192136	0.282358	0.356263	0	0.340429	0.178821
SELENOM			0	0	0	948	0	650	0	662	0	560	0	1012	0	5043	0	3480	0	1464	0	510	0	968	0	1459	0	4029	0	4762	0	807	0	5953	0	1946	0	5408	0	1412	0	6672	0	0.31634	0.0292731	0.273897	0.0342342	0.392955	0.226433	0.0499428	0.410239	0.23381	0.319622	0	0.373594	0.241436	0.333605	0.402442	0.365867	0.0127981	0.295564	0
SMARCA1			0	0	0	958	0	1207	0	1600	0	1192	0	1560	0	5005	0	2043	0	3756	0	3527	0	1427	0	4248	0	1573	0	4972	0	782	0	4195	0	1379	0	5232	0	1785	0	2645	0	0.314757	0.0298565	0.0856756	0.130049	0.334631	0.327848	0.0452018	0.306873	0.0785231	0.323523	0.0147769	0.104926	0.302607	0.286688	0.323948	0.310188	0.0148337	0.262388	0.0850669
RNASEK			0	0	0	973	0	763	0	934	0	1200	0	950	0	8738	0	4284	0	993	0	840	0	1352	0	1072	0	3618	0	2701	0	427	0	3547	0	1839	0	7244	0	1064	0	6672	0	0.31282	0	0.319993	0.0427951	0.381841	0.179493	0.127173	0.373314	0.289333	0.385949	0.0265548	0.327887	0.250846	0.293854	0.323341	0.372432	0	0.332847	0
PCDHGC3			0	0	0	988	0	2862	0	1150	0	1611	0	2835	0	926	0	2147	0	2485	0	1819	0	5643	0	2992	0	4043	0	418	0	2521	0	2698	0	1145	0	7213	0	2052	0	2083	0	0.31079	0.239406	0.15196	0.0340121	0.205249	0.319882	0.375248	0.349592	0.148534	0.149882	0.0558973	0.225505	0.327608	0.0644426	0.282568	0.2219	0.000152552	0.240995	0.127536
ZCCHC18			0	0	0	1000	0	1317	0	2171	0	2048	0	2950	0	2770	0	1631	0	1785	0	633	0	989	0	8163	0	156	0	9102	0	1077	0	5953	0	1557	0	2753	0	2856	0	691	0	0.309432	0.0920974	0	0.383231	0.324025	0.358507	0	0.258741	0.205709	0.281279	0	0.356136	0.282313	0.33103	0.24609	0.214344	0.0758	0.189187	0.305219
OSBPL6			0	0	0	1001	0	2991	0	5117	0	2429	0	5990	0	2435	0	1999	0	2131	0	1824	0	9185	0	1827	0	3169	0	1344	0	1973	0	2832	0	5409	0	838	0	1388	0	877	0	0.309404	0.110113	0.240285	0.0550451	0.197133	0.330921	0.234206	0.0909021	0.175651	0.191058	0.0500763	0.225111	0.0586156	0.00212312	0.220081	0.0667691	0.236501	0.297325	0.271641
SGSM1			0	0	0	1057	0	3081	0	6035	0	3981	0	3315	0	1239	0	1790	0	7977	0	5920	0	1164	0	1560	0	1187	0	1692	0	2772	0	1122	0	1692	0	1332	0	1667	0	676	0	0.301596	0.201613	0.263974	0.168913	0.191786	0.346176	0.203085	0.0569003	0.00018183	0.131151	0.203634	0.0212499	0.266151	0.315232	0.123611	0.194155	0.177426	0.271373	0.30862
GLOD4			0	0	0	1063	0	619	0	611	0	625	0	685	0	4311	0	4886	0	1776	0	837	0	1681	0	3081	0	1310	0	4120	0	434	0	5953	0	1750	0	7244	0	1623	0	6261	0	0.301188	0.0426641	0.145974	0.155324	0.398161	0.148406	0.0666926	0.420083	0.206865	0.384029	0	0.32818	0.259072	0.263456	0.392095	0.402817	0	0.274128	0.00220711
PKD1P6			0	0	0	1080	0	2542	0	4399	0	5204	0	3219	0	2087	0	1034	0	8014	0	2317	0	4842	0	8163	0	1256	0	1029	0	1422	0	2315	0	3251	0	1382	0	1427	0	2304	0	0.298499	0.131772	0	0.160974	0.225484	0.403601	0.268812	0.123303	0	0.240004	0.0796317	0.181945	0.15438	0.0907463	0.0689522	0.199966	0.17224	0.293056	0.109086
PTPN20			0	0	0	1104	0	1787	0	5899	0	4734	0	3524	0	532	0	3323	0	2229	0	1844	0	1220	0	2044	0	1797	0	8345	0	2089	0	5953	0	1856	0	1996	0	2014	0	3417	0	0.294611	0.302768	0.219929	0.113832	0.281656	0.237017	0.00364828	0.0618326	0.167529	0.181172	0	0.223062	0.249271	0.309871	0.0872661	0.181504	0.120467	0.244045	0.0468875
FAM169A			0	0	0	1119	0	3304	0	3029	0	2146	0	2741	0	1621	0	2895	0	2388	0	2225	0	2531	0	1772	0	2289	0	2829	0	1525	0	2485	0	3051	0	2626	0	3508	0	2076	0	0.293163	0.167015	0.243985	0.0865304	0.180539	0.265121	0.118859	0.201104	0.155463	0.230355	0.0683976	0.190052	0.165789	0.201708	0.239295	0.227323	0.0821348	0.154982	0.128016
AC138776.1			0	0	0	1138	0	204	0	397	0	255	0	184	0	8738	0	940	0	8014	0	1466	0	1929	0	8163	0	7347	0	9102	0	307	0	5953	0	450	0	960	0	864	0	6672	0	0.291119	0	0	0	0.545584	0.411498	0	0.484007	0	0.415747	0	0.256267	0.418791	0.242538	0.499901	0.564372	0.220225	0.354604	0
HOMER1			0	0	0	1144	0	4693	0	4571	0	8837	0	5853	0	654	0	1288	0	1522	0	2364	0	1643	0	1251	0	2140	0	2167	0	5962	0	486	0	8052	0	1898	0	3010	0	503	0	0.29019	0.277529	0.298092	0.0945636	0.110311	0.385091	0.164795	0.115392	0.227929	0.0114799	0.32893	0.178118	0.00682168	0.267573	0	0.0718724	0.127384	0.180676	0.342588
STRAP			0	0	0	1162	0	1055	0	989	0	1092	0	1038	0	7701	0	2838	0	1660	0	1221	0	2025	0	1751	0	2825	0	3651	0	1182	0	5953	0	1691	0	5545	0	1309	0	4402	0	0.287649	0.00506916	0.246045	0.0650076	0.349076	0.269422	0.082552	0.366761	0.216642	0.269788	0	0.281824	0.266255	0.235112	0.333909	0.363343	0.0115409	0.306049	0.0215553
CCDC162P			0	0	0	1165	0	2471	0	1078	0	1085	0	2015	0	534	0	952	0	8014	0	3464	0	3381	0	3827	0	546	0	795	0	4043	0	2626	0	2679	0	2269	0	287	0	4616	0	0.287298	0.301966	0.10717	0.256849	0.230684	0.410643	0.302402	0.357583	0	0.0635009	0.0598964	0.107624	0.188093	0.15546	0.334684	0.275869	0.1023	0.446865	0.0180885
PNMA6F			0	0	0	1183	0	263	0	562	0	309	0	695	0	4069	0	3649	0	1006	0	400	0	690	0	1691	0	505	0	6208	0	2933	0	5953	0	1323	0	1280	0	2827	0	3801	0	0.286478	0.0478398	0.252198	0.263198	0.491512	0.218665	0.0234229	0.430907	0.288442	0.120607	0	0.399419	0.307998	0.366808	0.472368	0.401389	0.183554	0.190748	0.0344554
AC004951.4			0	0	0	1188	0	1953	0	1433	0	3404	0	3584	0	1555	0	2034	0	813	0	1232	0	1338	0	864	0	7347	0	2660	0	7240	0	5953	0	1931	0	7244	0	1611	0	6672	0	0.286117	0.172014	0.34526	0	0.267825	0.328294	0.12941	0.322837	0.313335	0	0	0.280874	0.242791	0.295564	0.155808	0.178209	0	0.275735	0
PCGF2			0	0	0	1199	0	1003	0	1511	0	1096	0	2376	0	3325	0	5133	0	4225	0	4281	0	5265	0	1363	0	912	0	1891	0	3107	0	2296	0	2215	0	1784	0	2643	0	3424	0	0.28483	0.0688836	0.28534	0.201073	0.353886	0.136265	0.186123	0.315436	0.0600443	0.110653	0.0806173	0.0693737	0.219029	0.0773434	0.333785	0.250834	0.136574	0.202658	0.0467466
EMC7			0	0	0	1234	0	1673	0	1097	0	2382	0	2392	0	7690	0	4834	0	651	0	1129	0	1516	0	966	0	7347	0	6101	0	876	0	5590	0	1284	0	6946	0	1709	0	6672	0	0.281246	0.00511429	0.33315	0	0.291878	0.150268	0.0248532	0.355009	0.337509	0.310594	0.00215873	0.291067	0.312013	0.279559	0.223443	0.249658	0.001515	0.268364	0
VWC2		Yes	0	0	0	1244	0	436	0	2768	0	751	0	7587	0	1351	0	9797	0	3262	0	992	0	294	0	8163	0	7347	0	105	0	1457	0	331	0	8967	0	1829	0	186	0	278	0	0.280655	0.18977	0	0	0.427315	0	0.61161	0.2168	0.102285	0.236677	0.376905	0.308643	0	0.43711	0.375633	0.0230514	0.132873	0.503893	0.401365
TMEM132D			0	0	0	1249	0	1010	0	1245	0	1239	0	1791	0	8738	0	1663	0	3268	0	660	0	9534	0	714	0	6580	0	391	0	762	0	3570	0	1775	0	7244	0	10044	0	1225	0	0.280038	0	0.365264	0.00462927	0.353585	0.355531	0.380749	0.341469	0.10199	0.326177	0.0261564	0.352472	0.256626	0	0.318342	0.292983	0	0	0.220662
AL138756.1			0	0	0	1295	0	3523	0	3807	0	5147	0	7201	0	1147	0	5178	0	2104	0	1568	0	1155	0	2163	0	1955	0	2402	0	2068	0	2054	0	1427	0	2752	0	3221	0	534	0	0.275526	0.213522	0.211975	0.103772	0.169799	0.134228	0.146331	0.153737	0.177825	0.183336	0.0983675	0.246403	0.297886	0.31579	0.0708636	0.031275	0.0758667	0.169903	0.336106
AC117503.1			0	0	0	1304	0	322	0	1762	0	263	0	249	0	8738	0	1220	0	772	0	769	0	1695	0	851	0	7347	0	9102	0	154	0	5953	0	8967	0	1093	0	6373	0	6672	0	0.274501	0	0.346596	0	0.455353	0.38989	0	0.291763	0.318472	0.48713	0	0.337936	0	0.261865	0.495745	0.518539	0.204291	0.0533159	0
NOVA2			0	0	0	1307	0	1417	0	2994	0	1339	0	4066	0	2275	0	2413	0	4573	0	4136	0	2972	0	1171	0	1537	0	2240	0	2491	0	1263	0	1583	0	3506	0	5148	0	1219	0	0.274138	0.119496	0.308736	0.133464	0.314672	0.298692	0.159476	0.203089	0.0490407	0.152093	0.184509	0.0759845	0.277761	0.177339	0.308846	0.153515	0.0479007	0.0894498	0.221366
ZFY			0	0	0	1328	0	1272	0	2189	0	1214	0	3267	0	4340	0	4372	0	1054	0	1416	0	1318	0	1184	0	2420	0	3058	0	2018	0	5380	0	1897	0	1710	0	3339	0	5886	0	0.271055	0.0422324	0.30626	0.0812259	0.328341	0.17485	0.107654	0.257394	0.28125	0.188278	0.00345427	0.260803	0.24552	0.29782	0.320569	0.197029	0.142171	0.162943	0.00450826
CNGB3			0	0	0	1393	0	439	0	234	0	134	0	240	0	8738	0	9797	0	1511	0	1680	0	2517	0	8163	0	7347	0	9102	0	1144	0	5953	0	218	0	1061	0	760	0	6672	0	0.264582	0	0	0	0.425896	0	0	0.600541	0.229065	0.274157	0	0.238114	0.495701	0.202426	0.607661	0.523503	0.208237	0.366909	0
SSBP4			0	0	0	1395	0	1025	0	1287	0	985	0	1391	0	8397	0	3000	0	6168	0	3946	0	4571	0	4624	0	698	0	6176	0	416	0	1991	0	1233	0	2362	0	2520	0	2243	0	0.264433	0.00152465	0.0706294	0.228491	0.352574	0.257792	0.0237981	0.336176	0.0158646	0.388069	0.103339	0.0837955	0.317676	0.101467	0.346579	0.32622	0.0969387	0.209648	0.114095
HECW1			0	0	0	1488	0	7929	0	9364	0	8837	0	9579	0	595	0	4273	0	1098	0	1215	0	1307	0	3301	0	3649	0	1223	0	2326	0	806	0	1262	0	812	0	489	0	789	0	0.253183	0.288748	0.133417	0.0421479	0.015055	0.180044	0.247552	0	0.276004	0.164517	0.25603	0.282133	0.314635	0.298688	0	0	0.23926	0.404036	0.285398
C1orf56			0	0	0	1491	0	2225	0	4328	0	2274	0	921	0	8738	0	1194	0	1052	0	883	0	1353	0	769	0	1967	0	8560	0	191	0	5953	0	2839	0	5008	0	1484	0	6672	0	0.253115	0	0.357321	0.102951	0.247053	0.39176	0.00249047	0.127248	0.281426	0.464639	0	0.32076	0.179226	0.293813	0.231342	0.376042	0.0172714	0.288269	0
RAD9A			0	0	0	1504	0	6376	0	7363	0	5913	0	7313	0	2129	0	1906	0	1949	0	1789	0	2274	0	1463	0	3837	0	1824	0	2092	0	1234	0	2863	0	1170	0	2676	0	989	0	0.251814	0.12922	0.273649	0.0383707	0.0485246	0.337874	0.191504	0.0216899	0.190617	0.180908	0.187644	0.227888	0.177701	0.21938	0.0449334	0.0286619	0.19495	0.200903	0.252941
PAQR7			0	0	0	1505	0	2421	0	5577	0	3956	0	5626	0	2499	0	1830	0	3859	0	4309	0	1040	0	1004	0	2339	0	1778	0	2554	0	5953	0	1376	0	1697	0	1319	0	4029	0	0.251663	0.106851	0.328189	0.084583	0.233183	0.343826	0.196279	0.0729179	0.0740963	0.14792	0	0.0685274	0.302689	0.325489	0.124763	0.0808491	0.143284	0.305197	0.0291043
CCNDBP1			0	0	0	1520	0	1381	0	1257	0	953	0	997	0	6776	0	5157	0	1747	0	1770	0	3421	0	2350	0	714	0	4544	0	804	0	4646	0	1419	0	4432	0	815	0	6672	0	0.24998	0.0111181	0.197827	0.22609	0.318309	0.135121	0.0550119	0.340485	0.209303	0.320036	0.0093942	0.228874	0.298683	0.153113	0.349794	0.367651	0.0261508	0.360982	0
LRRC6			0	0	0	1557	0	2979	0	2796	0	2683	0	2421	0	1088	0	1458	0	1880	0	2845	0	3576	0	2133	0	744	0	1298	0	2641	0	1459	0	3239	0	2169	0	3244	0	828	0	0.247247	0.22052	0.214525	0.221215	0.198182	0.372119	0.23945	0.214075	0.197444	0.140531	0.157273	0.145239	0.155264	0.145361	0.20152	0.248056	0.10769	0.168266	0.277719
TCP10L			0	0	0	1561	0	5138	0	6699	0	4045	0	5474	0	895	0	1068	0	1299	0	1551	0	1647	0	1994	0	3988	0	964	0	3300	0	728	0	1141	0	1356	0	2772	0	749	0	0.247214	0.243947	0.223895	0.0351344	0.0909416	0.400853	0.27715	0.0369521	0.252775	0.0993165	0.274649	0.248678	0.327812	0.267076	0.120229	0.0869932	0.175156	0.194206	0.292626
CHCHD10			0	0	0	1607	0	795	0	1087	0	1273	0	1327	0	5087	0	3438	0	796	0	885	0	1344	0	680	0	2748	0	1994	0	1632	0	5124	0	3787	0	4099	0	2020	0	4491	0	0.243171	0.0287277	0.370553	0.0674379	0.378779	0.229498	0.177374	0.356468	0.314958	0.220991	0.00549296	0.320655	0.123574	0.295104	0.31533	0.333753	0.033443	0.24357	0.0198858
AP3B2			0	0	0	1613	0	1968	0	2587	0	2811	0	3035	0	1988	0	2974	0	4365	0	4458	0	2710	0	2569	0	806	0	1064	0	2254	0	1637	0	3290	0	2344	0	2382	0	1099	0	0.24283	0.1388	0.178972	0.213304	0.266719	0.259295	0.264821	0.228734	0.055828	0.169594	0.137915	0.0632386	0.15217	0.190741	0.192766	0.209543	0.0978312	0.21857	0.237214
TRO			0	0	0	1627	0	1429	0	1960	0	2185	0	1953	0	3816	0	1735	0	1656	0	2314	0	2112	0	2014	0	4609	0	3038	0	3071	0	2676	0	2738	0	2295	0	1446	0	3310	0	0.241397	0.0537312	0.222867	0.0242112	0.313154	0.350351	0.108461	0.275267	0.216901	0.112373	0.0568912	0.182065	0.184567	0.229321	0.236969	0.280048	0.10083	0.29167	0.0512527
NKRF			0	0	0	1651	0	1757	0	3091	0	2599	0	3664	0	1800	0	2115	0	1732	0	1544	0	3948	0	2834	0	3674	0	4675	0	3163	0	2507	0	2051	0	2434	0	1452	0	1948	0	0.239515	0.152556	0.161046	0.041757	0.283923	0.322411	0.0517668	0.197192	0.209946	0.106386	0.0672654	0.249178	0.232983	0.128164	0.207705	0.174859	0.092523	0.290741	0.139209
C12orf40			0	0	0	1673	0	1625	0	885	0	892	0	2253	0	4158	0	1449	0	1986	0	7925	0	1086	0	391	0	7347	0	2243	0	178	0	5953	0	2079	0	7244	0	7921	0	6667	0	0.237711	0.0459586	0.41376	0	0.294617	0.372464	0.158791	0.379244	0.187466	0.475283	0	0	0.230516	0.321321	0.357063	0.258907	0	0.0223301	3.35e-05
THAP7			0	0	0	1700	0	749	0	2253	0	825	0	2600	0	8738	0	5219	0	4211	0	2651	0	1284	0	2669	0	1159	0	3988	0	2150	0	5953	0	2796	0	1620	0	2160	0	6672	0	0.235857	0	0.171529	0.172578	0.383045	0.132011	0.0704564	0.251573	0.0604426	0.176877	0	0.157604	0.181744	0.301887	0.367147	0.236816	0.150177	0.233757	0
DDX47			0	0	0	1716	0	766	0	1408	0	1005	0	1552	0	2381	0	5127	0	2549	0	2701	0	2048	0	2444	0	1424	0	3047	0	1021	0	5953	0	1371	0	7244	0	3027	0	6672	0	0.234398	0.113167	0.189525	0.144624	0.381716	0.1365	0.108152	0.325241	0.144226	0.287361	0	0.154313	0.303035	0.233562	0.344135	0.310814	0	0.180035	0
AP2M1			0	0	0	1828	0	1265	0	1349	0	1051	0	1311	0	2550	0	4515	0	3874	0	1559	0	5014	0	2429	0	848	0	2281	0	1266	0	5034	0	4562	0	7244	0	2114	0	3977	0	0.227344	0.103972	0.19077	0.208908	0.328885	0.168199	0.155347	0.3306	0.0733326	0.2571	0.0061509	0.247731	0.0900142	0.0849004	0.339861	0.335565	0	0.236162	0.0304784
ARMC2			0	0	0	1835	0	1598	0	2387	0	2027	0	1731	0	1951	0	1499	0	4420	0	3195	0	5402	0	3238	0	994	0	5100	0	2431	0	1043	0	3102	0	2128	0	3642	0	1326	0	0.226892	0.141126	0.136842	0.191259	0.297079	0.368905	0.0424961	0.241879	0.0543365	0.156659	0.214501	0.123356	0.162693	0.0724026	0.248117	0.297407	0.110488	0.1494	0.208974
AC004943.2			0	0	0	1899	0	1320	0	1015	0	1464	0	2121	0	2568	0	2414	0	8014	0	7925	0	2437	0	8163	0	1585	0	9102	0	6243	0	4745	0	773	0	1728	0	490	0	6672	0	0.222562	0.103248	0	0.128977	0.323504	0.298655	0	0.36411	0	0.00800525	0.00860408	0	0.374668	0.207417	0.295216	0.268168	0.140831	0.403874	0
KAZN			0	0	0	1935	0	9442	0	9364	0	2263	0	9579	0	1114	0	3277	0	1710	0	7925	0	1950	0	1721	0	2464	0	1308	0	7240	0	1101	0	2031	0	942	0	2711	0	1117	0	0.220005	0.21688	0.249188	0.0794009	0	0.240092	0.23835	0	0.211968	0	0.20673	0	0.234912	0.241319	0.23213	0	0.222345	0.198443	0.23468
RPS4Y1			0	0	0	1941	0	1008	0	812	0	2002	0	1424	0	4765	0	4703	0	1267	0	1360	0	1203	0	2574	0	2946	0	4047	0	1189	0	5953	0	1794	0	6610	0	644	0	6672	0	0.21958	0.0337576	0.178595	0.0610607	0.353732	0.157335	0.069025	0.387635	0.255401	0.26824	0	0.267398	0.254912	0.311306	0.250098	0.323044	0.0034792	0.381589	0
THSD7A			0	0	0	1952	0	1741	0	1552	0	7678	0	4207	0	341	0	305	0	1341	0	843	0	225	0	386	0	2456	0	1327	0	2972	0	5953	0	5797	0	411	0	9096	0	6672	0	0.21901	0.357605	0.414874	0.0796706	0.285136	0.513683	0.236488	0.311519	0.247876	0.118589	0	0.327261	0.0472766	0.45807	0.00992887	0.146877	0.312158	0.00730376	0
RBMS3			0	0	0	1956	0	1565	0	1583	0	2934	0	1467	0	1039	0	2051	0	2088	0	4910	0	9534	0	1015	0	7347	0	841	0	7240	0	1023	0	1046	0	655	0	2847	0	6608	0	0.218695	0.225957	0.326478	0	0.29946	0.327574	0.294022	0.308326	0.178781	0	0.217304	0.0474514	0.338117	0	0.185156	0.318058	0.263034	0.189502	0.000332194
AC068620.3			0	0	0	1985	0	403	0	2139	0	1215	0	351	0	1868	0	877	0	477	0	7925	0	9534	0	8163	0	1649	0	9102	0	332	0	5953	0	872	0	7244	0	544	0	6672	0	0.216985	0.148038	0	0.123984	0.43237	0.416622	0	0.261188	0.366247	0.408624	0	0	0.359481	0	0.320552	0.46941	0	0.395854	0
ME3			0	0	0	2016	0	3113	0	2777	0	2677	0	4119	0	670	0	2293	0	2044	0	2151	0	2011	0	2375	0	2823	0	2049	0	5836	0	881	0	1834	0	1317	0	8939	0	995	0	0.215498	0.274827	0.19511	0.0650445	0.189827	0.308648	0.173219	0.215977	0.181621	0.0134465	0.240864	0.196983	0.251164	0.236733	0.201968	0.151	0.179229	0.00862533	0.251079
PRKAR2B			0	0	0	2082	0	1332	0	4277	0	2579	0	4285	0	2062	0	1976	0	2829	0	2040	0	1296	0	1156	0	7347	0	1683	0	7240	0	1380	0	1663	0	5128	0	2794	0	836	0	0.210784	0.133544	0.31062	0	0.322791	0.332021	0.204874	0.129712	0.12658	0	0.16699	0.206191	0.268865	0.300303	0.209312	0.142109	0.0159237	0.192749	0.277041
TMC2			0	0	0	2102	0	586	0	649	0	497	0	275	0	8500	0	1446	0	3232	0	3912	0	9534	0	8163	0	1201	0	2881	0	1323	0	818	0	2395	0	2713	0	414	0	370	0	0.209154	0.00107996	0	0.167328	0.403169	0.372498	0.116409	0.412864	0.103931	0.251338	0.25336	0.0857872	0.207403	0	0.412213	0.504879	0.0776679	0.418424	0.37443
AC005400.1			0	0	0	2119	0	579	0	765	0	321	0	567	0	7452	0	1467	0	1937	0	2006	0	2209	0	2271	0	3521	0	9102	0	716	0	4482	0	2173	0	7244	0	7948	0	6672	0	0.208054	0.00656279	0.204421	0.044688	0.403656	0.371502	0	0.393383	0.191574	0.333194	0.0111001	0.209517	0.222598	0.223087	0.468946	0.418025	0	0.0216837	0
STXBP5			0	0	0	2123	0	2747	0	3383	0	3116	0	3380	0	1492	0	3798	0	1894	0	2067	0	2189	0	2639	0	1516	0	6316	0	2218	0	1261	0	2485	0	1685	0	5265	0	1783	0	0.207662	0.17694	0.173325	0.135079	0.211827	0.208014	0.0220348	0.178566	0.1962	0.172024	0.184627	0.204254	0.201405	0.224739	0.173087	0.19046	0.143869	0.0855874	0.155394
ADK			0	0	0	2152	0	3645	0	6742	0	2635	0	3419	0	2564	0	3580	0	1772	0	2235	0	2202	0	3089	0	3890	0	1797	0	2186	0	1519	0	2476	0	2599	0	2548	0	4167	0	0.205748	0.10344	0.145525	0.037177	0.162958	0.221832	0.194499	0.0359723	0.20705	0.17431	0.151267	0.188741	0.202011	0.223804	0.20447	0.187516	0.0838627	0.208013	0.0261634
DPY19L1P2			0	0	0	2164	0	1427	0	2016	0	610	0	1455	0	1556	0	1425	0	8014	0	7925	0	1159	0	8163	0	7347	0	933	0	681	0	5953	0	440	0	3605	0	1694	0	6672	0	0.204845	0.171976	0	0	0.313654	0.374074	0.281029	0.270499	0	0.338616	0	0	0.421135	0.315641	0.39442	0.319413	0.0449355	0.269564	0
CACNG8			0	0	0	2198	0	5794	0	4185	0	1772	0	9318	0	1264	0	1437	0	2019	0	3239	0	9534	0	1537	0	7347	0	339	0	1896	0	310	0	2161	0	1631	0	10044	0	187	0	0.202638	0.198309	0.266637	0	0.0670744	0.373011	0.392706	0.13438	0.184086	0.197227	0.383704	0.121359	0.223736	0	0.268978	0.00154456	0.149219	0	0.435861
APBA1			0	0	0	2217	0	4642	0	3079	0	4221	0	5112	0	1740	0	3125	0	1696	0	2561	0	2379	0	2324	0	1669	0	1635	0	2148	0	1905	0	4568	0	1249	0	2939	0	1160	0	0.201511	0.157356	0.200097	0.122548	0.112876	0.249859	0.209554	0.19776	0.213079	0.177018	0.109998	0.163064	0.0898682	0.211937	0.11074	0.101881	0.187239	0.184178	0.229269
PAQR9-AS1			0	0	0	2235	0	2901	0	4389	0	897	0	2325	0	5601	0	781	0	2051	0	718	0	1350	0	5125	0	159	0	3889	0	857	0	1798	0	7002	0	2394	0	6491	0	1313	0	0.20081	0.0220164	0.0523051	0.380357	0.202723	0.424621	0.0740416	0.123895	0.18126	0.313119	0.12106	0.345111	0.0209519	0.294511	0.356772	0.25408	0.0948018	0.0504452	0.210238
CENPV			0	0	0	2240	0	2516	0	1931	0	1601	0	1909	0	4872	0	4607	0	4302	0	2118	0	4684	0	1276	0	1703	0	2414	0	1096	0	4621	0	2078	0	7244	0	1956	0	6014	0	0.200324	0.0319967	0.294143	0.120519	0.227173	0.162742	0.145566	0.277124	0.0575911	0.279098	0.00955043	0.199376	0.230556	0.0975388	0.28353	0.284178	0	0.24839	0.00362261
FTX			0	0	0	2249	0	5919	0	5770	0	3098	0	6132	0	1871	0	3661	0	1728	0	2266	0	2521	0	2334	0	2120	0	2836	0	2584	0	1211	0	2256	0	1822	0	3250	0	1537	0	0.199786	0.147715	0.199282	0.0954867	0.062958	0.217561	0.118702	0.0659349	0.210434	0.145267	0.190523	0.18672	0.216342	0.202285	0.174208	0.0619486	0.133269	0.168054	0.182545
AIG1			0	0	0	2270	0	2722	0	3271	0	2512	0	3021	0	3039	0	3233	0	1587	0	2003	0	2308	0	1977	0	1705	0	2530	0	5511	0	2357	0	2111	0	3072	0	2226	0	1838	0	0.19844	0.0796232	0.225858	0.120426	0.213438	0.243616	0.137201	0.186101	0.222466	0.0191698	0.0766645	0.209769	0.227541	0.217016	0.213966	0.210327	0.0625231	0.229483	0.14854
ATRNL1			0	0	0	2295	0	2473	0	5972	0	2238	0	1601	0	2263	0	2846	0	5825	0	7925	0	2245	0	2549	0	367	0	1179	0	7240	0	715	0	8967	0	938	0	10044	0	1062	0	0.19709	0.120224	0.18067	0.294351	0.230438	0.268797	0.252632	0.0592964	0.0213593	0	0.276359	0	0	0.22116	0.233982	0.307295	0.222947	0	0.241426
SYNJ1			0	0	0	2298	0	2653	0	3484	0	3753	0	3411	0	2141	0	2062	0	1270	0	1495	0	3913	0	2030	0	3478	0	1947	0	2519	0	1525	0	3861	0	2330	0	2828	0	1365	0	0.196982	0.128419	0.221711	0.0458598	0.217623	0.326745	0.181653	0.172093	0.255067	0.14994	0.150296	0.253106	0.11956	0.129779	0.13711	0.188173	0.0985302	0.190637	0.204573
HAX1			0	0	0	2302	0	1290	0	907	0	1488	0	1260	0	8738	0	4849	0	1899	0	1563	0	2351	0	1965	0	4178	0	3488	0	1099	0	5953	0	1996	0	5966	0	1045	0	6133	0	0.196679	0	0.226917	0.0313255	0.326083	0.149974	0.0886411	0.376801	0.195495	0.278873	0	0.247397	0.237991	0.213643	0.293198	0.340212	0.00784821	0.335436	0.00293113
BMS1P10			0	0	0	2307	0	1233	0	1986	0	986	0	1210	0	1796	0	547	0	1028	0	826	0	9534	0	8163	0	7347	0	2004	0	7240	0	5953	0	2387	0	1156	0	3575	0	6672	0	0.196171	0.152871	0	0	0.33163	0.448905	0.176588	0.272857	0.285053	0	0	0.330194	0.208028	0	0.346381	0.343944	0.195978	0.152084	0
CKMT1B			0	0	0	2313	0	1072	0	1276	0	3277	0	2382	0	8738	0	3291	0	2559	0	929	0	2002	0	686	0	5614	0	420	0	4267	0	2280	0	6115	0	1074	0	1990	0	2739	0	0.195906	0	0.36979	0.0122126	0.347545	0.239212	0.374922	0.3377	0.143294	0.0543836	0.0818398	0.315439	0.0400168	0.23736	0.1634	0.250599	0.206962	0.245404	0.0790157
LINC01771			0	0	0	2317	0	1416	0	2261	0	1552	0	3361	0	8738	0	1342	0	8014	0	7925	0	497	0	2945	0	1766	0	1516	0	7240	0	5953	0	488	0	1027	0	420	0	307	0	0.195709	0	0.155108	0.115715	0.314802	0.381222	0.220066	0.251307	0	0	0	0	0.412455	0.394141	0.288475	0.191458	0.211544	0.417383	0.391334
PRPF19			0	0	0	2368	0	1810	0	2861	0	1965	0	3595	0	2656	0	3478	0	2321	0	2547	0	2512	0	1516	0	2651	0	1510	0	2479	0	3330	0	4196	0	1851	0	6572	0	3366	0	0.192469	0.0983342	0.26828	0.0717602	0.279777	0.226845	0.220501	0.210713	0.160191	0.152881	0.0325966	0.163835	0.105301	0.20265	0.252614	0.177879	0.131241	0.0488329	0.048664
SMYD3			0	0	0	2412	0	3289	0	4576	0	3467	0	3920	0	2166	0	3362	0	1739	0	1813	0	2090	0	1917	0	2209	0	2012	0	3524	0	1266	0	3721	0	1306	0	2551	0	1266	0	0.1901	0.126643	0.232429	0.0909069	0.181396	0.234689	0.176158	0.115196	0.209727	0.0867374	0.184332	0.225927	0.127703	0.230707	0.152335	0.161609	0.18002	0.207906	0.215383
ATP5MC3			0	0	0	2428	0	1195	0	891	0	1380	0	1219	0	6459	0	5006	0	1192	0	1028	0	2122	0	1148	0	4246	0	4188	0	1014	0	5953	0	2516	0	7244	0	1364	0	6672	0	0.189129	0.0137104	0.311386	0.0301924	0.335393	0.142361	0.065178	0.378407	0.264721	0.289607	0	0.30527	0.199468	0.228853	0.303809	0.343255	0	0.299587	0
AL590326.1			0	0	0	2440	0	3009	0	5214	0	2298	0	4745	0	580	0	826	0	120	0	1925	0	1030	0	610	0	7347	0	1084	0	7240	0	5953	0	2466	0	1981	0	833	0	6672	0	0.188392	0.291194	0.380607	0	0.195907	0.421658	0.262779	0.0863718	0.517077	0	0	0.216237	0.202799	0.326656	0.229651	0.119306	0.12169	0.358738	0
MRPL17			0	0	0	2471	0	1173	0	959	0	1093	0	2061	0	7725	0	4077	0	975	0	1363	0	1272	0	2498	0	7347	0	2481	0	1179	0	5953	0	3052	0	7096	0	2142	0	6672	0	0.186925	0.00496454	0.185646	0	0.338436	0.191306	0.140552	0.370549	0.291534	0.270171	0	0.267151	0.165767	0.30327	0.333851	0.272078	0.000761044	0.234685	0
CUTA			0	0	0	2543	0	1494	0	1140	0	2154	0	1927	0	7447	0	4354	0	1819	0	1758	0	1386	0	1094	0	4998	0	4347	0	1301	0	5953	0	1534	0	7244	0	1265	0	6672	0	0.18276	0.00660645	0.317783	0.0191544	0.306517	0.175618	0.0605238	0.350536	0.203553	0.253505	0	0.230209	0.284313	0.290776	0.238953	0.28241	0	0.310405	0
CHSY3			0	0	0	2566	0	4275	0	4851	0	6263	0	8176	0	8738	0	971	0	1197	0	834	0	3636	0	729	0	867	0	1268	0	1214	0	678	0	1039	0	910	0	10044	0	274	0	0.181596	0	0.362342	0.206897	0.129931	0.408924	0.243078	0.102916	0.263692	0.265161	0.282598	0.328869	0.338981	0.142463	0.0347442	0.0130236	0.22708	0	0.402063
RAPH1			0	0	0	2602	0	2184	0	2294	0	2301	0	2372	0	5163	0	2705	0	1922	0	2242	0	1948	0	1913	0	4640	0	4027	0	1955	0	3498	0	1655	0	2987	0	1310	0	5610	0	0.179341	0.0277571	0.232918	0.0237956	0.249638	0.278794	0.0696183	0.248986	0.193488	0.192629	0.0275618	0.188365	0.269938	0.241404	0.229284	0.250932	0.0661991	0.3059	0.00643387
B4GALNT1			0	0	0	2629	0	3951	0	2638	0	3802	0	6242	0	2189	0	3442	0	1929	0	1609	0	3677	0	1468	0	3596	0	498	0	2500	0	1294	0	2812	0	1690	0	1053	0	1932	0	0.177882	0.125384	0.272978	0.0431782	0.146229	0.229252	0.353929	0.22524	0.192481	0.15099	0.180907	0.243891	0.180947	0.140596	0.134	0.0586108	0.143661	0.33418	0.14072
RIPOR2			0	0	0	2631	0	9442	0	9364	0	1370	0	9579	0	8738	0	2320	0	1042	0	1847	0	2718	0	892	0	1794	0	273	0	853	0	605	0	1341	0	7244	0	10044	0	262	0	0.177872	0	0.342173	0.114011	0	0.306825	0.413107	0	0.283436	0.313795	0.301653	0.222867	0.305804	0.190434	0.30504	0	0	0	0.405571
ZRANB2-AS1			0	0	0	2643	0	1254	0	1427	0	378	0	362	0	3167	0	5833	0	550	0	1100	0	1616	0	1849	0	1268	0	9102	0	3223	0	5953	0	1289	0	7244	0	1850	0	6672	0	0.177102	0.07498	0.238281	0.159353	0.329995	0.102072	0	0.323556	0.352101	0.103262	0	0.294821	0.311524	0.269674	0.444262	0.467915	0	0.257107	0
CDKN2D			0	0	0	2730	0	1993	0	2445	0	3057	0	1387	0	584	0	4888	0	1973	0	1068	0	2410	0	2730	0	1117	0	1168	0	4000	0	1974	0	1066	0	6016	0	840	0	3514	0	0.171539	0.290227	0.167613	0.176725	0.264301	0.148282	0.253374	0.23762	0.188563	0.0654364	0.105092	0.29958	0.336269	0.210121	0.176881	0.327217	0.00746157	0.35803	0.0437191
MCFD2			0	0	0	2785	0	2201	0	1218	0	1854	0	2012	0	6771	0	4984	0	1188	0	1316	0	2045	0	1819	0	2219	0	4116	0	1431	0	5953	0	1353	0	6060	0	2206	0	6672	0	0.168387	0.0111695	0.24105	0.0905948	0.248532	0.143383	0.0668697	0.343375	0.265146	0.238598	0	0.272483	0.30454	0.233689	0.260474	0.276076	0.00711131	0.230599	0
PRKG1			0	0	0	2793	0	1704	0	1308	0	2464	0	1284	0	5933	0	5462	0	1545	0	948	0	2301	0	1919	0	3777	0	7579	0	480	0	5953	0	1360	0	1127	0	10044	0	677	0	0.168204	0.0183627	0.232052	0.0396279	0.288753	0.120026	0.0091869	0.334314	0.225957	0.373919	0	0.313609	0.303865	0.21751	0.216606	0.337703	0.199727	0	0.308492
HSPH1			0	0	0	2801	0	2126	0	1241	0	3101	0	1865	0	2501	0	2649	0	2142	0	1900	0	2753	0	2603	0	1353	0	3321	0	2478	0	2470	0	4331	0	6834	0	4442	0	940	0	0.167883	0.106809	0.176487	0.15132	0.253924	0.282833	0.0956633	0.341795	0.174541	0.152897	0.0694334	0.217884	0.0991504	0.188739	0.173805	0.287243	0.00215936	0.114325	0.260092
SPAG16			0	0	0	2851	0	3048	0	2757	0	1632	0	3038	0	1848	0	2809	0	1639	0	1384	0	1705	0	1916	0	6448	0	2312	0	2047	0	1959	0	1651	0	2291	0	2776	0	1886	0	0.165013	0.14924	0.232716	0.00552098	0.193715	0.271784	0.152968	0.217803	0.218293	0.185012	0.106247	0.264507	0.270598	0.261149	0.281372	0.209323	0.101033	0.19413	0.144727
VPS35			0	0	0	2855	0	1543	0	2321	0	1542	0	1877	0	4077	0	4882	0	1572	0	1502	0	1278	0	2122	0	1890	0	2982	0	1599	0	5739	0	1704	0	6160	0	1338	0	4206	0	0.164812	0.0476645	0.215178	0.107869	0.301931	0.148623	0.1114	0.24679	0.223565	0.224043	0.00128502	0.252372	0.26478	0.302684	0.289002	0.286602	0.00629036	0.303557	0.0252737
HDGFL3			0	0	0	2899	0	2165	0	3137	0	2069	0	2958	0	1581	0	3657	0	2547	0	2626	0	3066	0	2888	0	1454	0	2153	0	1609	0	1720	0	1927	0	2771	0	2273	0	2461	0	0.162265	0.169796	0.157697	0.141858	0.250848	0.218136	0.165701	0.193641	0.144458	0.222986	0.129471	0.159041	0.243037	0.172349	0.243908	0.213616	0.0751157	0.225456	0.0980179
CHL1			0	0	0	2986	0	2937	0	3534	0	2760	0	9579	0	1124	0	1947	0	2118	0	1601	0	1611	0	1026	0	7347	0	1164	0	7240	0	1820	0	1455	0	958	0	1819	0	939	0	0.158282	0.216053	0.325068	0	0.200741	0.33419	0.254256	0.168909	0.176781	0	0.118641	0.244377	0.294533	0.269867	0.19574	0	0.220271	0.25961	0.260157
CACNA2D2			0	0	0	2987	0	3849	0	3300	0	2474	0	6013	0	4734	0	2902	0	1180	0	1806	0	1982	0	2368	0	316	0	2985	0	1681	0	324	0	2565	0	1411	0	1546	0	366	0	0.158274	0.0343474	0.1957	0.312635	0.151681	0.264912	0.111157	0.183211	0.266622	0.216351	0.37947	0.226545	0.196234	0.238862	0.216085	0.0657623	0.169477	0.282925	0.376032
RUNDC3A-AS1			0	0	0	2997	0	3049	0	2133	0	2610	0	1859	0	4068	0	1161	0	1470	0	1948	0	476	0	2185	0	1058	0	5546	0	2042	0	5953	0	516	0	6250	0	961	0	3551	0	0.15764	0.0478446	0.209852	0.184127	0.193683	0.39375	0.0339815	0.261633	0.233317	0.185338	0	0.214089	0.40754	0.39725	0.206602	0.287494	0.00572389	0.344072	0.0426244
SFRP4			0	0	0	3002	0	359	0	483	0	215	0	225	0	8738	0	5406	0	2517	0	1934	0	1881	0	2170	0	1842	0	9102	0	347	0	5953	0	585	0	3986	0	436	0	6672	0	0.157426	0	0.211257	0.111278	0.442548	0.122787	0	0.450884	0.146389	0.404166	0	0.215445	0.397183	0.246061	0.526055	0.538244	0.0360476	0.414607	0
MAPK10			0	0	0	3003	0	2869	0	2609	0	2647	0	3145	0	1414	0	3743	0	2137	0	2301	0	2861	0	8163	0	1682	0	1879	0	2396	0	1260	0	2664	0	1381	0	3561	0	1807	0	0.157398	0.183433	0	0.121569	0.204496	0.211852	0.187196	0.226932	0.17526	0.159131	0.184668	0.18292	0.189346	0.183946	0.203296	0.203973	0.172455	0.152755	0.152667
ARMCX1			0	0	0	3010	0	1639	0	2695	0	1935	0	2189	0	1931	0	4518	0	2501	0	2023	0	2524	0	1969	0	708	0	4415	0	1618	0	5009	0	1352	0	3154	0	697	0	3852	0	0.156811	0.142809	0.22663	0.227049	0.294023	0.168109	0.0587497	0.221809	0.147159	0.222089	0.00631429	0.207273	0.304603	0.20199	0.254781	0.262925	0.0598347	0.374877	0.0331641
CENPBD1P1			0	0	0	3020	0	6881	0	1841	0	4719	0	3970	0	540	0	2601	0	8014	0	2391	0	1978	0	1719	0	2110	0	875	0	1339	0	5953	0	1215	0	2364	0	1577	0	3258	0	0.156246	0.300309	0.249667	0.0958654	0.0358016	0.286374	0.287166	0.284291	0	0.249541	0	0.175941	0.320203	0.239263	0.0877275	0.158608	0.096879	0.280406	0.053277
GOLM1			0	0	0	3068	0	2311	0	1950	0	1720	0	1264	0	4733	0	2762	0	1290	0	1979	0	1170	0	2789	0	438	0	989	0	2444	0	4296	0	3649	0	5075	0	1509	0	834	0	0.154022	0.034348	0.164577	0.27583	0.241037	0.275156	0.273865	0.275914	0.253381	0.155433	0.0133751	0.211869	0.131511	0.314857	0.274412	0.339718	0.0164707	0.28659	0.277128
AP000462.1			0	0	0	3292	0	3490	0	1785	0	1704	0	2092	0	2484	0	2095	0	1804	0	1461	0	6208	0	843	0	1059	0	7778	0	478	0	5953	0	669	0	7244	0	1875	0	6672	0	0.143246	0.107551	0.347261	0.184024	0.171452	0.324469	0.00752141	0.290111	0.204537	0.374263	0	0.256718	0.387023	0.0482427	0.275221	0.269444	0	0.254807	0
INTS4P2			0	0	0	3305	0	9442	0	9364	0	8837	0	8263	0	1676	0	178	0	824	0	390	0	901	0	1180	0	7347	0	655	0	1836	0	5953	0	1525	0	830	0	610	0	1585	0	0.142559	0.161919	0.307455	0	0	0.6022	0.32261	0	0.311997	0.202889	0	0.401954	0.285215	0.340434	0	0.0119653	0.237332	0.385715	0.176151
SULT1A1			0	0	0	3403	0	1503	0	3286	0	2164	0	2104	0	4459	0	2203	0	2022	0	2199	0	3599	0	1683	0	4063	0	4014	0	1909	0	2607	0	1731	0	1785	0	3222	0	1023	0	0.138149	0.0396087	0.252699	0.0335565	0.305822	0.315062	0.0699078	0.185067	0.183677	0.196098	0.0611104	0.192549	0.261923	0.144322	0.238491	0.26902	0.136494	0.169867	0.246971
AC015849.3			0	0	0	3421	0	2484	0	2340	0	1053	0	1113	0	4928	0	1880	0	1253	0	1282	0	1211	0	483	0	2905	0	9102	0	555	0	5953	0	2228	0	4468	0	1116	0	6672	0	0.137251	0.0311097	0.398479	0.0621093	0.229806	0.340106	0	0.245616	0.256879	0.359715	0	0.275647	0.217976	0.310439	0.339565	0.354971	0.0255005	0.328094	0
GALNT11			0	0	0	3440	0	3573	0	3345	0	3633	0	3888	0	1734	0	2556	0	2186	0	2445	0	1916	0	1315	0	3178	0	3000	0	2201	0	1333	0	1806	0	2109	0	2252	0	2240	0	0.136115	0.157802	0.289945	0.0545842	0.166555	0.289155	0.110426	0.181024	0.170881	0.173699	0.173938	0.172277	0.254198	0.2432	0.143614	0.163151	0.111936	0.227379	0.114355
AL035530.1			0	0	0	3508	0	646	0	2114	0	8837	0	1679	0	1092	0	1112	0	344	0	422	0	596	0	518	0	7347	0	9102	0	7240	0	5953	0	968	0	276	0	2129	0	6672	0	0.133085	0.219702	0.394247	0	0.393633	0.397254	0	0.263664	0.391471	0	0	0.392838	0.346667	0.380932	0	0.301119	0.357563	0.235367	0
CADM3			0	0	0	3514	0	5256	0	1269	0	4094	0	5377	0	1481	0	4345	0	1604	0	1230	0	1189	0	1055	0	2129	0	1152	0	2705	0	714	0	1853	0	1636	0	1059	0	2773	0	0.132591	0.177852	0.322156	0.0950774	0.0867392	0.176235	0.255744	0.338594	0.221173	0.136227	0.276553	0.28107	0.249661	0.312739	0.117858	0.0911814	0.148242	0.333746	0.0768738
EIF1AY			0	0	0	3561	0	909	0	1935	0	842	0	1000	0	3378	0	7613	0	2623	0	1810	0	1500	0	2383	0	1986	0	4438	0	803	0	5953	0	1878	0	3778	0	301	0	6672	0	0.130778	0.0670122	0.194542	0.10201	0.364302	0.0351176	0.0581282	0.276883	0.139013	0.320651	0	0.226181	0.247127	0.281	0.365158	0.367546	0.0408297	0.443915	0
EPHA5-AS1			0	0	0	3582	0	1811	0	576	0	623	0	5760	0	241	0	452	0	6473	0	7925	0	251	0	8163	0	1120	0	658	0	249	0	5375	0	306	0	2641	0	165	0	3082	0	0.13025	0.396516	0	0.176569	0.279775	0.461028	0.322089	0.428277	0.0121591	0.435166	0.00352096	0	0.454535	0.451324	0.392315	0.0749695	0.0813131	0.521082	0.0605495
AC099788.1			0	0	0	3718	0	738	0	605	0	428	0	508	0	6618	0	1716	0	257	0	2319	0	441	0	1155	0	7347	0	9102	0	1240	0	5953	0	2159	0	3642	0	1654	0	6672	0	0.12403	0.0123746	0.310686	0	0.384322	0.352282	0	0.420939	0.421096	0.26154	0	0.18181	0.223865	0.402355	0.428527	0.428779	0.0439227	0.272025	0
SLC25A3		Yes	0	0	0	3793	0	1492	0	1453	0	1221	0	1421	0	6565	0	8596	0	2335	0	2343	0	1829	0	1424	0	3497	0	2257	0	892	0	5953	0	2135	0	6221	0	1477	0	6672	0	0.12076	0.0128631	0.277621	0.0453491	0.306692	0.0124799	0.156698	0.320877	0.159529	0.308893	0	0.180091	0.225322	0.249778	0.319896	0.323761	0.00586857	0.289067	0
LRP8			0	0	0	3809	0	4016	0	2082	0	2709	0	3556	0	2389	0	1436	0	8014	0	7925	0	1062	0	1064	0	1775	0	178	0	3628	0	1312	0	1033	0	1246	0	1927	0	701	0	0.119939	0.112705	0.320829	0.11521	0.143228	0.373243	0.460348	0.26555	0	0.0815405	0.177664	0	0.339735	0.323787	0.199727	0.179853	0.187364	0.25046	0.303183
HYPK			0	0	0	3836	0	866	0	477	0	2339	0	820	0	2474	0	6279	0	1143	0	2499	0	1742	0	1189	0	7347	0	1743	0	380	0	5953	0	2237	0	3164	0	3151	0	6672	0	0.119033	0.107966	0.305684	0	0.369476	0.082509	0.199147	0.452897	0.271261	0.394338	0	0.16762	0.217374	0.258038	0.225931	0.387199	0.0592881	0.173422	0
NECAB2			0	0	0	3938	0	1103	0	708	0	1765	0	593	0	3545	0	1210	0	1854	0	2752	0	410	0	1764	0	773	0	8804	0	4510	0	4949	0	431	0	3768	0	1695	0	755	0	0.115128	0.0613581	0.244835	0.218073	0.344779	0.390751	0.00131207	0.400401	0.199773	0.0452795	0.00672031	0.150999	0.422974	0.408224	0.269553	0.414675	0.0410516	0.269383	0.290937
SLIT2		Yes	0	0	0	3954	0	690	0	828	0	637	0	741	0	508	0	9521	0	3081	0	5104	0	574	0	8163	0	188	0	3102	0	325	0	1701	0	1866	0	2219	0	494	0	2824	0	0.114828	0.309687	0	0.365682	0.388782	0.00168701	0.105524	0.385891	0.111684	0.410777	0.131084	0.0418405	0.248082	0.382701	0.38993	0.395088	0.10456	0.403638	0.0743026
PDE1A			0	0	0	3958	0	1282	0	6808	0	1490	0	2009	0	992	0	1562	0	2933	0	1256	0	3683	0	1460	0	598	0	628	0	6441	0	5953	0	2827	0	2111	0	1574	0	993	0	0.114639	0.231	0.273811	0.246919	0.32685	0.363328	0.327471	0.0342892	0.120146	0.00593858	0	0.278547	0.179936	0.14042	0.292947	0.276164	0.111789	0.280579	0.251806
AC009899.1			0	0	0	4105	0	6763	0	9364	0	2981	0	6451	0	3185	0	765	0	615	0	2019	0	648	0	3896	0	675	0	326	0	671	0	253	0	566	0	375	0	501	0	253	0	0.108562	0.0743797	0.103141	0.232294	0.0383941	0.426021	0.39487	0	0.342055	0.34162	0.405248	0.207473	0.400332	0.372509	0.182297	0.0524688	0.321587	0.402986	0.408415
AP001825.1			0	0	0	4190	0	2233	0	5876	0	2000	0	1520	0	2713	0	3344	0	536	0	416	0	492	0	940	0	1866	0	3114	0	814	0	1451	0	815	0	5440	0	630	0	2865	0	0.10526	0.0950387	0.33629	0.109704	0.246514	0.235764	0.104873	0.0627228	0.355015	0.318254	0.157851	0.395789	0.368877	0.395239	0.25044	0.314244	0.0124972	0.38348	0.0721973
DYNLL1			0	0	0	4560	0	2514	0	1964	0	2313	0	2206	0	4905	0	5543	0	1872	0	1917	0	2150	0	2623	0	1526	0	5429	0	2008	0	5725	0	2328	0	4470	0	1880	0	4626	0	0.0924883	0.031469	0.175079	0.134029	0.22742	0.115879	0.0360599	0.274626	0.198304	0.188919	0.0013399	0.21702	0.211578	0.227291	0.228414	0.261816	0.0254559	0.254436	0.0179842
RBM4B			0	0	0	4735	0	1318	0	1544	0	1212	0	1234	0	8738	0	2519	0	1348	0	1398	0	1330	0	2292	0	3217	0	4428	0	791	0	5953	0	913	0	5596	0	1353	0	6069	0	0.0866522	0	0.202963	0.0534432	0.323998	0.291204	0.058441	0.312249	0.24701	0.322484	0	0.263098	0.353843	0.296625	0.320983	0.342113	0.0111026	0.301539	0.00326408
ATP6V0E2			0	0	0	4782	0	2696	0	2345	0	3401	0	2609	0	1723	0	2834	0	1001	0	920	0	1568	0	1343	0	959	0	2351	0	1976	0	5191	0	1885	0	3252	0	1267	0	3911	0	0.0849537	0.15909	0.287046	0.196095	0.215639	0.269969	0.149783	0.245483	0.288652	0.190878	0.00500163	0.316789	0.246654	0.27368	0.155979	0.236191	0.0556971	0.310368	0.0318891
SCN7A			0	0	0	4828	0	9442	0	9364	0	8837	0	9579	0	217	0	649	0	423	0	219	0	322	0	222	0	7347	0	261	0	6867	0	522	0	907	0	164	0	340	0	654	0	0.0834552	0.409662	0.456396	0	0	0.437125	0.418128	0	0.376146	0.00250489	0.320383	0.457447	0.354842	0.42868	0	0	0.417766	0.43153	0.313225
AC087280.2			0	0	0	4843	0	8904	0	3949	0	7949	0	6335	0	497	0	1409	0	1227	0	1162	0	911	0	496	0	3737	0	2140	0	4257	0	763	0	1346	0	438	0	2144	0	775	0	0.0829327	0.311674	0.397332	0.0404881	0.00369247	0.375706	0.166617	0.147558	0.25993	0.0547387	0.265784	0.287942	0.305039	0.339418	0.00671971	0.0558465	0.306567	0.234475	0.287564
GHITM			0	0	0	4853	0	1276	0	2374	0	1304	0	1248	0	4268	0	4617	0	2688	0	1774	0	2665	0	1388	0	1294	0	2342	0	1438	0	5953	0	1417	0	4908	0	2060	0	3277	0	0.082417	0.0435271	0.282008	0.156868	0.328134	0.162215	0.150477	0.242965	0.135673	0.238025	0	0.228621	0.298829	0.193408	0.312723	0.340889	0.018395	0.240172	0.05228
AC231759.2			0	0	0	5028	0	245	0	1263	0	245	0	492	0	8738	0	315	0	3291	0	5300	0	1073	0	8163	0	2585	0	8114	0	328	0	5953	0	323	0	2212	0	1157	0	129	0	0.0779345	0	0	0.0744306	0.509218	0.509271	0.00506006	0.339239	0.100659	0.410198	0	0.0363683	0.448772	0.322657	0.507344	0.432184	0.105085	0.322385	0.471775
ARL6IP5			0	0	0	5077	0	2091	0	2544	0	2109	0	1773	0	8281	0	6813	0	2077	0	2037	0	2385	0	2196	0	1477	0	7281	0	1913	0	5105	0	2165	0	7244	0	2627	0	6672	0	0.0762866	0.00208764	0.208548	0.139428	0.257018	0.0608967	0.011552	0.230617	0.179301	0.195818	0.005623	0.206454	0.223446	0.211486	0.241554	0.294196	0	0.203341	0
RPL23AP82			0	0	0	5103	0	964	0	615	0	692	0	391	0	8738	0	2375	0	1019	0	1106	0	838	0	8163	0	952	0	9102	0	267	0	5953	0	374	0	7244	0	272	0	6672	0	0.0755783	0	0	0.196837	0.358907	0.301979	0	0.419232	0.286211	0.428267	0	0.294063	0.433685	0.34843	0.383676	0.460524	0	0.45435	0
LINC01284			0	0	0	5136	0	8566	0	5706	0	4284	0	6309	0	7866	0	1333	0	1444	0	871	0	1225	0	2676	0	1184	0	2011	0	1575	0	276	0	2190	0	422	0	1345	0	177	0	0.0746228	0.00419555	0.170954	0.169339	0.00661096	0.382128	0.176231	0.0683781	0.23614	0.225984	0.395415	0.322405	0.220993	0.3089	0.107542	0.0565043	0.30958	0.302659	0.439243
PANX2			0	0	0	5156	0	1214	0	1979	0	1233	0	1956	0	2826	0	2317	0	1834	0	1174	0	1704	0	376	0	3916	0	2750	0	1135	0	3743	0	2480	0	3821	0	1308	0	2952	0	0.074103	0.0893493	0.416813	0.0366619	0.333657	0.307043	0.124315	0.273542	0.201789	0.275139	0.0220697	0.286657	0.201825	0.261266	0.318813	0.279971	0.039622	0.306056	0.0662209
ERH			0	0	0	5206	0	979	0	1147	0	1126	0	1074	0	7268	0	7798	0	2005	0	2336	0	2490	0	1718	0	2121	0	4849	0	1084	0	5953	0	1730	0	6426	0	2530	0	6301	0	0.0726366	0.00768411	0.249674	0.095332	0.357045	0.0300238	0.0482813	0.349907	0.186186	0.280424	0	0.180778	0.262072	0.203727	0.331457	0.358594	0.0045261	0.209106	0.0019903
CDO1			0	0	0	5272	0	3029	0	1066	0	3234	0	2055	0	6704	0	3726	0	2650	0	1633	0	819	0	758	0	1840	0	1245	0	467	0	5953	0	2428	0	7045	0	1272	0	714	0	0.0705832	0.0117015	0.359536	0.11131	0.194619	0.213116	0.245144	0.359088	0.137903	0.377127	0	0.242299	0.205342	0.350774	0.165936	0.272426	0.000988593	0.309736	0.3004
RIMS4			0	0	0	5290	0	487	0	490	0	3967	0	930	0	1435	0	2334	0	2514	0	7703	0	3321	0	1801	0	2436	0	737	0	4640	0	3537	0	6724	0	1598	0	2465	0	838	0	0.070028	0.181608	0.242269	0.0804634	0.416983	0.305713	0.309957	0.448751	0.146606	0.041295	0.0267599	0.00130218	0.0258103	0.15823	0.1242	0.375429	0.152716	0.212385	0.276715
KCNC1			0	0	0	5425	0	4337	0	2737	0	2479	0	4514	0	2907	0	2770	0	1459	0	1479	0	2042	0	1277	0	910	0	667	0	2169	0	1110	0	3074	0	1472	0	2378	0	1775	0	0.0664227	0.0852053	0.293969	0.201165	0.126986	0.274626	0.320863	0.219242	0.234231	0.175666	0.205413	0.255419	0.164465	0.233899	0.215949	0.130789	0.163492	0.218746	0.15592
PJA1		Yes	0	0	0	5428	0	3247	0	5825	0	2041	0	4920	0	3537	0	6616	0	1885	0	816	0	1332	0	1866	0	847	0	1124	0	1233	0	1354	0	2037	0	4695	0	1455	0	1211	0	0.0663437	0.061599	0.236678	0.208921	0.183783	0.0690248	0.259028	0.0643391	0.197074	0.262483	0.169992	0.332115	0.234203	0.29647	0.246589	0.11088	0.0218795	0.290429	0.22223
SMIM18			0	0	0	5623	0	1917	0	2306	0	1879	0	1559	0	5222	0	3939	0	216	0	378	0	600	0	332	0	4738	0	5833	0	1636	0	1543	0	552	0	2703	0	1123	0	6672	0	0.061521	0.0267526	0.423392	0.02239	0.27097	0.200126	0.0287959	0.248385	0.437554	0.220484	0.148562	0.406171	0.402836	0.380401	0.259086	0.310189	0.0781529	0.326711	0
MAP4K3-DT			0	0	0	5674	0	6307	0	8340	0	7054	0	8552	0	1150	0	1980	0	1974	0	2289	0	1285	0	2465	0	4613	0	1571	0	2417	0	2436	0	2590	0	1786	0	5535	0	1371	0	0.0599924	0.213341	0.188107	0.0241699	0.0504612	0.33193	0.214751	0.00735568	0.188493	0.157478	0.0714315	0.184313	0.193733	0.301805	0.0181096	0.00825965	0.13649	0.0768089	0.20368
TRERF1			0	0	0	5788	0	7213	0	4152	0	1969	0	2474	0	4092	0	3095	0	947	0	1317	0	634	0	3054	0	1015	0	1686	0	1076	0	325	0	1255	0	837	0	9085	0	331	0	0.0575575	0.047403	0.148395	0.188884	0.028411	0.251068	0.204602	0.136468	0.29486	0.281527	0.378813	0.272446	0.315312	0.375157	0.252377	0.24438	0.23651	0.00739339	0.384744
EDIL3-DT			0	0	0	5942	0	469	0	702	0	996	0	937	0	1350	0	3021	0	2323	0	503	0	1334	0	882	0	7347	0	555	0	327	0	5953	0	929	0	3130	0	6856	0	3941	0	0.0541807	0.189845	0.343722	0	0.420499	0.255465	0.342639	0.40123	0.160142	0.410208	0	0.375485	0.352308	0.296134	0.345098	0.374851	0.060401	0.0421227	0.0311899
AC073167.1			0	0	0	5951	0	2205	0	1608	0	1155	0	1571	0	5823	0	2529	0	2525	0	1153	0	996	0	975	0	3459	0	8156	0	1054	0	5953	0	1244	0	4097	0	2041	0	6672	0	0.0539881	0.0195623	0.331996	0.0465958	0.248313	0.290671	0.00479338	0.305772	0.146057	0.283373	0	0.289142	0.3163	0.330142	0.328758	0.309552	0.0334975	0.241956	0
NUDT11			0	0	0	6101	0	1044	0	642	0	1364	0	655	0	4271	0	3104	0	4503	0	2781	0	1910	0	2687	0	442	0	1966	0	219	0	1953	0	1239	0	4214	0	818	0	1753	0	0.0504655	0.0434687	0.17035	0.274301	0.350025	0.250716	0.180209	0.413662	0.0513038	0.450834	0.106624	0.148989	0.316804	0.243534	0.305477	0.406262	0.0306112	0.360445	0.158236
MEF2C-AS2			0	0	0	6429	0	2585	0	2453	0	1298	0	1373	0	3324	0	1045	0	1218	0	1564	0	9395	0	434	0	7234	0	5202	0	194	0	1918	0	2232	0	477	0	10044	0	6672	0	0.0434336	0.0689753	0.406791	0.000681259	0.222989	0.402339	0.0404317	0.236965	0.260858	0.462987	0.108906	0.247299	0.217737	0.000749597	0.313156	0.328796	0.29966	0	0
LINC01277			0	0	0	6601	0	6596	0	7143	0	7183	0	6101	0	2041	0	2343	0	811	0	2013	0	1195	0	1427	0	7347	0	2368	0	7240	0	666	0	1914	0	1334	0	821	0	1050	0	0.039624	0.135308	0.277028	0	0.0425881	0.304713	0.148617	0.0261034	0.313438	0	0.285757	0.208641	0.244342	0.312216	0.0162261	0.062746	0.177345	0.360069	0.243112
ELMOD1			0	0	0	6645	0	9442	0	9364	0	6264	0	5219	0	565	0	2078	0	1226	0	562	0	1085	0	1532	0	4461	0	1794	0	1733	0	446	0	6471	0	434	0	1637	0	487	0	0.0386516	0.295047	0.267026	0.0265524	0	0.325674	0.194666	0	0.259932	0.21233	0.341272	0.366357	0.0309676	0.32144	0.0347219	0.0964971	0.307363	0.273278	0.34436
PNMA6A			0	0	0	6647	0	5402	0	3195	0	1310	0	4260	0	929	0	2722	0	2311	0	1545	0	1496	0	1554	0	315	0	425	0	2463	0	2075	0	1594	0	1783	0	3684	0	5400	0	0.0386204	0.239087	0.264197	0.312754	0.0808697	0.277635	0.373615	0.190165	0.16085	0.153751	0.0970929	0.249124	0.276515	0.281341	0.311537	0.144068	0.136584	0.147326	0.0082119
DGKI			0	0	0	6697	0	2387	0	1319	0	2907	0	2114	0	2153	0	3484	0	3585	0	3592	0	1775	0	1570	0	1110	0	1407	0	1818	0	1012	0	1920	0	4204	0	2657	0	3957	0	0.0377386	0.127299	0.262895	0.177492	0.236413	0.22623	0.228574	0.33333	0.0867874	0.205427	0.219132	0.102044	0.243691	0.253629	0.186543	0.268565	0.030863	0.201926	0.0308879
GDAP1L1			0	0	0	6717	0	2329	0	1377	0	2389	0	5518	0	5284	0	2629	0	3802	0	1372	0	3343	0	1329	0	2127	0	1395	0	4093	0	2667	0	2548	0	7244	0	2122	0	1984	0	0.0373745	0.0259018	0.288325	0.095111	0.239619	0.284361	0.229771	0.327877	0.0765131	0.0612371	0.057534	0.266035	0.197138	0.157354	0.222853	0.0853309	0	0.235831	0.135681
FZD3			0	0	0	6782	0	6861	0	3967	0	3261	0	3968	0	2773	0	2554	0	1491	0	1800	0	2126	0	3187	0	880	0	1218	0	2023	0	1124	0	1709	0	2229	0	2243	0	1375	0	0.0357739	0.0920084	0.139626	0.204125	0.0362476	0.289339	0.247914	0.146669	0.231029	0.187234	0.203519	0.227313	0.26419	0.228597	0.164414	0.158739	0.104072	0.228088	0.203166
RHBDL1			0	0	0	6786	0	2933	0	4137	0	3629	0	3817	0	2442	0	1094	0	864	0	1593	0	799	0	479	0	5884	0	725	0	1997	0	2084	0	1176	0	1009	0	911	0	4431	0	0.0356247	0.109802	0.398996	0.0099113	0.200872	0.399167	0.311097	0.13737	0.305806	0.189616	0.0962858	0.244807	0.324682	0.352619	0.143662	0.166497	0.214041	0.349062	0.0210202
RAPGEF4			0	0	0	7167	0	4647	0	2881	0	4644	0	3395	0	993	0	2000	0	1635	0	1600	0	2397	0	1314	0	2917	0	972	0	7240	0	549	0	967	0	692	0	2248	0	948	0	0.0293509	0.230814	0.290068	0.061716	0.11261	0.330859	0.276133	0.209339	0.218554	0	0.314947	0.244384	0.346887	0.210785	0.0910226	0.189225	0.256931	0.227856	0.259102
VSTM2L			0	0	0	7656	0	8915	0	9364	0	6235	0	4381	0	473	0	1699	0	203	0	278	0	9534	0	1256	0	1295	0	792	0	929	0	181	0	394	0	673	0	8645	0	344	0	0.0218872	0.317508	0.297007	0.156768	0.00361485	0.353421	0.303231	0	0.446292	0.303354	0.460687	0.429816	0.429162	0	0.0355807	0.138074	0.26075	0.0118851	0.383015
PAFAH1B3			0	0	0	8100	0	2160	0	1780	0	1263	0	728	0	6905	0	5357	0	2679	0	1850	0	787	0	3009	0	1620	0	1970	0	1829	0	2415	0	1109	0	7244	0	1366	0	3491	0	0.0158015	0.0101982	0.150973	0.126462	0.25111	0.124768	0.179704	0.290416	0.136046	0.203913	0.0728433	0.222511	0.332464	0.353745	0.316222	0.396393	0	0.29939	0.0447677
LSAMP			0	0	0	8408	0	2823	0	2441	0	7308	0	2630	0	3602	0	3424	0	2220	0	1786	0	2160	0	1959	0	2736	0	1362	0	1479	0	1145	0	2082	0	3178	0	2194	0	1207	0	0.012131	0.059631	0.227377	0.068085	0.207654	0.230281	0.232429	0.238016	0.168359	0.23469	0.200368	0.228084	0.230325	0.226779	0.0142265	0.234867	0.0587156	0.231496	0.222546
AC027018.1			0	0	0	8632	0	2131	0	1786	0	1566	0	1742	0	8738	0	2366	0	1931	0	1183	0	1218	0	1432	0	6105	0	9102	0	2081	0	5953	0	1571	0	3881	0	1773	0	6672	0	0.00981602	0	0.276816	0.00808931	0.253501	0.303271	0	0.2901	0.19232	0.18206	0	0.285931	0.279895	0.310056	0.287451	0.296416	0.0380929	0.262916	0
RIMS3			0	0	0	8824	0	5251	0	3319	0	5735	0	3262	0	485	0	2181	0	8014	0	2644	0	1694	0	2585	0	591	0	1127	0	614	0	516	0	1170	0	4747	0	1464	0	407	0	0.00806311	0.314887	0.178033	0.248124	0.086998	0.316528	0.258821	0.182322	0	0.350615	0.321654	0.157877	0.325206	0.261991	0.0497368	0.19762	0.0209767	0.289614	0.36478
SORBS2			0	0	0	8937	0	1230	0	4666	0	2334	0	2155	0	852	0	1075	0	3135	0	3086	0	3186	0	8163	0	2618	0	1078	0	1858	0	602	0	1578	0	835	0	3170	0	1482	0	0.00712209	0.249136	0	0.0727984	0.33212	0.399919	0.263545	0.111015	0.109431	0.200753	0.302579	0.131251	0.278973	0.165034	0.226319	0.265702	0.236986	0.172122	0.189358
SLC26A8			0	0	0	9123	0	7669	0	8843	0	7514	0	9579	0	1115	0	1848	0	1125	0	1618	0	1409	0	924	0	6021	0	1035	0	1204	0	2747	0	2369	0	1503	0	1652	0	297	0	0.00554498	0.216865	0.337923	0.0087364	0.0193767	0.342713	0.267476	0.00309006	0.272788	0.267008	0.0533664	0.243177	0.208945	0.288141	0.0118015	0	0.160902	0.272305	0.394015
VDAC3			0	0	0	9130	0	1685	0	1376	0	1841	0	1491	0	8615	0	4532	0	1826	0	1260	0	1655	0	1339	0	1079	0	2816	0	975	0	5953	0	1935	0	4502	0	1270	0	4223	0	0.0055005	0.000542715	0.287191	0.181343	0.290688	0.167097	0.11948	0.328106	0.20286	0.295026	0	0.277826	0.242337	0.266399	0.262049	0.316039	0.0248738	0.310037	0.0248267
KALRN			0	0	0	9192	0	3353	0	3037	0	2158	0	2816	0	1185	0	2524	0	1498	0	3390	0	5058	0	5315	0	844	0	1203	0	1653	0	650	0	2052	0	936	0	2485	0	1054	0	0.0050568	0.209263	0.0458322	0.20919	0.178225	0.291039	0.249635	0.200587	0.230368	0.219046	0.291098	0.111421	0.232812	0.0833546	0.238758	0.223599	0.223555	0.211461	0.242086
GRIA2			0	0	0	9532	0	2834	0	2568	0	2396	0	3862	0	2123	0	3295	0	2263	0	2041	0	9534	0	2322	0	1597	0	1831	0	2194	0	972	0	6477	0	1323	0	5457	0	1142	0	0.00260006	0.129619	0.200199	0.12765	0.206948	0.239021	0.190548	0.229228	0.164483	0.173942	0.226044	0.206025	0.0307707	0	0.222471	0.164257	0.178486	0.0792426	0.231851
BASP1-AS1			0	0	0	9780	0	9442	0	9364	0	6796	0	2933	0	1083	0	1763	0	881	0	1139	0	553	0	1227	0	7347	0	7836	0	473	0	1063	0	684	0	345	0	636	0	202	0	0.00116185	0.221147	0.301341	0	0	0.348644	0.00707466	0	0.30357	0.375809	0.211081	0.29019	0.385478	0.385805	0.0228645	0.215898	0.329987	0.382895	0.428191
ABCB1			0	0	0	9926	0	1795	0	1983	0	2073	0	1088	0	8738	0	3830	0	896	0	890	0	202	0	118	0	120	0	3456	0	428	0	3314	0	674	0	3406	0	963	0	5641	0	0.000400261	0	0.564699	0.41393	0.280861	0.206161	0.0904649	0.273157	0.301181	0.385832	0.0330155	0.320118	0.386671	0.478517	0.243675	0.357735	0.050627	0.343887	0.00615105
CSMD2		Yes	0	0	0	9992	0	2573	0	1526	0	2970	0	2666	0	644	0	3261	0	3439	0	2401	0	1221	0	8163	0	1145	0	1742	0	792	0	1242	0	3738	0	1430	0	5844	0	1018	0	0	0.279512	0	0.174499	0.223683	0.241542	0.199168	0.314047	0.0937515	0.322437	0.18662	0.175145	0.12663	0.309712	0.183006	0.232477	0.167276	0.0674993	0.247863
LINC01776			0	0	0	9992	0	2154	0	4695	0	1985	0	1206	0	6305	0	495	0	1879	0	563	0	9534	0	7277	0	2886	0	2057	0	226	0	2279	0	130	0	7244	0	145	0	148	0	0	0.0150431	0.00709676	0.0629338	0.25162	0.454544	0.172856	0.109886	0.197463	0.446073	0.0821173	0.366286	0.595183	0	0.251642	0.344706	0	0.547386	0.460964
PLPPR5			0	0	0	9992	0	8424	0	9364	0	5095	0	9579	0	208	0	1218	0	1050	0	1639	0	1092	0	2559	0	7347	0	1074	0	765	0	459	0	1592	0	3366	0	1286	0	509	0	0	0.415902	0.179896	0	0.00819749	0.389962	0.264026	0	0.282283	0.325796	0.338786	0.241896	0.276534	0.320825	0.0734936	0	0.0517826	0.308503	0.340516
KLHDC8A			0	0	0	9992	0	792	0	3891	0	691	0	4031	0	195	0	794	0	1890	0	7925	0	746	0	873	0	517	0	9102	0	906	0	312	0	2768	0	1863	0	3489	0	566	0	0	0.425544	0.344557	0.261302	0.378902	0.423824	0	0.150336	0.196564	0.307768	0.383037	0	0.182866	0.359391	0.384105	0.155664	0.130202	0.15545	0.329659
SCN1A			0	0	0	9992	0	5568	0	9364	0	3283	0	5406	0	1113	0	2665	0	1440	0	1781	0	2413	0	1730	0	7347	0	1631	0	7240	0	794	0	1947	0	481	0	2269	0	931	0	0	0.216967	0.248194	0	0.0751844	0.281774	0.209954	0	0.236636	0	0.259448	0.228178	0.241407	0.209983	0.163094	0.0899316	0.298772	0.225536	0.260666
PTPRG			0	0	0	9992	0	9442	0	2216	0	8837	0	3193	0	802	0	1494	0	1056	0	849	0	1463	0	5189	0	7347	0	1379	0	7240	0	815	0	1162	0	1167	0	1486	0	585	0	0	0.256647	0.0504777	0	0	0.369235	0.231291	0.25476	0.281043	0	0.254042	0.326157	0.325343	0.284653	0	0.201278	0.195423	0.288227	0.32615
MCTP1			0	0	0	9992	0	6094	0	9364	0	8837	0	9579	0	894	0	2323	0	1021	0	1329	0	9479	0	576	0	7347	0	743	0	1646	0	404	0	382	0	1424	0	2341	0	410	0	0	0.244027	0.385313	0	0.0572249	0.306583	0.308784	0	0.286044	0.21949	0.348091	0.27144	0.432005	0.000303342	0	0	0.167964	0.220663	0.363614
MRAP2			0	0	0	9992	0	6216	0	1457	0	8837	0	4261	0	250	0	351	0	5862	0	6379	0	444	0	1265	0	2648	0	581	0	245	0	301	0	923	0	4551	0	1129	0	256	0	0	0.392975	0.295605	0.071814	0.0532169	0.496991	0.338078	0.320711	0.0207786	0.435553	0.387292	0.0137522	0.353142	0.401869	0	0.143885	0.0239215	0.325537	0.407709
TOX		Yes	0	0	0	9992	0	1062	0	1998	0	1087	0	1209	0	8738	0	7848	0	564	0	1252	0	356	0	248	0	1205	0	380	0	3461	0	5953	0	3118	0	274	0	867	0	6672	0	0	0	0.448072	0.166624	0.348391	0.0285369	0.383617	0.271819	0.349696	0.0897369	0	0.278897	0.16198	0.420795	0.334356	0.34402	0.358191	0.354458	0
SLC17A6			0	0	0	9992	0	9442	0	685	0	8837	0	1159	0	112	0	356	0	104	0	132	0	400	0	142	0	135	0	9102	0	2038	0	5953	0	436	0	136	0	10044	0	6672	0	0	0.542935	0.528413	0.403035	0	0.49356	0	0.405444	0.548447	0.185599	0	0.563198	0.422473	0.410488	0	0.350143	0.44441	0	0
AC024901.1			0	0	0	9992	0	9442	0	4212	0	8837	0	9579	0	2623	0	1676	0	1215	0	2668	0	2161	0	1945	0	7347	0	359	0	2110	0	1783	0	4126	0	700	0	981	0	1281	0	0	0.100561	0.228896	0	0	0.354729	0.388697	0.133004	0.261504	0.179916	0.122397	0.156538	0.108004	0.226724	0	0	0.255923	0.341852	0.213442
SYT10			0	0	0	9992	0	334	0	561	0	903	0	399	0	8738	0	991	0	8014	0	2425	0	329	0	3018	0	114	0	9102	0	108	0	725	0	8967	0	4245	0	2210	0	110	0	0	0	0.150433	0.423012	0.450078	0.406941	0	0.431056	0	0.567824	0.274878	0.173695	0	0.425712	0.356108	0.457689	0.0298628	0.230393	0.493681
PPFIA2			0	0	0	9992	0	2497	0	2700	0	2204	0	3159	0	1096	0	2704	0	1637	0	2106	0	2978	0	1820	0	1740	0	5749	0	2946	0	1205	0	2083	0	850	0	2582	0	1141	0	0	0.219389	0.240903	0.117705	0.228663	0.278962	0.0301606	0.221502	0.218411	0.120067	0.191395	0.200366	0.230249	0.177128	0.235751	0.203254	0.234758	0.205918	0.231919
DOK6			0	0	0	9992	0	1951	0	2330	0	4131	0	1941	0	2265	0	2030	0	2524	0	747	0	388	0	8163	0	3473	0	6816	0	686	0	742	0	3217	0	453	0	3306	0	340	0	0	0.120014	0	0.0459991	0.267907	0.328868	0.0161848	0.246273	0.146072	0.338083	0.271841	0.341381	0.155941	0.413413	0.116045	0.281596	0.303743	0.164974	0.38336
DOK5			0	0	0	9992	0	1880	0	2466	0	2352	0	1140	0	5283	0	1819	0	831	0	1048	0	1623	0	586	0	3243	0	9102	0	7240	0	5953	0	153	0	609	0	5041	0	879	0	0	0.0259096	0.383789	0.0526612	0.27442	0.344215	0	0.236079	0.311199	0	0	0.302049	0.551745	0.268869	0.22528	0.352118	0.272418	0.0930415	0.271143
HRH3			0	0	0	9992	0	353	0	1267	0	1175	0	401	0	8738	0	863	0	8014	0	4964	0	9534	0	8163	0	350	0	558	0	2599	0	223	0	273	0	1817	0	477	0	6345	0	0	0	0	0.299178	0.444377	0.417686	0.341759	0.338721	0	0.144205	0.424398	0.0460427	0.467974	0	0.326663	0.455832	0.133821	0.40593	0.0017351
TRPC5			0	0	0	9992	0	9442	0	674	0	8606	0	645	0	706	0	274	0	2853	0	232	0	2360	0	135	0	410	0	188	0	7240	0	5953	0	8967	0	1501	0	118	0	1492	0	0	0.268311	0.538746	0.282575	0	0.533737	0.453173	0.407901	0.125082	0	0	0.451098	0	0.213068	0.00128771	0.407744	0.160949	0.581686	0.188429
FGF13			0	0	0	9992	0	8297	0	721	0	2682	0	963	0	2916	0	1101	0	322	0	387	0	375	0	247	0	295	0	438	0	243	0	367	0	8967	0	6580	0	521	0	4199	0	0	0.0846624	0.448934	0.318914	0.00968226	0.398314	0.369839	0.398833	0.399392	0.436579	0.361112	0.402764	0	0.415937	0.201694	0.371168	0.00362527	0.399422	0.0253883
PCDH11Y			0	0	0	9992	0	292	0	9364	0	335	0	439	0	8738	0	8549	0	128	0	126	0	254	0	182	0	7347	0	140	0	7240	0	4265	0	279	0	2121	0	295	0	175	0	0	0	0.477015	0	0.4704	0.0132173	0.524495	0	0.510156	0	0.0138088	0.573323	0.466108	0.450379	0.460363	0.445642	0.111053	0.445005	0.440385
SEC24D			0	0	0	147	0	276	0	530	0	713	0	577	0	8738	0	856	0	7909	0	4353	0	2643	0	1924	0	697	0	6084	0	150	0	5953	0	8967	0	4176	0	2407	0	6672	0	0.565952	0	0.231341	0.228673	0.479371	0.418319	0.0250238	0.437972	0.000512223	0.491464	0	0.0666817	0	0.194631	0.381105	0.416748	0.0316619	0.216768	0
LPA			0	0	0	250	0	303	0	1703	0	983	0	498	0	8738	0	683	0	8014	0	749	0	264	0	8163	0	7347	0	9102	0	105	0	5953	0	106	0	7244	0	116	0	6672	0	0.463747	0	0	0	0.46338	0.433294	0	0.297053	0	0.575032	0	0.341193	0.632611	0.446999	0.346724	0.430671	0	0.583497	0
AL139021.3			0	0	0	260	0	785	0	859	0	1015	0	442	0	8738	0	1414	0	681	0	500	0	3090	0	8163	0	7347	0	9102	0	215	0	5953	0	659	0	7244	0	1522	0	6672	0	0.458429	0	0	0	0.379601	0.37504	0	0.382034	0.332788	0.454068	0	0.375739	0.388409	0.17063	0.343174	0.445142	0	0.285476	0
GULP1			0	0	0	262	0	267	0	552	0	387	0	849	0	8738	0	9797	0	8014	0	7925	0	572	0	2829	0	1280	0	9102	0	279	0	127	0	118	0	5015	0	6006	0	2162	0	0.456625	0	0.161241	0.158131	0.489786	0	0	0.433067	0	0.424608	0.563106	0	0.617577	0.383224	0.440199	0.384642	0.0171313	0.062943	0.121095
AL929472.2			0	0	0	386	0	2111	0	2920	0	3072	0	2077	0	3339	0	954	0	1989	0	7925	0	1393	0	238	0	1761	0	9102	0	7240	0	5953	0	321	0	2083	0	468	0	6672	0	0.418	0.0682811	0.450627	0.116455	0.255359	0.410492	0	0.207082	0.187373	0	0	0	0.449224	0.289986	0.17585	0.270627	0.113931	0.408603	0
CLVS2			0	0	0	418	0	2875	0	9364	0	2828	0	6023	0	2266	0	589	0	1360	0	3393	0	1039	0	5775	0	4703	0	925	0	7240	0	241	0	1867	0	1122	0	1852	0	1565	0	0.409766	0.119995	0.0335645	0.0229722	0.204057	0.443458	0.282317	0	0.245876	0	0.413242	0.111265	0.247934	0.32586	0.191444	0.0654141	0.200094	0.257064	0.179106
AC133555.6			0	0	0	425	0	3423	0	2992	0	2037	0	2323	0	1827	0	1009	0	3958	0	2593	0	1020	0	3511	0	7347	0	1341	0	1417	0	5953	0	1554	0	7244	0	1608	0	6672	0	0.408433	0.151035	0.121981	0	0.174343	0.405837	0.234339	0.203243	0.070451	0.240501	0	0.161127	0.282509	0.327447	0.24677	0.254106	0	0.276104	0
AC012309.1			0	0	0	433	0	612	0	445	0	374	0	192	0	8738	0	1935	0	197	0	7925	0	2081	0	8163	0	7347	0	672	0	7240	0	5953	0	808	0	7244	0	1841	0	6672	0	0.406577	0	0	0	0.400061	0.335751	0.319525	0.465159	0.450721	0	0	0	0.369551	0.231384	0.445689	0.558109	0	0.257817	0
GET4			0	0	0	473	0	537	0	982	0	1997	0	2898	0	1694	0	691	0	3755	0	2786	0	990	0	1327	0	2911	0	1426	0	1904	0	5953	0	565	0	3021	0	2929	0	6233	0	0.398283	0.160344	0.288792	0.0619011	0.409447	0.432574	0.227302	0.367624	0.0785432	0.196761	0	0.148819	0.400352	0.330949	0.250916	0.218344	0.0648304	0.184899	0.00235328
AL359317.1			0	0	0	490	0	3354	0	6256	0	2982	0	3087	0	2234	0	2113	0	2393	0	1439	0	1111	0	1628	0	2412	0	6584	0	7240	0	5953	0	619	0	1549	0	764	0	3294	0	0.395258	0.121892	0.25737	0.0816345	0.178201	0.322925	0.0187584	0.0497988	0.155123	0	0	0.25826	0.393151	0.31942	0.182228	0.206653	0.157864	0.366619	0.0517962
DAP3P1			0	0	0	506	0	1060	0	3260	0	1071	0	1425	0	2753	0	403	0	2605	0	7925	0	1491	0	8163	0	7347	0	5334	0	7240	0	5953	0	1967	0	1514	0	1230	0	1717	0	0.392938	0.0929247	0	0	0.348449	0.473384	0.0377959	0.186953	0.140289	0	0	0	0.239821	0.281881	0.337081	0.323037	0.160499	0.314906	0.161487
PHACTR2P1			0	0	0	538	0	953	0	1189	0	526	0	2039	0	8738	0	2503	0	8014	0	7925	0	498	0	8163	0	210	0	9102	0	7240	0	5953	0	1689	0	666	0	1104	0	6672	0	0.387259	0	0	0.356896	0.359657	0.292632	0	0.345985	0	0	0	0	0.266324	0.393988	0.408269	0.273657	0.26175	0.329672	0
GDA			0	0	0	540	0	3985	0	9364	0	980	0	1071	0	8738	0	1316	0	8014	0	7925	0	9534	0	8163	0	157	0	198	0	528	0	1613	0	745	0	7244	0	884	0	128	0	0.387103	0	0	0.382882	0.144668	0.383273	0.445758	0	0	0.365662	0.140311	0	0.377949	0	0.346951	0.358874	0	0.35211	0.472368
CLUHP3			0	0	0	556	0	4859	0	6137	0	3028	0	3987	0	1126	0	1018	0	1738	0	1186	0	3198	0	719	0	2939	0	1108	0	1993	0	3283	0	1286	0	1162	0	954	0	4692	0	0.38455	0.215819	0.364321	0.0612861	0.10287	0.405007	0.260289	0.053643	0.209744	0.189784	0.0338377	0.285676	0.311951	0.164526	0.178926	0.157506	0.195762	0.344744	0.0169218
TEX21P			0	0	0	561	0	4655	0	3727	0	3771	0	1612	0	1949	0	5311	0	8014	0	1527	0	2611	0	594	0	997	0	2276	0	1374	0	5953	0	1067	0	7244	0	2457	0	6672	0	0.383344	0.141384	0.38301	0.191022	0.112237	0.12734	0.155509	0.158038	0	0.24449	0	0.250585	0.33625	0.196562	0.136112	0.306341	0	0.21292	0
CECR7			0	0	0	602	0	1143	0	2281	0	5213	0	1835	0	318	0	2257	0	1077	0	1061	0	3819	0	2936	0	2701	0	3033	0	1723	0	5953	0	7574	0	2480	0	5288	0	843	0	0.373832	0.365774	0.155573	0.0693396	0.341059	0.311208	0.108818	0.249828	0.278711	0.213147	0	0.300152	0.0123246	0.134503	0.0685698	0.290062	0.0895666	0.0847823	0.275984
SMG1P3			0	0	0	611	0	2378	0	2037	0	2678	0	2262	0	2022	0	1413	0	4213	0	3606	0	433	0	2207	0	3994	0	1009	0	3896	0	5284	0	725	0	4263	0	303	0	4166	0	0.372952	0.136575	0.207723	0.035021	0.236712	0.37505	0.270308	0.269135	0.0604057	0.0701902	0.00414829	0.101238	0.381086	0.403542	0.201833	0.258132	0.0295502	0.442109	0.026164
ATAD2			0	0	0	624	0	2728	0	6026	0	1374	0	1958	0	7094	0	1347	0	1547	0	1299	0	3351	0	2862	0	1977	0	1678	0	1754	0	3737	0	5103	0	1660	0	1929	0	3085	0	0.370623	0.00870666	0.15931	0.10232	0.213001	0.381066	0.205496	0.0572383	0.225719	0.210532	0.0222163	0.274109	0.0691527	0.156792	0.304329	0.279775	0.146153	0.250116	0.0604078
RFX8			0	0	0	649	0	4862	0	5339	0	3475	0	444	0	8738	0	1127	0	1170	0	759	0	2109	0	497	0	158	0	5133	0	2242	0	5953	0	2915	0	1448	0	1334	0	6672	0	0.364966	0	0.397277	0.382818	0.102797	0.396012	0.0416534	0.0817506	0.267853	0.170277	0	0.340126	0.17479	0.229789	0.151835	0.444977	0.165391	0.304008	0
AC034139.1			0	0	0	660	0	2703	0	1920	0	959	0	1014	0	8738	0	1362	0	1088	0	3293	0	1172	0	2879	0	2743	0	8482	0	968	0	5953	0	709	0	1845	0	304	0	4139	0	0.363188	0	0.158424	0.0677197	0.215097	0.380181	0.00293333	0.278421	0.276882	0.296299	0	0.117762	0.382666	0.314678	0.349036	0.365837	0.13173	0.442027	0.0266528
HAP1			0	0	0	661	0	6857	0	2231	0	6052	0	3114	0	1940	0	1026	0	1562	0	1605	0	2497	0	5026	0	1071	0	2464	0	2391	0	5953	0	8207	0	2896	0	1190	0	3707	0	0.363137	0.14234	0.0552089	0.182266	0.0363845	0.404134	0.141572	0.253429	0.224741	0.159737	0	0.244212	0.00538746	0.203467	0.0404736	0.205259	0.0700221	0.319022	0.0378494
USP27X			0	0	0	672	0	1985	0	1516	0	464	0	881	0	2207	0	7185	0	3037	0	7925	0	1835	0	8163	0	981	0	3809	0	1491	0	5953	0	1758	0	4271	0	3422	0	2063	0	0.361799	0.123938	0	0.194345	0.265048	0.0475253	0.0767779	0.314805	0.113769	0.233482	0	0	0.258233	0.249403	0.420183	0.380445	0.0294211	0.158791	0.129048
DNAAF1			0	0	0	694	0	563	0	855	0	3590	0	890	0	7082	0	484	0	8014	0	7925	0	464	0	8163	0	382	0	4872	0	7240	0	1476	0	2075	0	5667	0	347	0	1522	0	0.358078	0.00877921	0	0.291304	0.405499	0.456488	0.0476111	0.383157	0	0	0.155399	0	0.230875	0.399036	0.145471	0.380039	0.0104613	0.429544	0.184431
AL033504.1			0	0	0	700	0	9442	0	9364	0	8837	0	9371	0	407	0	651	0	1903	0	204	0	172	0	262	0	200	0	9102	0	3776	0	5953	0	311	0	7244	0	458	0	928	0	0.356293	0.33828	0.44383	0.360144	0	0.436938	0	0	0.195308	0.0748651	0	0.465115	0.452387	0.509361	0	0.0012204	0	0.40999	0.26182
S100A6			0	0	0	705	0	273	0	301	0	817	0	418	0	4455	0	4739	0	2963	0	2675	0	1214	0	1404	0	421	0	8764	0	604	0	5953	0	912	0	6117	0	650	0	6672	0	0.355791	0.0396741	0.279832	0.279736	0.481327	0.155136	0.00152195	0.533972	0.117902	0.352029	0	0.155885	0.353958	0.310212	0.368619	0.451149	0.00667247	0.381115	0
C2orf81			0	0	0	792	0	7093	0	5985	0	4008	0	1525	0	1085	0	1087	0	8014	0	2416	0	2942	0	8163	0	1606	0	3340	0	2095	0	1632	0	2293	0	1123	0	5899	0	953	0	0.340455	0.220765	0	0.127181	0.0308053	0.39948	0.0947723	0.0589691	0	0.180666	0.138547	0.17414	0.213567	0.178882	0.121918	0.313927	0.200076	0.0661187	0.258763
ADGRA1			0	0	0	795	0	1270	0	2058	0	1320	0	3307	0	3950	0	1573	0	6935	0	4598	0	2419	0	5178	0	3249	0	2542	0	2630	0	1351	0	2012	0	1547	0	5885	0	6366	0	0.340086	0.0505409	0.0507222	0.0524122	0.328394	0.36233	0.136396	0.267629	0.0073053	0.141272	0.170399	0.0578759	0.236925	0.209324	0.310832	0.194583	0.157997	0.0664923	0.00162041
ZNF702P			0	0	0	811	0	1054	0	9364	0	2367	0	1982	0	587	0	978	0	2532	0	7925	0	1406	0	8163	0	7347	0	9102	0	7240	0	5953	0	2587	0	764	0	893	0	6672	0	0.336524	0.289965	0	0	0.349185	0.40836	0	0	0.145144	0	0	0	0.193821	0.288461	0.224343	0.278071	0.245258	0.350992	0
SAMD5			0	0	0	819	0	9442	0	9364	0	8837	0	8934	0	449	0	965	0	2318	0	207	0	181	0	298	0	154	0	9102	0	4840	0	5953	0	308	0	7244	0	888	0	888	0	0.335529	0.323468	0.433822	0.384169	0	0.409566	0	0	0.160725	0.035962	0	0.463083	0.454055	0.493435	0	0.00462798	0	0.351451	0.269561
TRIM36			0	0	0	842	0	4142	0	1978	0	8837	0	1091	0	2896	0	3474	0	4329	0	935	0	1995	0	3338	0	1234	0	665	0	829	0	5855	0	2390	0	1944	0	320	0	6672	0	0.331861	0.0857954	0.131253	0.163696	0.136819	0.227028	0.321347	0.27371	0.0569767	0.316493	0.000624694	0.314659	0.207645	0.237828	0	0.357213	0.123664	0.436043	0
TMSB10			0	0	0	867	0	512	0	705	0	712	0	636	0	5755	0	4719	0	2615	0	3091	0	1908	0	5742	0	2941	0	6438	0	1095	0	2162	0	708	0	5546	0	405	0	4319	0	0.328067	0.0202307	0.0342538	0.0611762	0.41236	0.156578	0.0204095	0.40086	0.139699	0.279222	0.0908003	0.130946	0.38277	0.243907	0.381249	0.408898	0.0115353	0.420114	0.0228076
GPC6			0	0	0	875	0	2327	0	1404	0	1865	0	9579	0	2937	0	9797	0	683	0	559	0	2603	0	356	0	7347	0	3494	0	763	0	289	0	2905	0	7244	0	8589	0	1007	0	0.326856	0.0837924	0.419483	0	0.239782	0	0.0884375	0.325455	0.332344	0.326153	0.389353	0.36683	0.175531	0.197258	0.259874	0	0	0.0125436	0.249948
CA5BP1			0	0	0	891	0	705	0	1899	0	2551	0	1190	0	1324	0	407	0	2098	0	7925	0	1168	0	8163	0	7347	0	3143	0	7240	0	5953	0	481	0	7244	0	443	0	6672	0	0.325179	0.192276	0	0	0.387264	0.472843	0.103519	0.279835	0.17809	0	0	0	0.413814	0.314973	0.211173	0.346518	0	0.412608	0
FAR2P2			0	0	0	901	0	389	0	853	0	738	0	535	0	4177	0	851	0	3566	0	2393	0	1823	0	2963	0	4120	0	3848	0	2159	0	5953	0	795	0	2978	0	1244	0	6672	0	0.323916	0.045545	0.153494	0.0324938	0.436435	0.419047	0.0753407	0.383385	0.0875381	0.176245	0	0.175907	0.371254	0.250062	0.377196	0.423017	0.0666146	0.31371	0
IRF2BPL			0	0	0	909	0	1031	0	969	0	784	0	621	0	1543	0	4939	0	3526	0	2005	0	3145	0	885	0	1060	0	2112	0	472	0	5402	0	3468	0	4842	0	4513	0	6672	0	0.323045	0.17298	0.343488	0.183756	0.351978	0.145794	0.168872	0.369006	0.0893607	0.375891	0.00333177	0.20966	0.141634	0.167231	0.372322	0.4107	0.0194556	0.111678	0
AC008073.3			0	0	0	991	0	1047	0	2654	0	357	0	372	0	1142	0	1472	0	335	0	7925	0	573	0	8163	0	7347	0	9102	0	7240	0	5953	0	626	0	7244	0	412	0	6672	0	0.310206	0.213974	0	0	0.349945	0.371216	0	0.223936	0.393469	0	0	0	0.391922	0.382933	0.449452	0.465828	0	0.418528	0
WDR35			0	0	0	1005	0	1570	0	1560	0	1743	0	1578	0	1948	0	1794	0	7581	0	4888	0	5104	0	4655	0	2125	0	8741	0	1787	0	2840	0	2185	0	7244	0	4214	0	1741	0	0.308939	0.141461	0.0693708	0.0952109	0.299194	0.346009	0.00162667	0.310659	0.00240457	0.207856	0.0494918	0.0484193	0.22126	0.0822466	0.271739	0.309214	0	0.124026	0.159203
LINC00535			0	0	0	1016	0	1102	0	4231	0	3003	0	955	0	7304	0	993	0	1517	0	2132	0	221	0	598	0	458	0	9102	0	1043	0	5953	0	4179	0	4457	0	2599	0	3222	0	0.307175	0.00743122	0.382217	0.271661	0.344851	0.406845	0	0.131989	0.228509	0.283975	0	0.198747	0.105947	0.459388	0.180533	0.372072	0.0256773	0.204951	0.0546003
C2orf50			0	0	0	1043	0	164	0	590	0	2075	0	1199	0	8738	0	1503	0	393	0	1238	0	187	0	431	0	7347	0	9102	0	7240	0	5953	0	2912	0	7244	0	278	0	6672	0	0.30312	0	0.407417	0	0.591398	0.368667	0	0.425089	0.382183	0	0	0.280173	0.174969	0.490017	0.243564	0.345238	0	0.450504	0
AC104335.2			0	0	0	1070	0	3065	0	2079	0	8837	0	4774	0	2018	0	1361	0	905	0	546	0	211	0	8163	0	7347	0	2013	0	7240	0	5953	0	365	0	1449	0	111	0	6672	0	0.299593	0.136827	0	0	0.192799	0.380198	0.176061	0.265745	0.300067	0	0	0.368044	0.436331	0.466558	0	0.118009	0.165355	0.58851	0
TMEM9			0	0	0	1073	0	2296	0	3220	0	4460	0	5211	0	8678	0	5005	0	1336	0	1011	0	1859	0	1413	0	2471	0	1382	0	1832	0	1339	0	2712	0	6656	0	1073	0	3820	0	0.299325	0.000265268	0.278455	0.0790491	0.241781	0.142382	0.230939	0.188811	0.248187	0.203322	0.172985	0.307153	0.186058	0.24752	0.0994871	0.0970049	0.00320631	0.332207	0.033915
KCNB1			0	0	0	1092	0	3816	0	2524	0	3008	0	3892	0	1139	0	2724	0	1940	0	3059	0	1912	0	2813	0	1925	0	595	0	4195	0	587	0	1951	0	3132	0	1534	0	526	0	0.296371	0.21426	0.162594	0.105329	0.153555	0.277576	0.335187	0.232051	0.191302	0.0576096	0.306089	0.132803	0.241112	0.243505	0.18	0.162937	0.0603863	0.284144	0.337427
CCDC189			0	0	0	1155	0	1428	0	2884	0	3684	0	1905	0	6606	0	1160	0	2440	0	2415	0	1675	0	3254	0	7347	0	9102	0	7240	0	5953	0	2062	0	1407	0	2441	0	1931	0	0.288861	0.0124633	0.135804	0	0.313545	0.393773	0	0.208965	0.152211	0	0	0.174292	0.231933	0.264205	0.140576	0.284646	0.169997	0.214185	0.140736
ITGA3			0	0	0	1160	0	3696	0	4663	0	2978	0	3908	0	560	0	2126	0	4099	0	3309	0	1609	0	1621	0	1939	0	1413	0	4170	0	1563	0	3128	0	1659	0	1241	0	1830	0	0.288061	0.295326	0.258232	0.104812	0.160276	0.321788	0.227891	0.111116	0.0643943	0.0584478	0.145451	0.116116	0.161326	0.269909	0.182452	0.162013	0.146246	0.313847	0.14982
DDX3Y			0	0	0	1173	0	1596	0	2797	0	1757	0	1408	0	1761	0	2804	0	1891	0	3626	0	3017	0	1443	0	2308	0	1943	0	2318	0	5953	0	1713	0	6908	0	3035	0	6672	0	0.286994	0.155338	0.275697	0.0858882	0.297389	0.272107	0.181858	0.214062	0.196461	0.165135	0	0.100275	0.263747	0.174858	0.270124	0.325009	0.00177091	0.17984	0
AC011477.8			0	0	0	1175	0	1296	0	1686	0	810	0	1963	0	8738	0	1312	0	450	0	7925	0	2597	0	469	0	7347	0	9102	0	7240	0	5953	0	8967	0	898	0	553	0	6672	0	0.286983	0	0.401104	0	0.325715	0.383455	0	0.298952	0.371059	0	0	0	0	0.197481	0.369652	0.279503	0.229383	0.393971	0
ULK4			0	0	0	1186	0	1996	0	2841	0	3451	0	2391	0	2052	0	1368	0	4086	0	2204	0	1553	0	1938	0	6380	0	5296	0	2434	0	3336	0	2322	0	3456	0	3406	0	2024	0	0.286201	0.134391	0.230007	0.00607258	0.264007	0.379711	0.0383582	0.211532	0.065025	0.156561	0.032383	0.191875	0.211877	0.275477	0.153289	0.249659	0.0490339	0.159325	0.132275
DDX25			0	0	0	1202	0	1946	0	3050	0	2829	0	2970	0	2053	0	1929	0	2750	0	2898	0	1858	0	2779	0	2198	0	5120	0	1998	0	2627	0	2684	0	2286	0	1948	0	1967	0	0.284507	0.134351	0.164815	0.0912375	0.268387	0.335956	0.0419032	0.199569	0.13159	0.189612	0.0598854	0.141801	0.187917	0.247583	0.191427	0.21288	0.101231	0.248625	0.137839
LRRC37A17P			0	0	0	1208	0	3734	0	3246	0	1576	0	3291	0	392	0	948	0	1081	0	1797	0	1493	0	3036	0	2750	0	4408	0	5221	0	868	0	1478	0	3542	0	747	0	927	0	0.284132	0.344182	0.149312	0.0673575	0.158105	0.410782	0.059017	0.187561	0.278189	0.0251501	0.243138	0.227603	0.291654	0.281695	0.285557	0.195486	0.0466596	0.367754	0.261837
DNAH5			0	0	0	1271	0	1106	0	940	0	1527	0	734	0	676	0	2479	0	2862	0	2442	0	1901	0	4659	0	7347	0	6619	0	5849	0	5953	0	1883	0	7244	0	7584	0	922	0	0.277403	0.27421	0.0693015	0	0.344523	0.294475	0.0183144	0.372386	0.124587	0.0133186	0	0.172644	0.246799	0.244332	0.290216	0.396171	0	0.0277551	0.262558
AC018362.3			0	0	0	1376	0	2716	0	2931	0	1727	0	2258	0	3116	0	2756	0	1229	0	1464	0	1840	0	1128	0	1409	0	5419	0	2351	0	5953	0	467	0	7244	0	1350	0	5220	0	0.265627	0.0770335	0.314367	0.145624	0.214276	0.275468	0.0363714	0.206505	0.259705	0.163141	0	0.256373	0.415993	0.249	0.273864	0.258263	0	0.301818	0.0100779
ACTR6			0	0	0	1398	0	1198	0	1535	0	1573	0	1641	0	3535	0	4134	0	2857	0	1025	0	2273	0	1778	0	1306	0	7420	0	1149	0	5007	0	2790	0	7244	0	1696	0	6672	0	0.264151	0.0616067	0.243684	0.155802	0.335197	0.188066	0.0104154	0.31326	0.12485	0.273466	0.00633875	0.305556	0.181989	0.219573	0.285904	0.304095	0	0.269321	0
STRA6LP			0	0	0	1401	0	3833	0	3433	0	2808	0	1911	0	578	0	3676	0	845	0	3734	0	1369	0	1604	0	2225	0	1955	0	7240	0	5953	0	975	0	446	0	611	0	2677	0	0.263803	0.291674	0.25959	0.0902207	0.152652	0.216439	0.180989	0.175342	0.308939	0	0	0.0954857	0.346043	0.292522	0.192864	0.283962	0.304958	0.38566	0.0830528
SMIM29			0	0	0	1446	0	1445	0	2266	0	1048	0	1723	0	2987	0	6704	0	2808	0	4146	0	1576	0	2136	0	1497	0	1619	0	1581	0	5953	0	3174	0	3547	0	1009	0	4163	0	0.259126	0.0817533	0.214422	0.136618	0.311776	0.0659524	0.210829	0.250936	0.128037	0.225116	0	0.0754613	0.158059	0.272884	0.340106	0.297773	0.046477	0.33853	0.0262095
MUC12			0	0	0	1466	0	783	0	2108	0	490	0	1484	0	2866	0	597	0	511	0	185	0	846	0	8163	0	7347	0	9102	0	7240	0	5953	0	1105	0	7244	0	683	0	6672	0	0.255046	0.0874271	0	0	0.380025	0.442221	0	0.263934	0.358993	0	0	0.487761	0.332642	0.347238	0.413306	0.316699	0	0.376448	0
CCDC173			0	0	0	1494	0	3336	0	1991	0	1708	0	1505	0	4714	0	879	0	8014	0	4961	0	3044	0	1610	0	1162	0	9102	0	693	0	5953	0	932	0	3487	0	2615	0	2614	0	0.252659	0.0346858	0.259002	0.172345	0.178859	0.416364	0	0.272666	0	0.336835	0	0.046125	0.352002	0.173645	0.274976	0.314927	0.0484124	0.203996	0.0869805
AC007000.4			0	0	0	1513	0	2169	0	3861	0	942	0	1358	0	3640	0	1803	0	2983	0	3277	0	1048	0	1701	0	2944	0	9102	0	626	0	5953	0	1110	0	3402	0	1619	0	2014	0	0.250694	0.0587422	0.251269	0.0611282	0.25076	0.345462	0	0.151358	0.116997	0.349172	0	0.118769	0.332205	0.324821	0.351763	0.330279	0.0507394	0.27447	0.133253
AC114689.3			0	0	0	1522	0	3313	0	869	0	2710	0	9579	0	420	0	359	0	817	0	243	0	948	0	8163	0	4262	0	9102	0	254	0	5953	0	8933	0	1387	0	123	0	104	0	0.24973	0.332132	0	0.0298829	0.180187	0.49211	0	0.380662	0.312995	0.433754	0	0.442856	0.000161765	0.335703	0.199725	0	0.171918	0.570213	0.501597
CR381653.1			0	0	0	1534	0	914	0	1766	0	1065	0	1759	0	4133	0	1267	0	3989	0	1595	0	1021	0	7470	0	2514	0	9102	0	2381	0	5953	0	1431	0	4414	0	2703	0	6672	0	0.249078	0.0466989	0.00504944	0.0772082	0.364033	0.385863	0	0.291558	0.069288	0.160535	0	0.244721	0.297528	0.3274	0.337491	0.295574	0.0263969	0.199402	0
DLGAP1			0	0	0	1588	0	2745	0	6898	0	3897	0	2648	0	1002	0	9797	0	1184	0	1572	0	2616	0	8163	0	7347	0	946	0	1169	0	545	0	2401	0	3267	0	10044	0	539	0	0.244809	0.229639	0	0	0.21203	0	0.279278	0.032236	0.265543	0.271018	0.315479	0.246066	0.207014	0.196159	0.128016	0.233922	0.0552571	0	0.335391
COX7A2L			0	0	0	1608	0	1822	0	1455	0	1547	0	1355	0	1710	0	4379	0	1841	0	1673	0	4331	0	629	0	5915	0	6475	0	1934	0	5953	0	3503	0	2157	0	3167	0	6672	0	0.243164	0.159912	0.377142	0.0096249	0.278899	0.174651	0.0200714	0.320814	0.201213	0.194187	0	0.238653	0.139363	0.110718	0.288822	0.330816	0.108817	0.17232	0
ARF1			0	0	0	1664	0	1539	0	1677	0	1306	0	1725	0	2646	0	4397	0	3758	0	1983	0	6307	0	4177	0	1276	0	1836	0	743	0	4931	0	2474	0	7244	0	2782	0	4275	0	0.238505	0.0991921	0.0892851	0.158415	0.302515	0.17379	0.19016	0.299652	0.0784275	0.328461	0.00688273	0.211679	0.202258	0.046212	0.312391	0.297706	0	0.193722	0.0236563
WDR19			0	0	0	1714	0	4916	0	5964	0	4122	0	2899	0	1487	0	1533	0	4021	0	1885	0	1515	0	2217	0	1837	0	3797	0	2990	0	1209	0	2693	0	1067	0	2174	0	1224	0	0.234977	0.177155	0.207022	0.111499	0.10027	0.366489	0.0770727	0.0595123	0.0679294	0.117285	0.190746	0.219224	0.187497	0.279637	0.116868	0.218215	0.207523	0.232931	0.220663
PLPPR2			0	0	0	1715	0	1485	0	3799	0	979	0	1826	0	2694	0	3178	0	3925	0	1523	0	5926	0	5245	0	428	0	2174	0	484	0	1715	0	3424	0	5420	0	2449	0	1459	0	0.234449	0.0956685	0.0484939	0.278263	0.307094	0.246524	0.164192	0.153993	0.0716453	0.373064	0.130135	0.250806	0.144726	0.0562458	0.347184	0.290896	0.0127277	0.21358	0.19197
AL365273.2			0	0	0	1720	0	4036	0	4127	0	912	0	1838	0	881	0	2776	0	1296	0	791	0	257	0	411	0	3676	0	9102	0	1679	0	5953	0	1003	0	7244	0	426	0	6672	0	0.2342	0.245359	0.410642	0.0416741	0.141891	0.274249	0	0.137809	0.253142	0.216514	0	0.336075	0.343159	0.449468	0.355466	0.28985	0	0.416644	0
MRPL34			0	0	0	1743	0	2025	0	1610	0	1996	0	2588	0	3922	0	3718	0	3333	0	1939	0	2093	0	1550	0	2665	0	4290	0	855	0	5953	0	5062	0	4180	0	2238	0	6672	0	0.232447	0.0513953	0.264712	0.0710812	0.262192	0.213743	0.0617545	0.305562	0.0982544	0.313636	0	0.215194	0.0708136	0.230678	0.251006	0.237302	0.0315185	0.228711	0
CCNC			0	0	0	1761	0	1644	0	3326	0	1895	0	1486	0	8325	0	2760	0	2292	0	1519	0	1754	0	1909	0	4589	0	3254	0	1028	0	5953	0	1734	0	3320	0	1661	0	6672	0	0.231346	0.00188475	0.233196	0.0245991	0.293693	0.275261	0.0984632	0.181966	0.162007	0.28594	0	0.251135	0.261142	0.256658	0.258048	0.316473	0.0532127	0.271703	0
EMC9			0	0	0	1793	0	1567	0	1743	0	4568	0	2558	0	7099	0	3738	0	1163	0	1459	0	1474	0	931	0	2045	0	6687	0	2426	0	3202	0	4617	0	4913	0	1403	0	3577	0	0.229465	0.00867743	0.33704	0.0993906	0.299357	0.212174	0.0175474	0.293438	0.268428	0.156839	0.0366074	0.256719	0.088328	0.283619	0.0942944	0.23948	0.0183178	0.296449	0.0416496
ZEB1			0	0	0	1802	0	3288	0	3048	0	4181	0	3400	0	5747	0	3422	0	1829	0	2337	0	1747	0	2872	0	1021	0	4959	0	1713	0	1106	0	2117	0	1963	0	2180	0	1739	0	0.228929	0.0203808	0.158892	0.188169	0.181529	0.230441	0.0455913	0.199613	0.202451	0.213893	0.205942	0.180776	0.226865	0.257397	0.112993	0.188903	0.122503	0.232397	0.159537
ATP6AP2			0	0	0	1851	0	3182	0	2164	0	1568	0	2139	0	2819	0	5295	0	902	0	1066	0	2797	0	1246	0	1786	0	2142	0	940	0	2918	0	1579	0	7244	0	3767	0	6672	0	0.225897	0.0899203	0.298934	0.1145	0.186757	0.128625	0.166394	0.259272	0.300606	0.301482	0.0469026	0.299775	0.278865	0.186374	0.287091	0.266692	0	0.143683	0
POU2F2			0	0	0	1870	0	2610	0	2174	0	4389	0	4767	0	5630	0	2175	0	2187	0	3752	0	467	0	6238	0	152	0	6697	0	2182	0	5953	0	860	0	2163	0	444	0	4842	0	0.224588	0.0217099	0.0228435	0.386592	0.221145	0.317484	0.0174495	0.258552	0.170731	0.174498	0	0.0942636	0.360999	0.398437	0.102388	0.118345	0.108166	0.412517	0.0148061
AC008014.1			0	0	0	1897	0	3151	0	3710	0	3167	0	1959	0	3617	0	1648	0	1034	0	1387	0	822	0	639	0	3934	0	4948	0	4071	0	5953	0	1754	0	2564	0	1097	0	2188	0	0.22274	0.0591429	0.375297	0.0363778	0.188244	0.356892	0.0458439	0.159624	0.284575	0.0622246	0	0.264115	0.258794	0.350351	0.169963	0.279769	0.0859549	0.330158	0.118706
PRR36			0	0	0	1922	0	1435	0	1277	0	2521	0	2557	0	3065	0	1719	0	4171	0	3314	0	2101	0	2637	0	2921	0	2801	0	3116	0	1665	0	4545	0	473	0	3721	0	1495	0	0.221253	0.0788873	0.173395	0.0616456	0.312543	0.351958	0.120778	0.337556	0.0620127	0.11022	0.135509	0.115889	0.0908847	0.230294	0.213236	0.239523	0.300152	0.145842	0.188096
DCC			0	0	0	1927	0	5921	0	9364	0	1810	0	9579	0	1974	0	1617	0	8014	0	1233	0	1815	0	8163	0	738	0	9102	0	7240	0	735	0	2313	0	6218	0	1331	0	975	0	0.220482	0.140064	0	0.222383	0.0628665	0.359534	0	0	0	0	0.272821	0.280819	0.212339	0.250618	0.26521	0	0.00588658	0.304376	0.254903
DENND5B			0	0	0	1986	0	3074	0	3314	0	3046	0	3701	0	1603	0	3237	0	1616	0	2021	0	2424	0	2068	0	1453	0	2824	0	1674	0	1280	0	2961	0	1412	0	4074	0	1499	0	0.216969	0.168185	0.2179	0.142041	0.192489	0.243389	0.119135	0.182448	0.220452	0.216812	0.182358	0.20739	0.171911	0.208571	0.177652	0.172718	0.169412	0.129104	0.187455
SMS			0	0	0	2012	0	2006	0	1666	0	3837	0	2187	0	5492	0	1936	0	2470	0	3559	0	2061	0	1813	0	1533	0	2416	0	4135	0	2857	0	2264	0	3143	0	3143	0	5165	0	0.215656	0.0233064	0.24138	0.133678	0.263243	0.335697	0.145254	0.300656	0.14993	0.0595806	0.0489054	0.10357	0.21597	0.232606	0.131723	0.262966	0.0600556	0.173801	0.0106754
KIF21A		Yes	0	0	0	2019	0	2765	0	2896	0	3934	0	3131	0	1542	0	3822	0	1868	0	1956	0	2179	0	1949	0	2977	0	1559	0	2371	0	2115	0	2919	0	1709	0	2696	0	2386	0	0.215177	0.173058	0.228639	0.0601511	0.210543	0.206494	0.215645	0.208568	0.198482	0.161559	0.0942214	0.21353	0.1744	0.225183	0.126095	0.204596	0.142175	0.199848	0.102419
CFAP43			0	0	0	2039	0	804	0	2491	0	685	0	592	0	3071	0	1048	0	5199	0	6619	0	2818	0	3278	0	3230	0	5214	0	557	0	1326	0	1762	0	1928	0	8014	0	946	0	0.213789	0.0786732	0.134532	0.0530317	0.378021	0.402014	0.0402627	0.234558	0.0331443	0.359484	0.174829	0.0102862	0.257945	0.185779	0.384741	0.414791	0.124925	0.0206428	0.259152
ZBBX			0	0	0	2043	0	413	0	653	0	501	0	386	0	2747	0	375	0	8014	0	5081	0	4792	0	2400	0	3389	0	9102	0	2043	0	1895	0	1060	0	3364	0	5761	0	506	0	0.213537	0.0931073	0.193346	0.0486173	0.430684	0.482526	0	0.412344	0	0.185283	0.110796	0.0424882	0.336925	0.09295	0.411364	0.46159	0.0518152	0.0699992	0.34185
KCNQ5		Yes	0	0	0	2073	0	801	0	571	0	1689	0	896	0	2728	0	411	0	6091	0	4758	0	7849	0	8163	0	865	0	3170	0	3007	0	359	0	617	0	591	0	2682	0	205	0	0.211322	0.0944385	0	0.206958	0.378246	0.470347	0.102632	0.429276	0.0169108	0.116465	0.366627	0.051904	0.393333	0.0156599	0.276133	0.379302	0.274537	0.20052	0.426982
PRDX3			0	0	0	2075	0	1257	0	1696	0	1070	0	1228	0	1696	0	4757	0	3846	0	2099	0	1408	0	3566	0	2914	0	7749	0	848	0	5953	0	1687	0	7244	0	1218	0	6672	0	0.21116	0.160312	0.119558	0.0618826	0.329648	0.153947	0.00774315	0.297955	0.0747493	0.314182	0	0.201056	0.266596	0.288181	0.337153	0.342508	0	0.316309	0
APLP2			0	0	0	2076	0	2892	0	2784	0	3721	0	4185	0	1363	0	3067	0	1640	0	1214	0	1847	0	1360	0	1699	0	1668	0	2831	0	2864	0	1741	0	2125	0	1912	0	6139	0	0.211134	0.189147	0.28564	0.120813	0.202955	0.252786	0.206415	0.215727	0.218212	0.127276	0.0485634	0.282135	0.259984	0.248192	0.138741	0.148084	0.110743	0.251675	0.00291241
NIT1			0	0	0	2098	0	1716	0	2279	0	1963	0	1775	0	5447	0	2475	0	4164	0	3224	0	1769	0	1440	0	4457	0	8466	0	1444	0	5953	0	2416	0	4212	0	1406	0	6455	0	0.209342	0.023813	0.275915	0.0266566	0.287775	0.294793	0.0029989	0.249937	0.0623172	0.237543	0	0.121907	0.206179	0.254945	0.252764	0.294112	0.0306668	0.296154	0.00110765
HDAC9			0	0	0	2105	0	2138	0	5989	0	1813	0	2416	0	6419	0	2427	0	2930	0	7925	0	2433	0	1586	0	7347	0	6819	0	3086	0	1082	0	2226	0	1146	0	10012	0	1758	0	0.209075	0.0139461	0.260746	0	0.252767	0.297848	0.0161568	0.0589228	0.120551	0.111769	0.209079	0	0.218206	0.207735	0.264646	0.248463	0.197302	0.000191097	0.157653
RNF11			0	0	0	2128	0	2173	0	2572	0	1734	0	1691	0	3748	0	3467	0	2065	0	2263	0	3000	0	2880	0	3139	0	1030	0	1245	0	3852	0	2131	0	2909	0	2339	0	2887	0	0.207019	0.0559652	0.158299	0.0557134	0.250417	0.227507	0.268796	0.229178	0.1803	0.260703	0.0201059	0.187029	0.225492	0.175733	0.273079	0.299855	0.0695736	0.220695	0.0708924
ARF4			0	0	0	2146	0	1487	0	2118	0	2180	0	1434	0	5521	0	4269	0	2217	0	2285	0	1926	0	2571	0	4261	0	6204	0	1381	0	5953	0	2107	0	7244	0	3040	0	6672	0	0.206035	0.0229293	0.178917	0.0299108	0.306993	0.180233	0.0234674	0.262958	0.168402	0.244117	0	0.184666	0.227931	0.242685	0.237453	0.321545	0	0.179668	0
TLE5			0	0	0	2173	0	1899	0	2622	0	2316	0	3809	0	1152	0	5146	0	3931	0	1489	0	4629	0	2587	0	1095	0	1339	0	1429	0	2709	0	1955	0	3544	0	3509	0	3576	0	0.204353	0.213307	0.17783	0.179409	0.272812	0.135672	0.234898	0.226107	0.071515	0.238801	0.0552021	0.253618	0.240584	0.0992927	0.228055	0.167324	0.0465374	0.154976	0.0416584
COPG2			0	0	0	2215	0	2129	0	4482	0	1782	0	1989	0	7878	0	2954	0	962	0	1548	0	1312	0	2042	0	1173	0	5038	0	3791	0	4478	0	1526	0	3412	0	1644	0	5307	0	0.201622	0.00409031	0.220336	0.171248	0.253747	0.260101	0.0437725	0.118887	0.293001	0.0742057	0.0111135	0.248993	0.285172	0.298442	0.267903	0.277348	0.0505422	0.272901	0.00905687
VPS13A			0	0	0	2300	0	3375	0	2706	0	3810	0	2443	0	2898	0	2792	0	1479	0	1744	0	4343	0	2209	0	2751	0	1620	0	1981	0	1431	0	3095	0	911	0	2444	0	1656	0	0.196942	0.0855929	0.207538	0.0673521	0.17716	0.272916	0.210801	0.221056	0.232256	0.190493	0.160539	0.231638	0.163288	0.110278	0.133204	0.246218	0.227051	0.213891	0.167582
SLC2A4RG			0	0	0	2315	0	891	0	2123	0	1695	0	934	0	7448	0	4083	0	2371	0	3040	0	1399	0	1374	0	1544	0	6512	0	1184	0	5953	0	3980	0	4312	0	1937	0	6672	0	0.195888	0.006586	0.283635	0.132568	0.367479	0.191092	0.019573	0.26263	0.156689	0.269359	0	0.133777	0.114542	0.28959	0.275773	0.375068	0.0284129	0.249296	0
MYL12B			0	0	0	2352	0	1101	0	589	0	910	0	885	0	3254	0	5417	0	1408	0	1712	0	1229	0	2138	0	2745	0	2687	0	1936	0	5953	0	1565	0	7244	0	2975	0	6114	0	0.193476	0.0712738	0.214186	0.0676135	0.344936	0.122416	0.127849	0.425454	0.240676	0.194042	0	0.234612	0.281126	0.308334	0.355515	0.380226	0	0.182083	0.00304619
GLRA2			0	0	0	2385	0	183	0	264	0	394	0	371	0	310	0	1708	0	8014	0	7925	0	9534	0	7391	0	7347	0	9102	0	7240	0	243	0	7293	0	162	0	811	0	641	0	0.191579	0.36971	0.00585297	0	0.560471	0.35284	0	0.563482	0	0	0.41225	0	0.0159412	0	0.437995	0.466097	0.418258	0.36115	0.316787
TMEM158			0	0	0	2387	0	4422	0	3120	0	529	0	873	0	1860	0	8483	0	8014	0	7925	0	9534	0	263	0	896	0	1004	0	413	0	389	0	286	0	7244	0	8517	0	152	0	0.191505	0.148438	0.443741	0.202326	0.122625	0.0143102	0.270898	0.195104	0	0.388805	0.353393	0	0.462148	0	0.407592	0.38108	0	0.0134751	0.455982
MARCHF1			0	0	0	2396	0	2338	0	3591	0	2153	0	2718	0	2493	0	3509	0	1875	0	2143	0	2207	0	8163	0	673	0	9102	0	7240	0	912	0	2189	0	2738	0	3392	0	1308	0	0.190946	0.107152	0	0.232361	0.239069	0.22475	0	0.165677	0.197658	0	0.235967	0.197873	0.221084	0.22343	0.239045	0.229074	0.0765548	0.159827	0.210704
DANT2			0	0	0	2413	0	4500	0	4112	0	2867	0	4012	0	2667	0	3646	0	2301	0	2557	0	2590	0	2930	0	2083	0	1850	0	2197	0	1111	0	2885	0	1454	0	3023	0	1312	0	0.190055	0.0974126	0.15582	0.0973729	0.119464	0.218716	0.18908	0.138459	0.161514	0.173783	0.205363	0.163131	0.176717	0.197927	0.188941	0.156487	0.164896	0.180174	0.210307
PKM			0	0	0	2416	0	2285	0	2501	0	2172	0	1707	0	1517	0	6041	0	3181	0	2210	0	3209	0	2089	0	909	0	1756	0	871	0	2681	0	3688	0	2920	0	5510	0	2804	0	0.189969	0.174805	0.216987	0.201245	0.242285	0.0928498	0.198161	0.233825	0.106531	0.310976	0.0566807	0.191705	0.129444	0.163597	0.237913	0.298963	0.0691267	0.0773325	0.075149
N4BP2L1			0	0	0	2431	0	4177	0	6310	0	3818	0	2917	0	4314	0	2105	0	1016	0	1826	0	5587	0	2083	0	1578	0	1993	0	496	0	926	0	2457	0	2947	0	2791	0	1120	0	0.189069	0.0426073	0.217088	0.129276	0.134818	0.323612	0.177404	0.0481316	0.287012	0.370896	0.233033	0.224665	0.203269	0.0664171	0.13267	0.216877	0.0678939	0.19307	0.234168
GABARAPL2			0	0	0	2453	0	1366	0	1246	0	992	0	1047	0	8738	0	6639	0	1629	0	1895	0	4040	0	2286	0	3824	0	6313	0	491	0	5953	0	1940	0	7244	0	1749	0	6672	0	0.18783	0	0.203548	0.0385778	0.319744	0.0682277	0.0220793	0.341418	0.219162	0.371233	0	0.218396	0.241763	0.124157	0.345644	0.361738	0	0.265069	0
TERF2IP			0	0	0	2454	0	2206	0	2651	0	1949	0	1998	0	4658	0	7073	0	2234	0	2082	0	3623	0	2595	0	872	0	3314	0	1821	0	5953	0	2321	0	7244	0	4324	0	4655	0	0.18782	0.0355218	0.177348	0.206083	0.248238	0.0515215	0.0960413	0.224394	0.167187	0.204959	0	0.202969	0.211928	0.143263	0.254016	0.276694	0	0.119095	0.0174547
LINC00276			0	0	0	2525	0	7624	0	3107	0	2605	0	5337	0	3775	0	820	0	3460	0	2028	0	2722	0	6985	0	2318	0	3719	0	1187	0	1591	0	1603	0	2594	0	1268	0	1321	0	0.183403	0.0552511	0.0101814	0.0855164	0.0201923	0.422033	0.0800535	0.196272	0.092577	0.268461	0.143033	0.20715	0.275635	0.190213	0.207109	0.0925841	0.0841368	0.31023	0.209303
CCT7			0	0	0	2560	0	2553	0	1135	0	2177	0	2412	0	6750	0	9249	0	1524	0	2340	0	2277	0	1546	0	2746	0	2405	0	1682	0	5953	0	4677	0	7244	0	3536	0	6672	0	0.181842	0.0113059	0.265726	0.0675926	0.224727	0.00371387	0.14608	0.35115	0.227896	0.216231	0	0.180302	0.0860479	0.219257	0.23759	0.248753	0	0.15393	0
CNKSR2			0	0	0	2589	0	1559	0	4793	0	1925	0	4134	0	5418	0	1707	0	2286	0	1500	0	9441	0	7127	0	7347	0	9102	0	1638	0	491	0	8967	0	1656	0	2595	0	1166	0	0.180153	0.0241162	0.00853764	0	0.300063	0.352943	0	0.105334	0.162268	0.220395	0.326943	0.252744	0	0.000524798	0.255708	0.150628	0.14643	0.205239	0.228719
RRAS2			0	0	0	2596	0	4999	0	4503	0	3232	0	2524	0	4016	0	1000	0	794	0	3023	0	1726	0	1219	0	3232	0	3954	0	1086	0	1450	0	6011	0	786	0	752	0	549	0	0.179613	0.0488651	0.302305	0.052989	0.0963976	0.406321	0.0715996	0.117705	0.31501	0.280034	0.158148	0.134754	0.0424509	0.259718	0.165991	0.241422	0.24177	0.367369	0.33263
TXN			0	0	0	2649	0	1085	0	1022	0	1819	0	933	0	4651	0	3592	0	3581	0	1330	0	4076	0	905	0	3027	0	1676	0	875	0	5526	0	1377	0	7244	0	891	0	6672	0	0.176924	0.0356808	0.339979	0.0587937	0.346176	0.221165	0.205562	0.363595	0.0869175	0.310782	0.0025481	0.271399	0.30264	0.122196	0.263975	0.375315	0	0.351076	0
SCAMP5			0	0	0	2678	0	3938	0	3955	0	4699	0	6374	0	1365	0	4666	0	2780	0	2765	0	2627	0	1145	0	1849	0	762	0	1927	0	951	0	2626	0	2202	0	2496	0	2197	0	0.174455	0.189046	0.31173	0.110854	0.14686	0.15902	0.307015	0.147297	0.129688	0.195006	0.22846	0.150061	0.191125	0.195538	0.0884153	0.0545593	0.105796	0.211083	0.117877
CCT8			0	0	0	2715	0	996	0	2002	0	1432	0	1004	0	3498	0	5104	0	2468	0	1709	0	2233	0	1670	0	3485	0	3427	0	1319	0	5953	0	2307	0	5529	0	2133	0	5455	0	0.172451	0.0627777	0.254382	0.045613	0.354637	0.137749	0.0914904	0.271332	0.149952	0.251782	0	0.234796	0.212912	0.221772	0.29905	0.366768	0.0117141	0.235172	0.00762727
SLC3A1			0	0	0	2779	0	895	0	393	0	351	0	436	0	8738	0	4883	0	319	0	430	0	770	0	1596	0	7347	0	4474	0	905	0	5953	0	1134	0	5060	0	957	0	6672	0	0.168714	0	0.260197	0	0.366731	0.148589	0.0572606	0.484782	0.400105	0.307857	0	0.390851	0.328659	0.356666	0.452389	0.445785	0.0166389	0.344256	0
MYCBP2			0	0	0	2839	0	4005	0	3611	0	3764	0	3645	0	2505	0	3593	0	2120	0	2583	0	2635	0	3031	0	2611	0	1675	0	2556	0	1232	0	2464	0	1488	0	2704	0	1494	0	0.165627	0.106509	0.149703	0.0732206	0.143684	0.221113	0.205654	0.164648	0.176539	0.147898	0.187796	0.161643	0.202862	0.195	0.136267	0.175639	0.162187	0.199277	0.188283
RNF180			0	0	0	2895	0	2909	0	4370	0	3470	0	2996	0	1471	0	3062	0	1698	0	2560	0	2764	0	2421	0	2481	0	2499	0	1797	0	1568	0	3338	0	1130	0	2575	0	1777	0	0.162511	0.178183	0.191488	0.0786935	0.202009	0.253113	0.138998	0.125027	0.212681	0.207354	0.14514	0.163094	0.148929	0.18823	0.152161	0.211632	0.199475	0.206364	0.155768
AL033528.3			0	0	0	2998	0	982	0	3348	0	1373	0	847	0	4583	0	1191	0	8014	0	1121	0	1638	0	255	0	7347	0	3575	0	228	0	5953	0	1187	0	657	0	2466	0	6672	0	0.157617	0.037178	0.446389	0	0.356714	0.391965	0.0856444	0.180899	0	0.444774	0	0.292051	0.323497	0.267795	0.304606	0.384844	0.262539	0.212384	0
CAMLG			0	0	0	3007	0	2402	0	1579	0	3198	0	1903	0	1900	0	5482	0	2403	0	2949	0	2303	0	1910	0	2558	0	4781	0	1985	0	5768	0	1282	0	4612	0	1159	0	4381	0	0.157275	0.145728	0.233186	0.0751716	0.2347	0.118874	0.0496271	0.308785	0.154335	0.190292	0.00106819	0.139407	0.312044	0.217448	0.168208	0.284671	0.0230737	0.322238	0.0218477
FKBP9			0	0	0	3029	0	1792	0	2686	0	2308	0	2477	0	2101	0	7831	0	1060	0	1992	0	1167	0	2775	0	660	0	4748	0	1234	0	5953	0	4190	0	1138	0	859	0	6672	0	0.155703	0.130779	0.165238	0.234382	0.281271	0.028929	0.0501847	0.22229	0.280505	0.262334	0	0.210936	0.105428	0.31506	0.228704	0.244278	0.198217	0.355047	0
NDUFB11			0	0	0	3031	0	1582	0	1053	0	1450	0	976	0	8738	0	8081	0	1277	0	1058	0	902	0	1871	0	2755	0	2459	0	544	0	4137	0	3690	0	7244	0	803	0	5804	0	0.155524	0	0.236226	0.0672405	0.298289	0.0227509	0.14194	0.360248	0.254582	0.361696	0.0156259	0.300608	0.129373	0.340405	0.296915	0.369623	0	0.36247	0.00502034
RAB3A			0	0	0	3122	0	610	0	4228	0	1246	0	1030	0	3307	0	5379	0	1647	0	722	0	3207	0	1999	0	1876	0	304	0	447	0	1282	0	3881	0	3327	0	2955	0	1826	0	0.151815	0.0696024	0.223624	0.108922	0.400151	0.123825	0.398728	0.132132	0.217651	0.382244	0.182162	0.344338	0.118353	0.163856	0.317567	0.364194	0.0530827	0.183186	0.1501
AP000857.2			0	0	0	3402	0	1222	0	4631	0	1131	0	619	0	2175	0	5188	0	252	0	841	0	168	0	2417	0	7347	0	9102	0	1150	0	5953	0	154	0	7244	0	318	0	6672	0	0.138156	0.126167	0.19196	0	0.332735	0.13388	0	0.112647	0.422676	0.273119	0	0.327699	0.550052	0.511991	0.331	0.41097	0	0.437367	0
ZMYM4-AS1			0	0	0	3444	0	2059	0	3143	0	1001	0	1100	0	4693	0	2277	0	790	0	971	0	1018	0	1175	0	6641	0	7653	0	775	0	5953	0	1490	0	5534	0	1279	0	6672	0	0.136025	0.0349848	0.308087	0.00420754	0.259835	0.310073	0.00862133	0.192871	0.315947	0.324518	0	0.310482	0.2904	0.327611	0.344342	0.35624	0.0116639	0.308973	0
FAM117B			0	0	0	3513	0	2665	0	3431	0	2750	0	2465	0	7908	0	2347	0	2806	0	3823	0	1830	0	3183	0	1488	0	1916	0	2139	0	1325	0	1514	0	3129	0	1250	0	2136	0	0.132664	0.00392449	0.139918	0.138212	0.217065	0.30423	0.18424	0.17565	0.128056	0.177678	0.174957	0.0908653	0.286746	0.24977	0.19679	0.244852	0.0605348	0.312754	0.123225
EPB41L4B			0	0	0	3583	0	5602	0	9364	0	8364	0	2658	0	482	0	742	0	707	0	1030	0	3432	0	756	0	6825	0	4495	0	1753	0	1028	0	4889	0	295	0	861	0	217	0	0.130236	0.315325	0.359751	0.00304736	0.0740501	0.427967	0.0566027	0	0.329028	0.21066	0.216226	0.305117	0.0768653	0.152426	0.00298602	0.233315	0.349591	0.354876	0.422306
AC245033.2			0	0	0	3596	0	235	0	966	0	329	0	370	0	5839	0	4696	0	2294	0	4493	0	1139	0	8163	0	1541	0	4567	0	1211	0	5953	0	881	0	1313	0	1247	0	6672	0	0.129706	0.0193475	0	0.13299	0.517447	0.157761	0.054399	0.369533	0.161983	0.265557	0	0.061926	0.35757	0.317125	0.463765	0.466263	0.179409	0.313101	0
TSPAN19			0	0	0	3598	0	2420	0	2244	0	698	0	324	0	2668	0	3296	0	1159	0	2355	0	2147	0	1513	0	1518	0	9102	0	7240	0	5953	0	979	0	2788	0	4109	0	6672	0	0.129685	0.0973631	0.26846	0.135015	0.233192	0.238975	0	0.251965	0.268729	0	0	0.178951	0.345456	0.227341	0.382752	0.480795	0.0747053	0.12776	0
PDC			0	0	0	3606	0	4416	0	2659	0	2597	0	1962	0	8738	0	3707	0	418	0	1327	0	631	0	1322	0	7347	0	9102	0	1911	0	5953	0	716	0	1836	0	1621	0	6672	0	0.129071	0	0.288965	0	0.123072	0.214296	0	0.223601	0.376877	0.195915	0	0.271552	0.381479	0.376149	0.207767	0.279548	0.132516	0.274151	0
AC004054.1			0	0	0	3616	0	1838	0	3038	0	2232	0	1473	0	8738	0	1687	0	202	0	405	0	369	0	697	0	7347	0	9102	0	769	0	5953	0	252	0	7244	0	2621	0	6672	0	0.128482	0	0.368291	0	0.278129	0.35407	0	0.200577	0.447466	0.325381	0	0.398238	0.477751	0.416842	0.234271	0.317748	0	0.203729	0
GPR158			0	0	0	3670	0	4360	0	3342	0	2369	0	4677	0	989	0	2943	0	2033	0	2137	0	3372	0	2277	0	2150	0	1485	0	1562	0	753	0	3117	0	770	0	5968	0	1011	0	0.12599	0.231339	0.20404	0.0937542	0.125205	0.261207	0.222407	0.18108	0.182596	0.227136	0.268948	0.198411	0.162058	0.155809	0.224157	0.12259	0.244525	0.0640936	0.249517
AC135983.3			0	0	0	3738	0	6210	0	5527	0	2094	0	1708	0	1601	0	969	0	1445	0	1404	0	2910	0	582	0	633	0	3319	0	1241	0	5953	0	1872	0	4391	0	1854	0	3401	0	0.123062	0.168357	0.384407	0.238971	0.0533496	0.409303	0.0956995	0.0747526	0.235692	0.261495	0	0.262436	0.247545	0.181062	0.242699	0.29887	0.0269172	0.256946	0.0472835
TBC1D24			0	0	0	3741	0	7402	0	3809	0	4683	0	7169	0	1199	0	2066	0	1690	0	2297	0	1527	0	1559	0	6195	0	1663	0	2425	0	2276	0	2266	0	3998	0	2170	0	5278	0	0.122983	0.207424	0.26402	0.00749083	0.0241843	0.326532	0.207035	0.153655	0.213603	0.156913	0.0821955	0.183365	0.21577	0.278338	0.0889454	0.0319448	0.0357562	0.23313	0.00939862
HRAS			0	0	0	3827	0	1153	0	1384	0	2090	0	1213	0	8168	0	5836	0	4137	0	2268	0	1997	0	1661	0	817	0	2727	0	2615	0	3886	0	1621	0	3713	0	1389	0	6672	0	0.119332	0.00260461	0.254881	0.212058	0.339839	0.101911	0.125808	0.327357	0.0632115	0.142612	0.0194753	0.186637	0.273533	0.237722	0.243036	0.343812	0.0420332	0.297246	0
ZFAND1			0	0	0	3908	0	3139	0	2400	0	3997	0	2136	0	2308	0	2354	0	1070	0	1407	0	1440	0	1433	0	7347	0	4399	0	2998	0	2999	0	2654	0	1954	0	2490	0	3712	0	0.116197	0.11773	0.276814	0	0.188538	0.303915	0.059217	0.24113	0.279904	0.116802	0.0436304	0.2621	0.18975	0.286085	0.122525	0.266944	0.123059	0.21135	0.0376445
KCNQ1			0	0	0	4053	0	1573	0	1294	0	532	0	687	0	2720	0	1407	0	254	0	289	0	3438	0	1308	0	4682	0	7847	0	1876	0	5953	0	275	0	5325	0	1997	0	6672	0	0.110756	0.094794	0.291071	0.0232668	0.298904	0.375825	0.00701639	0.335633	0.422337	0.199034	0	0.426534	0.467687	0.151991	0.407049	0.402648	0.0138774	0.24488	0
CDC42			0	0	0	4108	0	1966	0	2775	0	1537	0	1690	0	5800	0	4662	0	2285	0	2433	0	2382	0	1984	0	1632	0	6796	0	1106	0	5953	0	1932	0	7244	0	1806	0	6672	0	0.1084	0.0197506	0.224914	0.125478	0.266843	0.159186	0.0164026	0.216065	0.162324	0.278391	0	0.17309	0.242754	0.211599	0.28916	0.299871	0	0.260674	0
TCEAL1			0	0	0	4111	0	1231	0	1295	0	1110	0	1950	0	5807	0	4718	0	1610	0	1089	0	2015	0	3525	0	2383	0	2084	0	2430	0	5033	0	1551	0	6080	0	3002	0	2688	0	0.108192	0.0196909	0.121233	0.0828245	0.33202	0.156697	0.170853	0.335576	0.220717	0.156673	0.00615903	0.297585	0.282921	0.236466	0.332208	0.280261	0.00692698	0.180909	0.082259
SCAMP1			0	0	0	4117	0	2856	0	3470	0	2897	0	3483	0	1771	0	3027	0	2014	0	2030	0	1844	0	2726	0	2508	0	1946	0	2138	0	3636	0	2225	0	2099	0	2637	0	2549	0	0.108043	0.15443	0.167807	0.0774426	0.205816	0.255322	0.181675	0.172866	0.185513	0.177702	0.0247253	0.206875	0.218255	0.248523	0.187158	0.184076	0.112693	0.20303	0.0913983
UBE2T			0	0	0	4121	0	2179	0	1405	0	3537	0	3230	0	4308	0	3001	0	2170	0	1530	0	2073	0	1362	0	1820	0	2649	0	1900	0	5953	0	3719	0	1500	0	986	0	6672	0	0.107794	0.0427668	0.285442	0.112467	0.250116	0.257681	0.13045	0.325387	0.172138	0.197016	0	0.250489	0.127991	0.232007	0.148273	0.199552	0.161208	0.340695	0
TCEAL5			0	0	0	4133	0	2252	0	1197	0	1878	0	2484	0	3604	0	6664	0	1096	0	1074	0	1125	0	1323	0	578	0	2941	0	1197	0	3508	0	2739	0	6767	0	3830	0	2512	0	0.107463	0.0596061	0.288957	0.250213	0.24522	0.0673762	0.113313	0.344875	0.276152	0.267197	0.0273394	0.299032	0.184507	0.318205	0.259109	0.243642	0.00257951	0.140427	0.0943339
AL807752.6			0	0	0	4164	0	340	0	1336	0	900	0	718	0	1449	0	1132	0	8014	0	7925	0	3160	0	828	0	7347	0	621	0	7240	0	5953	0	1649	0	1894	0	2332	0	6672	0	0.106188	0.179947	0.349878	0	0.447921	0.395736	0.32846	0.331532	0	0	0	0	0.270992	0.166632	0.356565	0.398278	0.127559	0.22101	0
SLC25A22			0	0	0	4213	0	3256	0	6037	0	1135	0	1991	0	1305	0	2156	0	8014	0	4195	0	2739	0	2264	0	1115	0	763	0	936	0	5953	0	2545	0	1575	0	3381	0	1523	0	0.104212	0.194304	0.204653	0.176942	0.18309	0.31905	0.306933	0.0567851	0	0.302412	0	0.0731472	0.197688	0.189654	0.330491	0.277195	0.154956	0.160546	0.184283
PCYOX1			0	0	0	4299	0	3324	0	2128	0	1741	0	3237	0	4384	0	7562	0	1873	0	1827	0	1693	0	2080	0	1949	0	1715	0	2107	0	4835	0	3266	0	2560	0	1952	0	5002	0	0.101521	0.0413771	0.217392	0.10408	0.179638	0.036462	0.201547	0.262135	0.198065	0.180097	0.00774403	0.224637	0.153444	0.262212	0.272209	0.199036	0.0860182	0.24857	0.0127667
EFCAB10			0	0	0	4318	0	995	0	1089	0	769	0	314	0	2139	0	410	0	8014	0	2001	0	4190	0	8163	0	7347	0	9102	0	799	0	5953	0	1588	0	2077	0	10044	0	1109	0	0.100988	0.128519	0	0	0.354735	0.47198	0	0.35619	0	0.320808	0	0.210189	0.277048	0.117156	0.374355	0.483892	0.114196	0	0.235883
BTBD6			0	0	0	4472	0	1468	0	1232	0	1216	0	1730	0	3721	0	3303	0	2102	0	1381	0	2777	0	1119	0	1974	0	1340	0	1070	0	5953	0	3579	0	3089	0	1953	0	5181	0	0.0957908	0.0566361	0.315636	0.102677	0.309356	0.238572	0.234521	0.342491	0.178014	0.282307	0	0.264993	0.135165	0.187357	0.3205	0.297507	0.0620476	0.248533	0.010504
RNF128			0	0	0	4505	0	9442	0	3406	0	8837	0	9579	0	376	0	259	0	636	0	1816	0	9252	0	398	0	1752	0	742	0	1486	0	2380	0	8967	0	768	0	3753	0	281	0	0.094504	0.348475	0.412678	0.117066	0	0.540935	0.309237	0.176747	0.340246	0.234171	0.0753579	0.225718	0	0.00161585	0	0	0.244867	0.144476	0.400175
AL591441.1			0	0	0	4577	0	1727	0	6539	0	2832	0	4227	0	304	0	695	0	552	0	2836	0	1650	0	8163	0	1903	0	2394	0	4230	0	3071	0	1971	0	2242	0	1048	0	2338	0	0.0919214	0.37103	0	0.107125	0.286114	0.432371	0.146886	0.0409866	0.351759	0.0560784	0.0407862	0.145835	0.239669	0.267018	0.191244	0.1459	0.103618	0.334925	0.10611
PGM5P2			0	0	0	4579	0	2752	0	797	0	542	0	883	0	4891	0	1261	0	126	0	269	0	475	0	1466	0	7347	0	9102	0	669	0	5953	0	536	0	5647	0	524	0	6672	0	0.0918472	0.0316563	0.273227	0	0.211598	0.386569	0	0.389219	0.512915	0.341791	0	0.434715	0.405342	0.397325	0.405842	0.380376	0.0106934	0.398773	0
TOMM20			0	0	0	4584	0	3095	0	1777	0	2136	0	2494	0	3162	0	5153	0	2140	0	1338	0	3984	0	3447	0	1410	0	2087	0	1957	0	1897	0	2709	0	3146	0	1369	0	1856	0	0.0915141	0.0751949	0.125083	0.145532	0.191238	0.135332	0.170454	0.290642	0.175057	0.192219	0.110736	0.27002	0.186212	0.126772	0.240023	0.242961	0.0600038	0.299109	0.147092
INTS4P1			0	0	0	4604	0	8174	0	9364	0	8837	0	9579	0	770	0	243	0	779	0	330	0	1886	0	563	0	7347	0	189	0	2372	0	4076	0	2816	0	720	0	820	0	404	0	0.0908644	0.259769	0.387714	0	0.0115714	0.552711	0.453053	0	0.316976	0.161473	0.0166031	0.41547	0.180602	0.245493	0	0	0.25132	0.360157	0.365322
COPRS			0	0	0	4749	0	2163	0	1410	0	2170	0	1947	0	5694	0	5426	0	1764	0	1984	0	2986	0	3645	0	2202	0	2195	0	2021	0	1809	0	2689	0	6629	0	970	0	5354	0	0.0860269	0.0208718	0.116133	0.0910238	0.250917	0.121882	0.162603	0.324779	0.20791	0.187683	0.120055	0.211678	0.187774	0.176588	0.23802	0.280693	0.00334161	0.343256	0.00859564
AC025043.1			0	0	0	4752	0	1059	0	2338	0	1478	0	1215	0	5931	0	2920	0	2612	0	1792	0	2162	0	2169	0	768	0	4168	0	1394	0	5953	0	3288	0	6856	0	1723	0	6672	0	0.0858367	0.0183661	0.211376	0.218576	0.348559	0.263125	0.0656573	0.246072	0.139892	0.242507	0	0.227777	0.152209	0.226663	0.294088	0.343564	0.00204689	0.267156	0
AC090578.1			0	0	0	4771	0	3254	0	4676	0	3088	0	3903	0	942	0	1062	0	2250	0	758	0	1311	0	881	0	2453	0	9102	0	4943	0	1031	0	2175	0	3714	0	472	0	2458	0	0.0852967	0.237562	0.343842	0.0798538	0.183363	0.401213	0	0.110744	0.165558	0.03261	0.215771	0.340131	0.222345	0.298526	0.175167	0.162339	0.042029	0.407404	0.098062
SOD1			0	0	0	4909	0	1201	0	1798	0	1340	0	1493	0	6926	0	4196	0	1695	0	2029	0	1438	0	2009	0	5151	0	3670	0	1350	0	5953	0	1900	0	3148	0	1714	0	6330	0	0.0808378	0.0100699	0.223187	0.0174197	0.334977	0.184355	0.0817205	0.288568	0.213105	0.24782	0	0.206915	0.245395	0.286218	0.308782	0.315907	0.0599458	0.268059	0.00180869
JHY			0	0	0	5011	0	2441	0	1503	0	5137	0	1981	0	3749	0	1359	0	2868	0	5031	0	1960	0	600	0	7347	0	9102	0	704	0	1497	0	420	0	3667	0	1281	0	783	0	0.0783302	0.0559621	0.382137	0	0.232407	0.380272	0	0.316315	0.12427	0.335322	0.153609	0.0439953	0.425377	0.240504	0.0715062	0.278105	0.0432744	0.308884	0.286186
FBXL15			0	0	0	5059	0	1882	0	1529	0	5387	0	4459	0	2258	0	3520	0	1813	0	1570	0	1679	0	906	0	1959	0	2591	0	1250	0	3245	0	3420	0	2746	0	2150	0	6672	0	0.0768565	0.120514	0.339973	0.10346	0.273929	0.224087	0.133667	0.313724	0.203994	0.259707	0.034986	0.246276	0.144889	0.263893	0.061915	0.133921	0.076232	0.234149	0
TGFBR3L			0	0	0	5088	0	1557	0	1569	0	1448	0	2080	0	6258	0	3252	0	324	0	156	0	1219	0	441	0	1399	0	9102	0	1897	0	5953	0	1312	0	6632	0	3094	0	6672	0	0.075936	0.0155076	0.405891	0.14673	0.300306	0.242137	0	0.309533	0.398344	0.197171	0	0.520406	0.309135	0.309972	0.297	0.270297	0.00333266	0.17692	0
GPC1		Yes	0	0	0	5227	0	4827	0	4177	0	6127	0	5763	0	3435	0	1809	0	1475	0	2304	0	2416	0	1725	0	1792	0	533	0	5637	0	893	0	1765	0	406	0	2558	0	3478	0	0.0718174	0.0648427	0.248666	0.114063	0.103931	0.345063	0.347398	0.134923	0.232847	0.0169037	0.23829	0.1827	0.25737	0.209792	0.0382176	0.074857	0.312688	0.207074	0.0452429
HMGN5			0	0	0	5328	0	1038	0	860	0	1160	0	848	0	6309	0	325	0	2494	0	918	0	1432	0	1428	0	7347	0	5618	0	7240	0	5953	0	8045	0	2069	0	5878	0	2600	0	0.0688854	0.0150084	0.276961	0	0.350572	0.504801	0.0324989	0.381983	0.147658	0	0	0.316877	0.00687104	0.286457	0.328033	0.384704	0.114788	0.0665799	0.0878302
SMIM10L2A			0	0	0	5354	0	1913	0	2960	0	4203	0	2921	0	848	0	2088	0	2893	0	2464	0	2744	0	1623	0	1455	0	1283	0	4138	0	1741	0	2506	0	1139	0	1015	0	3172	0	0.0680697	0.249904	0.258113	0.141784	0.271695	0.324802	0.241469	0.204877	0.12277	0.0595462	0.126941	0.170275	0.200258	0.189132	0.111821	0.216605	0.198068	0.337851	0.0565325
COX8A			0	0	0	5384	0	1736	0	868	0	1707	0	1372	0	7781	0	7212	0	2008	0	1554	0	1818	0	2103	0	1984	0	5700	0	1049	0	5953	0	3520	0	4469	0	2003	0	5894	0	0.0673749	0.00466003	0.216538	0.102107	0.285323	0.0466646	0.0309544	0.380735	0.186063	0.283489	0	0.248363	0.138323	0.250536	0.275195	0.328819	0.0254795	0.244508	0.00441019
HOOK1			0	0	0	5432	0	7511	0	5589	0	7188	0	6024	0	527	0	2374	0	2042	0	1007	0	4744	0	2119	0	6962	0	767	0	962	0	256	0	2935	0	526	0	1772	0	868	0	0.0662177	0.303756	0.215318	0.00229382	0.0222285	0.302219	0.306307	0.0725863	0.181838	0.297326	0.403886	0.307742	0.173406	0.0949041	0.0162017	0.0653811	0.289373	0.262941	0.272923
HINT1		Yes	0	0	0	5454	0	1808	0	1513	0	1586	0	1496	0	8738	0	5555	0	2809	0	1604	0	1994	0	1932	0	4767	0	2572	0	1103	0	5953	0	2015	0	7244	0	1301	0	6672	0	0.0657535	0	0.230542	0.0219929	0.27985	0.115561	0.134944	0.315295	0.128037	0.27862	0	0.244217	0.236703	0.237837	0.284831	0.315752	0	0.306537	0
GRIN2D			0	0	0	5511	0	9442	0	2477	0	8837	0	9579	0	1919	0	1784	0	495	0	549	0	780	0	804	0	4360	0	1369	0	4153	0	3838	0	993	0	258	0	720	0	6672	0	0.0643897	0.143855	0.354526	0.0283014	0	0.346967	0.231925	0.235174	0.361967	0.0588575	0.020407	0.367907	0.344286	0.355044	0	0	0.363698	0.371104	0
ZNF675			0	0	0	5517	0	2546	0	1914	0	5210	0	1751	0	6823	0	6712	0	2017	0	2074	0	1949	0	5399	0	4869	0	1680	0	2078	0	1144	0	1992	0	5153	0	2475	0	2882	0	0.0642917	0.0107532	0.0434199	0.0207668	0.225247	0.0653323	0.205454	0.278762	0.184633	0.182419	0.200511	0.203807	0.238253	0.241363	0.0687317	0.296115	0.0156453	0.21207	0.0712146
AC092574.2			0	0	0	5569	0	1133	0	865	0	969	0	482	0	5741	0	3364	0	1107	0	969	0	1056	0	1326	0	7347	0	9102	0	835	0	5561	0	736	0	7244	0	1518	0	6672	0	0.0629377	0.0204447	0.288817	0	0.341854	0.234477	0	0.381122	0.275014	0.315654	0.00236225	0.310791	0.379214	0.324229	0.348084	0.434768	0	0.285894	0
COL6A1			0	0	0	5656	0	1421	0	2291	0	4164	0	1636	0	617	0	9687	0	682	0	727	0	1961	0	1183	0	2569	0	9102	0	7240	0	5953	0	1549	0	3976	0	1604	0	6672	0	0.0604778	0.285108	0.306477	0.0749316	0.314214	0.000553145	0	0.249137	0.332592	0	0	0.343959	0.283084	0.240447	0.113978	0.304691	0.036232	0.27676	0
SCN1A-AS1			0	0	0	5741	0	1350	0	1342	0	1138	0	939	0	8738	0	2987	0	1905	0	1265	0	906	0	1958	0	6631	0	9102	0	3949	0	5953	0	875	0	656	0	887	0	6672	0	0.0584382	0	0.227456	0.0042972	0.321172	0.258497	0	0.33104	0.195196	0.0678468	0	0.277585	0.358799	0.339966	0.330269	0.374811	0.262887	0.351469	0
ARF5			0	0	0	5855	0	1606	0	1065	0	883	0	1212	0	6260	0	5641	0	1216	0	828	0	1615	0	2566	0	2908	0	1508	0	272	0	4785	0	4025	0	6214	0	2082	0	6672	0	0.0559985	0.0154902	0.1795	0.0620485	0.296512	0.111587	0.221013	0.359111	0.260935	0.426801	0.0081518	0.329999	0.112876	0.269686	0.35805	0.343836	0.00591125	0.238559	0
ENPP7P2			0	0	0	5867	0	1986	0	1853	0	6069	0	486	0	1520	0	2948	0	1190	0	7925	0	2471	0	8163	0	1292	0	1324	0	982	0	5953	0	2234	0	4884	0	1110	0	6672	0	0.0557506	0.174531	0	0.157138	0.265036	0.260836	0.236697	0.283666	0.264932	0.293812	0	0	0.217618	0.204917	0.0398361	0.433912	0.018807	0.328898	0
CSTB			0	0	0	5978	0	1974	0	1322	0	1938	0	1479	0	8344	0	7450	0	1580	0	1454	0	2401	0	2655	0	1725	0	9102	0	1289	0	5953	0	2802	0	5493	0	1925	0	6672	0	0.053506	0.00178813	0.172383	0.118716	0.266236	0.0394569	0	0.332999	0.223174	0.25444	0	0.257225	0.181415	0.210464	0.254632	0.317061	0.0120576	0.250654	0
SHISA9			0	0	0	6079	0	2248	0	1690	0	1875	0	8957	0	8326	0	2944	0	3105	0	7925	0	1357	0	8163	0	7347	0	1106	0	1775	0	523	0	788	0	563	0	661	0	359	0	0.0509518	0.00187063	0	0	0.245432	0.261084	0.2608	0.298511	0.110423	0.208539	0.320253	0	0.372515	0.293101	0.259215	0.00445517	0.28075	0.379668	0.377159
PTMS			0	0	0	6117	0	1499	0	759	0	1159	0	1757	0	7808	0	9797	0	5834	0	5041	0	2833	0	6866	0	265	0	1291	0	561	0	1630	0	1297	0	7244	0	2192	0	1329	0	0.0502418	0.00452404	0.0118529	0.33033	0.306115	0	0.240295	0.394117	0.0210983	0.359173	0.138738	0.0436673	0.310833	0.185079	0.328083	0.29575	0	0.23166	0.208903
TBC1D30			0	0	0	6138	0	2468	0	9364	0	6960	0	979	0	1989	0	2313	0	1071	0	1234	0	4835	0	2617	0	6135	0	735	0	6210	0	1429	0	5578	0	6735	0	1933	0	2429	0	0.0497885	0.138761	0.175823	0.00789722	0.23079	0.307131	0.310167	0	0.279569	0.00833071	0.160772	0.280755	0.0536156	0.090871	0.0199156	0.369284	0.00271014	0.249874	0.10007
AEBP2			0	0	0	6149	0	5281	0	3536	0	4395	0	5256	0	2539	0	3632	0	1897	0	2488	0	2588	0	2269	0	3590	0	1503	0	1785	0	1396	0	2857	0	2065	0	2437	0	1578	0	0.049557	0.104209	0.204481	0.043283	0.0858183	0.219274	0.221313	0.168851	0.195606	0.208081	0.164774	0.168588	0.178057	0.198139	0.102244	0.0953085	0.11493	0.214406	0.17712
PAX8-AS1			0	0	0	6202	0	789	0	1330	0	647	0	1080	0	3175	0	1677	0	930	0	1206	0	2685	0	2542	0	3376	0	9102	0	1372	0	5953	0	2632	0	1440	0	6316	0	6672	0	0.0482895	0.0745758	0.181049	0.0488553	0.379255	0.354609	0	0.332412	0.297174	0.244543	0	0.283119	0.190975	0.192274	0.388572	0.357987	0.166005	0.0548796	0
NDUFC1			0	0	0	6358	0	1853	0	1761	0	3202	0	1853	0	8726	0	8236	0	1405	0	1638	0	1923	0	1756	0	1642	0	7889	0	956	0	4262	0	2613	0	5404	0	1859	0	5230	0	0.0449017	5.75e-05	0.245615	0.124617	0.276981	0.0192536	0.00664212	0.291776	0.240858	0.298129	0.0138286	0.242	0.191933	0.242812	0.167942	0.288097	0.0129056	0.256636	0.00994949
CDON			0	0	0	6378	0	3108	0	6713	0	2595	0	3769	0	3428	0	970	0	857	0	916	0	3374	0	571	0	1635	0	2828	0	2196	0	1494	0	1561	0	358	0	2841	0	345	0	0.0444961	0.0651777	0.386092	0.125236	0.190087	0.409242	0.118862	0.036531	0.307064	0.17386	0.153908	0.316911	0.281935	0.155753	0.207929	0.169515	0.32605	0.189746	0.382737
ARHGEF12			0	0	0	6440	0	3594	0	3073	0	3118	0	3491	0	1713	0	3576	0	2206	0	2170	0	3014	0	2148	0	1994	0	2233	0	2190	0	1933	0	2342	0	2094	0	3603	0	1527	0	0.0431279	0.159719	0.21349	0.101598	0.165589	0.221957	0.16002	0.198215	0.169283	0.174155	0.107882	0.19523	0.210478	0.174943	0.173025	0.183634	0.112943	0.150965	0.183652
MASP2			0	0	0	6542	0	1266	0	4497	0	858	0	931	0	8738	0	1653	0	2164	0	2306	0	1979	0	2112	0	3765	0	4017	0	170	0	5953	0	1916	0	2773	0	1626	0	6672	0	0.0407894	0	0.215898	0.0398361	0.328843	0.356595	0.0698494	0.117952	0.172794	0.478264	0	0.182669	0.243915	0.239188	0.36162	0.375374	0.075062	0.274084	0
SLC35F1			0	0	0	6720	0	9442	0	4170	0	8837	0	9579	0	1706	0	1788	0	1416	0	1916	0	1292	0	914	0	6598	0	905	0	4049	0	508	0	5025	0	1066	0	2100	0	748	0	0.0373108	0.160037	0.338861	0.00452906	0	0.346415	0.284038	0.135532	0.23935	0.063165	0.323931	0.21702	0.0722539	0.300907	0	0	0.207694	0.237448	0.292706
AC008758.6			0	0	0	6903	0	3249	0	1661	0	2592	0	5097	0	2137	0	1264	0	533	0	2083	0	559	0	1164	0	7347	0	2764	0	7240	0	5953	0	2343	0	503	0	2239	0	6672	0	0.0333739	0.128665	0.30986	0	0.183588	0.38602	0.123141	0.300861	0.355571	0	0	0.202918	0.210386	0.385169	0.208083	0.102563	0.294252	0.228227	0
RABGAP1L		Yes	0	0	0	7036	0	3439	0	6649	0	2889	0	3930	0	2200	0	3545	0	1780	0	2277	0	2651	0	2198	0	1083	0	2874	0	2557	0	1327	0	2508	0	1605	0	3118	0	1405	0	0.0314169	0.124451	0.208434	0.181049	0.17366	0.223339	0.116558	0.0380455	0.20616	0.14787	0.174747	0.185604	0.200077	0.194368	0.187776	0.1607	0.151534	0.17563	0.199227
AC139769.2			0	0	0	7064	0	1232	0	2640	0	1080	0	378	0	8738	0	9797	0	171	0	143	0	154	0	998	0	7347	0	9102	0	197	0	5953	0	241	0	7244	0	735	0	6672	0	0.0310626	0	0.329248	0	0.331921	0	0	0.225236	0.474367	0.461565	0	0.542742	0.482246	0.525219	0.335878	0.464108	0	0.369471	0
EBPL			0	0	0	7086	0	4044	0	4111	0	3127	0	2331	0	2444	0	4822	0	956	0	873	0	1183	0	1526	0	2850	0	959	0	1249	0	3837	0	1474	0	2183	0	1729	0	3336	0	0.0306624	0.109617	0.267403	0.0644295	0.141539	0.15073	0.277715	0.138479	0.29344	0.259865	0.0204425	0.322205	0.292715	0.313266	0.172553	0.2536	0.106842	0.266812	0.0503049
PRMT1			0	0	0	7269	0	2400	0	1603	0	1559	0	1842	0	2362	0	5391	0	3980	0	1670	0	4351	0	2506	0	358	0	2519	0	825	0	5684	0	4468	0	3463	0	2596	0	6672	0	0.0277753	0.114539	0.184816	0.296916	0.235048	0.123214	0.138085	0.306381	0.0697568	0.316755	0.00152313	0.239048	0.0939257	0.110097	0.288129	0.289483	0.048858	0.20519	0
TMEM25			0	0	0	7292	0	2459	0	2579	0	6025	0	3100	0	5517	0	2952	0	1484	0	1637	0	2221	0	1968	0	1716	0	1632	0	3847	0	841	0	4268	0	3702	0	2115	0	2264	0	0.0274447	0.0229766	0.226745	0.119718	0.231213	0.260248	0.209921	0.228941	0.23168	0.0723258	0.248487	0.242061	0.102186	0.22244	0.0412209	0.206017	0.0424963	0.236077	0.112468
ENPP7P10			0	0	0	7471	0	371	0	4315	0	2011	0	171	0	3894	0	1379	0	8014	0	1442	0	1245	0	2344	0	7347	0	9102	0	806	0	5953	0	1618	0	1408	0	1096	0	6672	0	0.0246417	0.0520562	0.198661	0	0.4397	0.378778	0	0.127692	0	0.319687	0	0.258222	0.27386	0.30659	0.249118	0.575631	0.169888	0.330226	0
C9orf129			0	0	0	7534	0	8227	0	2245	0	8837	0	6028	0	1336	0	3500	0	1740	0	4983	0	2185	0	4595	0	1551	0	636	0	6431	0	797	0	2055	0	1751	0	2151	0	985	0	0.0236295	0.191029	0.0716329	0.13201	0.0107332	0.225272	0.325989	0.251859	0.209698	0.0060385	0.258074	0.04556	0.232568	0.225039	0	0.0652403	0.138951	0.234137	0.253924
LIN7B			0	0	0	7632	0	1949	0	1522	0	4294	0	2191	0	7755	0	4471	0	1462	0	1241	0	2182	0	2261	0	2084	0	4770	0	2474	0	5953	0	2259	0	4951	0	2200	0	3530	0	0.0223726	0.00478866	0.204864	0.0972168	0.268229	0.169669	0.0498218	0.314251	0.234007	0.153197	0	0.28002	0.216171	0.225139	0.107153	0.262881	0.0178225	0.231261	0.0431877
AF064860.1			0	0	0	7864	0	1813	0	4372	0	917	0	1324	0	5052	0	2522	0	3424	0	7925	0	883	0	1791	0	1099	0	8517	0	2079	0	145	0	1677	0	7244	0	1503	0	6672	0	0.0188645	0.029149	0.242726	0.179132	0.279629	0.291126	0.0027412	0.125009	0.0945671	0.182401	0.52903	0	0.267463	0.341631	0.354651	0.334048	0	0.286835	0
AL583808.1			0	0	0	7934	0	2916	0	1525	0	3304	0	1936	0	2954	0	908	0	400	0	287	0	383	0	1792	0	7347	0	9102	0	7240	0	1986	0	1444	0	865	0	770	0	3068	0	0.0179439	0.0829447	0.242663	0	0.201679	0.413875	0	0.314064	0.380318	0	0.103938	0.426832	0.295731	0.414075	0.161895	0.281962	0.23269	0.366213	0.060891
CORO6			0	0	0	8449	0	5018	0	6196	0	6793	0	5638	0	506	0	713	0	1316	0	2429	0	1738	0	567	0	2118	0	414	0	7240	0	1623	0	5494	0	647	0	6524	0	2402	0	0.0116614	0.309712	0.386896	0.095503	0.0958123	0.43082	0.37653	0.051519	0.250566	0	0.139538	0.173547	0.0562085	0.258486	0.0229186	0.0804513	0.263819	0.0497906	0.101638
CNRIP1			0	0	0	8755	0	2839	0	2836	0	1220	0	2228	0	5739	0	2975	0	1142	0	1130	0	2487	0	1302	0	1167	0	1116	0	556	0	5040	0	1114	0	6479	0	2430	0	4955	0	0.00869302	0.0204591	0.291752	0.171775	0.206634	0.259217	0.259653	0.211796	0.271305	0.359659	0.00610902	0.290973	0.331861	0.203814	0.319974	0.26076	0.00422293	0.215127	0.0132056
WNT4			0	0	0	9027	0	1111	0	799	0	217	0	831	0	3490	0	2563	0	2031	0	7925	0	2906	0	8163	0	1067	0	2563	0	7240	0	5953	0	1021	0	2721	0	150	0	776	0	0.00640987	0.0629617	0	0.182638	0.343963	0.288825	0.135089	0.388939	0.182951	0	0	0	0.340553	0.181375	0.523836	0.386564	0.0773595	0.539578	0.287558
ABCA17P			0	0	0	9494	0	1680	0	5493	0	1052	0	5880	0	1103	0	599	0	768	0	2458	0	7218	0	3353	0	5881	0	1931	0	3135	0	1353	0	1644	0	1032	0	9037	0	1472	0	0.00278474	0.218222	0.130377	0.00994834	0.291237	0.442144	0.182606	0.0761813	0.319423	0.10847	0.170273	0.17054	0.271096	0.0253585	0.339622	0.0708471	0.211102	0.00783212	0.190567
AC073050.1			0	0	0	9639	0	3141	0	3610	0	4261	0	2405	0	914	0	1590	0	3733	0	2276	0	1185	0	4779	0	703	0	850	0	721	0	531	0	8967	0	970	0	10044	0	480	0	0.00191942	0.241152	0.0645947	0.227505	0.188511	0.360724	0.292592	0.16465	0.0794911	0.331921	0.317846	0.185632	0	0.313069	0.108717	0.249162	0.218884	0	0.346073
CDK5			0	0	0	9666	0	1002	0	1704	0	1978	0	1790	0	4895	0	4140	0	2070	0	1764	0	4391	0	2033	0	851	0	1936	0	1655	0	3955	0	4131	0	3526	0	2529	0	4644	0	0.00176343	0.031528	0.221314	0.208772	0.353946	0.187817	0.182395	0.296983	0.180098	0.218558	0.0184568	0.229669	0.1079	0.108883	0.251987	0.293037	0.0472597	0.209138	0.0176587
SLC16A14			0	0	0	9689	0	8195	0	6735	0	4072	0	4621	0	2361	0	1918	0	1093	0	1219	0	1848	0	1073	0	3598	0	430	0	2692	0	4169	0	1296	0	1115	0	2172	0	823	0	0.00163359	0.114574	0.319965	0.0430893	0.0112849	0.336809	0.372583	0.0361586	0.276425	0.137077	0.0151132	0.28192	0.310886	0.248182	0.118871	0.125503	0.201264	0.232986	0.27882
GOLGA7B			0	0	0	9933	0	7529	0	5805	0	6829	0	8044	0	1580	0	1396	0	1529	0	1697	0	1414	0	1646	0	2567	0	944	0	7240	0	1085	0	3076	0	1413	0	4499	0	2383	0	0.000370966	0.170034	0.256009	0.0749981	0.0219129	0.376617	0.279363	0.064691	0.227275	0	0.208636	0.236674	0.164381	0.28758	0.0220457	0.0151502	0.169304	0.112199	0.102654
CHRM3			0	0	0	9992	0	9442	0	9364	0	8837	0	674	0	1333	0	9797	0	264	0	238	0	9534	0	8163	0	1421	0	327	0	2473	0	107	0	272	0	7244	0	676	0	119	0	0	0.191492	0	0.144874	0	0	0.394735	0	0.418843	0.153403	0.617553	0.44521	0.468688	0	0	0.404269	0	0.377381	0.480911
VSNL1			0	0	0	9992	0	9442	0	3250	0	8837	0	9579	0	691	0	1694	0	1597	0	293	0	5975	0	244	0	5313	0	2053	0	7240	0	176	0	791	0	300	0	2138	0	304	0	0	0.270759	0.449515	0.0155348	0	0.353657	0.173027	0.187483	0.221701	0	0.469501	0.424925	0.372116	0.0546082	0	0	0.348596	0.234964	0.391923
RND3			0	0	0	9992	0	925	0	1113	0	1262	0	1268	0	2405	0	250	0	2850	0	177	0	1945	0	8163	0	962	0	9102	0	914	0	5953	0	4307	0	7244	0	255	0	6672	0	0	0.111944	0	0.195876	0.362787	0.548103	0	0.353133	0.125092	0.306092	0	0.49716	0.100058	0.241686	0.316272	0.339544	0	0.462162	0
THRB			0	0	0	9992	0	984	0	1312	0	430	0	1194	0	6554	0	1305	0	2622	0	3030	0	1154	0	6650	0	7347	0	560	0	7240	0	1727	0	1154	0	2147	0	7349	0	4911	0	0	0.0129829	0.0155387	0	0.356318	0.383814	0.341304	0.3338	0.139015	0	0.128838	0.134328	0.326302	0.315963	0.42812	0.346054	0.109418	0.0319001	0.0137762
PLCXD3			0	0	0	9992	0	589	0	8679	0	4877	0	1661	0	3736	0	1486	0	1997	0	1432	0	804	0	8163	0	5404	0	7929	0	4626	0	178	0	969	0	282	0	552	0	172	0	0	0.0561591	0	0.0146125	0.402478	0.370117	0.00634212	0.00425271	0.186537	0.0417922	0.4671	0.258573	0.346602	0.35205	0.0812926	0.302487	0.352536	0.39418	0.441967
AC008591.1			0	0	0	9992	0	7196	0	1721	0	8837	0	8817	0	8738	0	556	0	722	0	425	0	699	0	630	0	7338	0	6936	0	1085	0	2425	0	332	0	2636	0	10044	0	365	0	0	0	0.377113	7.31e-05	0.0287042	0.447579	0.0149658	0.295513	0.326051	0.280372	0.0721744	0.39243	0.44576	0.366	0	0.00565287	0.0814211	0	0.376163
MARCKS			0	0	0	9992	0	1457	0	2099	0	1480	0	1808	0	7904	0	8586	0	2600	0	2550	0	3736	0	1656	0	1017	0	6663	0	1652	0	5953	0	1023	0	7244	0	6948	0	2031	0	0	0.00393552	0.255382	0.188415	0.310624	0.0126243	0.0178819	0.264445	0.140985	0.219119	0	0.163697	0.340369	0.137971	0.293998	0.291851	0	0.0400162	0.131998
CACNA2D1			0	0	0	9992	0	8669	0	2489	0	8104	0	3176	0	1047	0	2435	0	1172	0	1273	0	1969	0	1692	0	659	0	9102	0	1848	0	5953	0	2018	0	872	0	10044	0	6672	0	0	0.225503	0.252164	0.234462	0.00567187	0.297371	0	0.234661	0.267662	0.201993	0	0.276593	0.236434	0.239608	0.00526749	0.202434	0.232132	0	0
PRRT4			0	0	0	9992	0	9442	0	9364	0	8837	0	9579	0	1307	0	1537	0	365	0	796	0	587	0	289	0	782	0	601	0	7240	0	5953	0	1852	0	790	0	1573	0	6672	0	0	0.194123	0.435577	0.217145	0	0.366211	0.333152	0	0.388318	0	0	0.335289	0.249676	0.381402	0	0	0.241399	0.280675	0
OXR1			0	0	0	9992	0	4241	0	1638	0	8837	0	6205	0	841	0	3899	0	7213	0	902	0	2163	0	258	0	7347	0	861	0	1735	0	1281	0	8967	0	697	0	2397	0	564	0	0	0.25129	0.445115	0	0.132119	0.202339	0.289584	0.303253	0.0048994	0.212164	0.182327	0.318656	0	0.22659	0	0.0597121	0.256462	0.217439	0.329914
FRMD3			0	0	0	9992	0	2651	0	1291	0	5107	0	6321	0	1385	0	2012	0	7391	0	7093	0	1247	0	615	0	3010	0	2263	0	7240	0	1285	0	4825	0	330	0	368	0	863	0	0	0.186926	0.38	0.059261	0.218023	0.32968	0.156343	0.336097	0.00366583	0	0.181687	0.00589804	0.0795449	0.306284	0.0732205	0.0562819	0.335067	0.426352	0.273211
SCAI			0	0	0	9992	0	8182	0	5484	0	6329	0	7660	0	2973	0	3360	0	1249	0	1702	0	2338	0	2035	0	2398	0	1591	0	1488	0	825	0	2515	0	2056	0	3370	0	713	0	0	0.0821833	0.221243	0.0821253	0.0114676	0.234786	0.213457	0.0763675	0.257371	0.233911	0.252094	0.235803	0.199616	0.214875	0.0331869	0.0217521	0.115627	0.161168	0.300495
OPCML			0	0	0	9992	0	6837	0	7902	0	2277	0	5325	0	8738	0	2063	0	1031	0	1389	0	9534	0	702	0	592	0	884	0	2283	0	947	0	8967	0	476	0	8923	0	543	0	0	0	0.367653	0.248001	0.0368515	0.326622	0.285974	0.0128943	0.284683	0.167494	0.229463	0.263807	0	0	0.231248	0.0929362	0.299816	0.0087731	0.334462
TAFA2			0	0	0	9992	0	9442	0	2193	0	8837	0	5067	0	369	0	745	0	1527	0	1008	0	430	0	4169	0	787	0	333	0	7240	0	437	0	5973	0	359	0	10044	0	265	0	0	0.34989	0.0899054	0.216067	0	0.427804	0.393692	0.256764	0.227475	0	0.342996	0.307476	0.0433699	0.404301	0	0.10402	0.325758	0	0.404128
KLF12			0	0	0	9992	0	5797	0	9364	0	3344	0	9451	0	874	0	2201	0	1106	0	1020	0	6781	0	1591	0	926	0	871	0	1510	0	832	0	6815	0	1174	0	10044	0	1803	0	0	0.245947	0.260544	0.199972	0.0670427	0.315172	0.287693	0	0.275036	0.231573	0.250201	0.306325	0.0243213	0.0346619	0.159833	0.000685815	0.194769	0	0.153086
SLC35F4			0	0	0	9992	0	9442	0	9364	0	8837	0	9019	0	2170	0	1302	0	1654	0	659	0	274	0	727	0	7347	0	2129	0	838	0	314	0	8967	0	288	0	10044	0	1818	0	0	0.126276	0.362708	0	0	0.384109	0.167567	0	0.217031	0.315245	0.382415	0.352553	0	0.44306	0	0.00383224	0.350988	0	0.151031
FAM189A1			0	0	0	9992	0	9442	0	8877	0	8837	0	9579	0	608	0	1055	0	4276	0	1719	0	605	0	681	0	739	0	257	0	7240	0	1173	0	774	0	1214	0	10044	0	254	0	0	0.287143	0.370524	0.222355	0	0.40177	0.419348	0.00286322	0.0583883	0	0.196286	0.233936	0.374551	0.379613	0	0	0.19083	0	0.408186
AC023905.1			0	0	0	9992	0	9442	0	9364	0	8837	0	9579	0	2060	0	9797	0	1308	0	591	0	151	0	740	0	1316	0	9102	0	134	0	135	0	277	0	405	0	240	0	6672	0	0	0.1337	0.361528	0.154854	0	0	0	0	0.251574	0.5191	0.550957	0.361708	0.467241	0.525769	0	0	0.31269	0.468926	0
ANKRD30B			0	0	0	9992	0	9442	0	8504	0	8837	0	6794	0	1020	0	955	0	154	0	184	0	234	0	254	0	974	0	9102	0	7240	0	684	0	205	0	216	0	508	0	4231	0	0	0.227734	0.447093	0.194987	0	0.410421	0	0.00572611	0.488042	0	0.28173	0.488982	0.499382	0.456219	0	0.042638	0.384809	0.401908	0.0246912
SLC1A6			0	0	0	9992	0	9442	0	5929	0	6790	0	5622	0	3988	0	1495	0	1782	0	1950	0	4090	0	261	0	1756	0	1677	0	1476	0	1066	0	1540	0	4228	0	235	0	1738	0	0	0.0497049	0.444071	0.116829	0	0.369215	0.205559	0.0608256	0.205904	0.234898	0.210934	0.214011	0.283599	0.121518	0.0229851	0.0809113	0.0303099	0.472902	0.159548
DMKN			0	0	0	9992	0	9442	0	3755	0	8837	0	8192	0	2834	0	892	0	290	0	180	0	1843	0	272	0	560	0	1542	0	640	0	5953	0	6062	0	1252	0	1298	0	2617	0	0	0.0890724	0.441262	0.253829	0	0.415435	0.217493	0.156438	0.40926	0.346833	0	0.492123	0.0409755	0.248548	0	0.0128518	0.186683	0.306721	0.086672
AR		Yes	0	0	0	9992	0	2107	0	227	0	8837	0	837	0	2133	0	103	0	407	0	745	0	7024	0	140	0	6339	0	736	0	7240	0	5953	0	3345	0	104	0	353	0	6672	0	0	0.129014	0.528552	0.00640157	0.255722	0.696536	0.310109	0.606444	0.378287	0	0	0.341672	0.148653	0.0294779	0	0.386064	0.496091	0.428456	0
HLA-DPB2			0	0	0	9992	0	9442	0	9364	0	8837	0	9579	0	1205	0	348	0	119	0	673	0	2203	0	246	0	7347	0	641	0	7240	0	5953	0	870	0	121	0	847	0	555	0	0	0.206599	0.448985	0	0	0.497726	0.325061	0	0.517212	0	0	0.351511	0.359889	0.223771	0	0	0.466379	0.357113	0.331716
AC092745.2			0	0	0	9992	0	1388	0	960	0	1154	0	1273	0	1962	0	1555	0	974	0	604	0	2964	0	8163	0	7347	0	759	0	1296	0	5953	0	3804	0	1536	0	3182	0	3086	0	0	0.140728	0	0	0.317792	0.364436	0.30721	0.370418	0.291553	0.253688	0	0.36025	0.12258	0.177537	0.328902	0.33894	0.158976	0.171636	0.0603598
TMED11P			0	0	0	129	0	188	0	612	0	111	0	125	0	1130	0	1089	0	8014	0	7925	0	9534	0	8163	0	7347	0	9102	0	581	0	5953	0	231	0	270	0	10044	0	6672	0	0.604983	0.21526	0	0	0.556677	0.399413	0	0.41975	0	0.355843	0	0	0.48666	0	0.6375	0.627302	0.359261	0	0
CT75			0	0	0	157	0	1190	0	851	0	1414	0	991	0	1279	0	560	0	8014	0	7925	0	865	0	8163	0	7347	0	840	0	7240	0	5953	0	525	0	7244	0	10044	0	6672	0	0.547296	0.196393	0	0	0.335965	0.44726	0.294198	0.383748	0	0	0	0	0.406451	0.344333	0.300623	0.368298	0	0	0
ARHGEF28			0	0	0	164	0	541	0	8889	0	584	0	5236	0	4843	0	1544	0	5954	0	999	0	2120	0	5636	0	887	0	163	0	7240	0	5953	0	7781	0	2600	0	2113	0	4672	0	0.540726	0.0325044	0.0367447	0.203526	0.408833	0.365849	0.480491	0.00277855	0.019166	0	0	0.308163	0.00962995	0.228913	0.399384	0.096133	0.0837099	0.236751	0.0172082
FAM86DP			0	0	0	293	0	372	0	2341	0	8837	0	2380	0	2488	0	1959	0	8014	0	7925	0	1310	0	8163	0	7347	0	1143	0	7240	0	5953	0	1706	0	7244	0	266	0	6672	0	0.443265	0.107314	0	0	0.439473	0.333509	0.256891	0.245611	0	0	0	0	0.264451	0.298646	0	0.250626	0	0.456093	0
GAD1			0	0	0	299	0	382	0	6342	0	474	0	1192	0	8738	0	9797	0	8014	0	7925	0	9534	0	8163	0	3509	0	136	0	1950	0	361	0	1363	0	7244	0	397	0	180	0	0.440908	0	0	0.0450978	0.437427	0	0.533965	0.0472879	0	0.192991	0.365357	0	0.303612	0	0.417757	0.346235	0	0.421156	0.437397
HUNK			0	0	0	316	0	2453	0	9364	0	7765	0	6130	0	8738	0	8395	0	108	0	249	0	295	0	168	0	516	0	858	0	7240	0	3634	0	712	0	7244	0	9381	0	1226	0	0.434834	0	0.493175	0.261554	0.231723	0.0157718	0.29006	0	0.538494	0	0.0247654	0.441723	0.381784	0.436853	0.00876617	0.0619581	0	0.00481292	0.22044
MIR4435-2HG			0	0	0	347	0	9030	0	9364	0	6987	0	9579	0	124	0	1128	0	6000	0	569	0	687	0	4062	0	6614	0	9102	0	4189	0	225	0	134	0	2228	0	766	0	952	0	0.425086	0.520375	0.0952844	0.00444796	0.00257689	0.395907	0	0	0.0183045	0.0580074	0.422779	0.365469	0.591997	0.367047	0.0194348	0	0.104086	0.366233	0.258997
GUSBP11			0	0	0	389	0	1743	0	5737	0	2562	0	3018	0	3068	0	1515	0	2848	0	2116	0	1828	0	2694	0	7347	0	1704	0	7240	0	5953	0	1374	0	1207	0	1687	0	6672	0	0.416888	0.0787598	0.169778	0	0.28496	0.367872	0.202335	0.0672958	0.125205	0	0	0.199427	0.302847	0.24979	0.210715	0.210451	0.191355	0.270222	0
OCA2			0	0	0	447	0	713	0	606	0	855	0	524	0	8738	0	9512	0	7347	0	7925	0	1096	0	7771	0	113	0	9102	0	7240	0	5368	0	2070	0	7244	0	290	0	1089	0	0.403303	0	0.00258431	0.424461	0.386598	0.00175766	0	0.420878	0.00391411	0	0.00357381	0	0.231025	0.320456	0.362312	0.42556	0	0.446075	0.237986
KIF17			0	0	0	461	0	1070	0	3133	0	2874	0	5030	0	745	0	973	0	5500	0	7925	0	2801	0	2353	0	1439	0	9102	0	3227	0	1251	0	1552	0	1347	0	2869	0	2244	0	0.400145	0.262252	0.197514	0.143441	0.347609	0.408884	0	0.194115	0.0270065	0.103114	0.185633	0	0.282814	0.186297	0.188622	0.10534	0.175838	0.188573	0.113827
VAT1		Yes	0	0	0	494	0	369	0	585	0	654	0	681	0	5123	0	7871	0	6280	0	5542	0	1005	0	3145	0	572	0	5875	0	1965	0	5953	0	1014	0	7244	0	1449	0	5926	0	0.394291	0.0282454	0.142201	0.251248	0.440084	0.0280034	0.0280958	0.426433	0.0145011	0.191474	0	0.0292748	0.341317	0.329358	0.38804	0.403402	0	0.290835	0.00422407
TPTEP2			0	0	0	512	0	3984	0	6589	0	843	0	3521	0	535	0	1857	0	5310	0	1653	0	4046	0	8163	0	2372	0	8432	0	1669	0	1844	0	2282	0	7244	0	3238	0	1689	0	0.391895	0.301508	0	0.0832406	0.14467	0.342	0.00316578	0.0398211	0.0312094	0.217184	0.116604	0.240417	0.214289	0.123732	0.365126	0.181722	0	0.168672	0.164707
FAM81A			0	0	0	536	0	1929	0	7090	0	863	0	2451	0	8738	0	942	0	6351	0	7139	0	3089	0	3740	0	3361	0	513	0	2206	0	827	0	8422	0	688	0	8289	0	551	0	0.388016	0	0.110875	0.0493209	0.26986	0.411362	0.350803	0.0275054	0.0136417	0.173336	0.251639	0.00556992	0.003518	0.170656	0.360761	0.2459	0.257539	0.0164992	0.332297
RSPH1			0	0	0	569	0	1720	0	3119	0	2248	0	1339	0	4070	0	1806	0	4743	0	4380	0	2849	0	2904	0	2437	0	8084	0	2658	0	1819	0	1798	0	7244	0	4248	0	2379	0	0.380074	0.0477961	0.157112	0.0803785	0.287332	0.345273	0.00527947	0.195261	0.0441095	0.139601	0.118723	0.0661422	0.254661	0.184424	0.233111	0.332062	0	0.123013	0.103016
AL359504.1			0	0	0	570	0	3532	0	2771	0	3581	0	1027	0	2065	0	901	0	2185	0	7925	0	1671	0	196	0	821	0	3592	0	7240	0	5953	0	2298	0	1473	0	3636	0	6672	0	0.380039	0.133495	0.468227	0.211674	0.169125	0.414673	0.0845871	0.216511	0.170907	0	0	0	0.213325	0.264353	0.145669	0.364631	0.163468	0.149696	0
PARD6G-AS1			0	0	0	587	0	1829	0	4147	0	2885	0	1949	0	4677	0	2399	0	3375	0	5184	0	1628	0	2144	0	1650	0	5650	0	2634	0	5371	0	2705	0	4631	0	2420	0	2081	0	0.375275	0.0352019	0.213956	0.123926	0.278591	0.299645	0.0319011	0.136739	0.0969399	0.141079	0.00356134	0.0397753	0.186606	0.268411	0.187881	0.280516	0.0227895	0.216332	0.127631
ERP29			0	0	0	588	0	1248	0	2729	0	5203	0	2925	0	7336	0	9797	0	1205	0	1145	0	2436	0	1092	0	1562	0	3532	0	1808	0	5953	0	2509	0	7244	0	1016	0	6672	0	0.375272	0.00724365	0.317924	0.131106	0.330369	0	0.0867241	0.219765	0.262877	0.206869	0	0.289627	0.200067	0.207604	0.0689866	0.216439	0	0.337793	0
CFAP300			0	0	0	633	0	1714	0	1781	0	4393	0	854	0	8738	0	1886	0	603	0	2002	0	2766	0	985	0	7347	0	6412	0	144	0	5953	0	6684	0	7244	0	2233	0	6672	0	0.368892	0	0.330895	0	0.287917	0.339586	0.0207194	0.290296	0.343997	0.502781	0	0.209911	0.0265499	0.18818	0.102266	0.383139	0	0.229159	0
LIN28B			0	0	0	642	0	1217	0	2547	0	7974	0	4411	0	2228	0	2950	0	1426	0	794	0	1587	0	604	0	7347	0	6969	0	5331	0	2371	0	8967	0	1265	0	2928	0	5154	0	0.367506	0.122502	0.38156	0	0.333332	0.260727	0.0145945	0.230432	0.238403	0.0229551	0.0758407	0.335746	0	0.27156	0.00642114	0.136586	0.185014	0.184934	0.0107788
AL591519.1			0	0	0	669	0	7229	0	7593	0	1318	0	5850	0	4732	0	1800	0	2606	0	7233	0	673	0	1423	0	7347	0	9102	0	7240	0	999	0	230	0	2631	0	433	0	6672	0	0.361949	0.034352	0.277628	0	0.028082	0.345521	0	0.017734	0.140284	0	0.222108	0.00468312	0.487207	0.369078	0.310878	0.0719216	0.0820144	0.414959	0
NLGN4X			0	0	0	777	0	1420	0	2877	0	2224	0	2699	0	1346	0	2989	0	1160	0	1863	0	9040	0	1243	0	7347	0	9102	0	795	0	808	0	8967	0	4596	0	8867	0	988	0	0.343427	0.190037	0.299258	0	0.314484	0.258444	0	0.209485	0.268701	0.322032	0.255343	0.221582	0	0.00300271	0.234585	0.230046	0.0233704	0.00935334	0.253388
TTC39C			0	0	0	812	0	1065	0	1739	0	1328	0	3864	0	4601	0	2307	0	3414	0	2135	0	7078	0	2265	0	5889	0	383	0	828	0	492	0	5881	0	7244	0	10044	0	4497	0	0.336491	0.0367007	0.204652	0.00985869	0.348091	0.30761	0.382734	0.293848	0.0949126	0.316707	0.326914	0.198702	0.0450294	0.028399	0.310106	0.164249	0	0	0.0198227
RNF213-AS1			0	0	0	895	0	6846	0	1657	0	5240	0	3901	0	761	0	1706	0	3286	0	7925	0	1475	0	2642	0	2592	0	4944	0	5576	0	1235	0	2782	0	1391	0	4624	0	1283	0	0.324191	0.260054	0.173072	0.0741872	0.0366588	0.352945	0.0459048	0.301304	0.100749	0.0178097	0.187626	0	0.182294	0.283577	0.0676995	0.162361	0.171583	0.106753	0.213261
AC104109.4			0	0	0	907	0	3268	0	9364	0	4148	0	5064	0	1671	0	1187	0	379	0	7925	0	334	0	772	0	7347	0	1660	0	7240	0	5953	0	1148	0	1217	0	2653	0	6672	0	0.323164	0.162649	0.357246	0	0.182513	0.392371	0.207337	0	0.383799	0	0	0	0.326831	0.424815	0.115238	0.104162	0.19042	0.20214	0
LINC02848			0	0	0	947	0	678	0	1289	0	967	0	744	0	8738	0	1135	0	8014	0	6615	0	3241	0	8163	0	2425	0	9102	0	583	0	5953	0	1505	0	4534	0	1194	0	4247	0	0.316344	0	0	0.0808763	0.391012	0.395516	0	0.336162	0	0.355252	0	0.0103009	0.288162	0.161961	0.348127	0.394775	0.0242784	0.318461	0.0242389
LCLAT1			0	0	0	1006	0	4864	0	3262	0	2948	0	4001	0	2864	0	2686	0	1399	0	1536	0	4621	0	1779	0	3182	0	1307	0	1833	0	1128	0	1769	0	3028	0	1975	0	1639	0	0.308745	0.0874512	0.243529	0.0544582	0.102578	0.280428	0.238365	0.186794	0.241633	0.203245	0.203097	0.25028	0.257179	0.0994129	0.184251	0.157132	0.064546	0.246488	0.170037
MEG9		Yes	0	0	0	1013	0	4082	0	5576	0	8249	0	5449	0	3716	0	1115	0	1948	0	2948	0	1430	0	2302	0	1107	0	1805	0	4797	0	1607	0	5888	0	554	0	7830	0	1544	0	0.307657	0.0567854	0.202144	0.17806	0.13962	0.397111	0.193768	0.0729317	0.190798	0.0371584	0.141066	0.139475	0.0448726	0.286575	0.00399783	0.087979	0.28185	0.0238029	0.181846
AC004594.1			0	0	0	1054	0	1305	0	704	0	334	0	284	0	8738	0	9797	0	459	0	773	0	9534	0	6324	0	7347	0	9102	0	2164	0	5953	0	3160	0	762	0	160	0	6672	0	0.301891	0	0.0211501	0	0.324972	0	0	0.400977	0.369375	0.176031	0	0.337652	0.159084	0	0.460529	0.500416	0.245632	0.524801	0
C22orf42			0	0	0	1088	0	697	0	2086	0	432	0	677	0	8738	0	1845	0	8014	0	7925	0	1372	0	8163	0	1089	0	9102	0	7240	0	5953	0	675	0	7244	0	1519	0	6672	0	0.297046	0	0	0.179963	0.387916	0.342987	0	0.265502	0	0	0	0	0.386608	0.292208	0.427513	0.404011	0	0.285831	0
IFT81			0	0	0	1105	0	1229	0	2337	0	1864	0	2223	0	2070	0	2455	0	2892	0	2942	0	1812	0	2077	0	2884	0	8516	0	5004	0	5953	0	1593	0	2814	0	2960	0	3012	0	0.294211	0.132985	0.217513	0.0630494	0.332175	0.296254	0.0027552	0.246102	0.122862	0.0309602	0	0.139608	0.276529	0.250842	0.259949	0.261086	0.0734334	0.182921	0.0630881
SEPTIN6			0	0	0	1134	0	3161	0	4680	0	5951	0	2838	0	1013	0	2139	0	1261	0	2782	0	1936	0	1471	0	4861	0	1083	0	2969	0	2865	0	1640	0	3260	0	997	0	2205	0	0.29167	0.228787	0.272643	0.0208372	0.187699	0.320937	0.263086	0.11056	0.256115	0.118764	0.0485386	0.148975	0.271474	0.242109	0.043506	0.221664	0.0554914	0.340001	0.117465
SPAG1			0	0	0	1157	0	1105	0	1253	0	2303	0	828	0	5555	0	1147	0	2004	0	1460	0	1732	0	1389	0	2916	0	2951	0	3403	0	3351	0	2742	0	3430	0	8372	0	3617	0	0.288644	0.0224685	0.28193	0.0617725	0.344709	0.394667	0.112804	0.340737	0.186209	0.0934031	0.0319838	0.256719	0.184413	0.258954	0.229128	0.386782	0.0498481	0.0154281	0.0404045
ESYT2			0	0	0	1217	0	4654	0	6355	0	3795	0	5958	0	1533	0	2932	0	2245	0	2330	0	1915	0	2022	0	2199	0	3382	0	3426	0	2318	0	3612	0	3354	0	2272	0	2456	0	0.282907	0.173371	0.22239	0.0912317	0.112324	0.26183	0.0931274	0.0469884	0.165873	0.0923516	0.0794477	0.181153	0.133314	0.243226	0.134305	0.0679809	0.0521493	0.225481	0.0981987
TTC39A			0	0	0	1218	0	2822	0	2611	0	2945	0	2063	0	8738	0	3029	0	1214	0	1457	0	1110	0	722	0	3172	0	4182	0	3273	0	4278	0	873	0	1083	0	678	0	4633	0	0.282864	0	0.363673	0.054881	0.20767	0.255287	0.0652503	0.226825	0.261527	0.100468	0.0136093	0.257144	0.359258	0.319552	0.184382	0.271778	0.206173	0.376959	0.0178223
LAPTM4A			0	0	0	1226	0	868	0	601	0	798	0	475	0	8738	0	7457	0	2993	0	1017	0	2939	0	5710	0	306	0	7067	0	493	0	5953	0	2422	0	7244	0	1409	0	6672	0	0.282304	0	0.0348647	0.315882	0.369257	0.0391158	0.0137106	0.42136	0.11643	0.371111	0	0.306421	0.205663	0.178997	0.371125	0.43623	0	0.295719	0
KIF26B			0	0	0	1235	0	1619	0	9364	0	2602	0	7800	0	5302	0	2085	0	5742	0	2589	0	565	0	288	0	5740	0	5227	0	7240	0	5953	0	6497	0	368	0	1633	0	715	0	0.281192	0.0256597	0.435663	0.0110842	0.295791	0.324996	0.0400145	0	0.0226224	0	0	0.161343	0.0303226	0.384363	0.207337	0.0192808	0.32352	0.273588	0.300351
PITPNM3			0	0	0	1241	0	9442	0	9364	0	8837	0	9579	0	701	0	2380	0	693	0	2036	0	1252	0	4115	0	4539	0	281	0	7240	0	1421	0	7825	0	2442	0	4061	0	214	0	0.280888	0.269441	0.0928521	0.0253703	0	0.301506	0.408189	0	0.331094	0	0.161791	0.206471	0.00918054	0.305785	0	0	0.0918997	0.129645	0.423805
MEF2C-AS1			0	0	0	1255	0	4663	0	9364	0	3316	0	2196	0	6185	0	1309	0	8014	0	7925	0	1827	0	5604	0	1720	0	485	0	564	0	673	0	1760	0	3110	0	10044	0	587	0	0.279616	0.0160924	0.0374533	0.119329	0.111927	0.383525	0.356463	0	0	0.358899	0.284799	0	0.258142	0.249883	0.161411	0.262646	0.0610727	0	0.325556
MRPS9-AS2			0	0	0	1292	0	1297	0	7725	0	8837	0	3781	0	1870	0	1201	0	525	0	469	0	1008	0	1743	0	7347	0	9102	0	7240	0	5953	0	8967	0	968	0	917	0	6672	0	0.275616	0.147857	0.2466	0	0.325702	0.39114	0	0.0155198	0.356713	0	0	0.381843	0	0.328461	0	0.168747	0.219243	0.348077	0
ADAMTS10			0	0	0	1306	0	3109	0	6688	0	2342	0	4891	0	6443	0	1404	0	2838	0	3427	0	2128	0	3725	0	1166	0	2081	0	3617	0	2305	0	2992	0	659	0	2260	0	1260	0	0.274306	0.0138046	0.111496	0.171861	0.190035	0.3761	0.171011	0.0371319	0.125837	0.0818094	0.0799743	0.109626	0.169889	0.228574	0.225806	0.112535	0.262415	0.2267	0.216209
LRCH1			0	0	0	1329	0	2207	0	1932	0	4791	0	2896	0	1380	0	8725	0	1280	0	5404	0	4062	0	8163	0	6284	0	870	0	2794	0	1413	0	4271	0	1293	0	2601	0	1259	0	0.270989	0.187575	0	0.00676018	0.2482	0.0100441	0.28805	0.276971	0.254485	0.129686	0.162374	0.0332385	0.101916	0.122897	0.0849407	0.218532	0.181729	0.204904	0.216601
C12orf57			0	0	0	1379	0	756	0	874	0	840	0	1179	0	4239	0	8894	0	2658	0	4047	0	1494	0	2093	0	2824	0	5701	0	660	0	5953	0	2677	0	4679	0	1505	0	6672	0	0.265482	0.0440481	0.216882	0.0650219	0.38235	0.00763058	0.0309496	0.380354	0.137279	0.34319	0	0.0795634	0.188254	0.281585	0.365429	0.348198	0.0221059	0.286728	0
COPS8			0	0	0	1389	0	1216	0	2541	0	909	0	1001	0	2528	0	2797	0	4095	0	3490	0	4800	0	1736	0	3421	0	6901	0	1272	0	5178	0	1439	0	7244	0	2413	0	6672	0	0.264867	0.105204	0.247378	0.0476461	0.333478	0.272487	0.0153628	0.23076	0.0647428	0.256503	0.00512004	0.106353	0.296743	0.0926937	0.355614	0.367366	0	0.216554	0
SAP18			0	0	0	1408	0	786	0	1393	0	990	0	1054	0	3939	0	6320	0	3258	0	1288	0	2831	0	1961	0	2929	0	3557	0	731	0	5487	0	1923	0	7244	0	1600	0	6672	0	0.262892	0.0508262	0.227255	0.0614827	0.379379	0.0812168	0.0860491	0.326511	0.102524	0.330093	0.0028115	0.275222	0.243542	0.185204	0.346182	0.361109	0	0.277172	0
AL160236.2			0	0	0	1413	0	364	0	852	0	1136	0	2156	0	936	0	1649	0	8014	0	7925	0	1109	0	8163	0	7347	0	2083	0	7240	0	5953	0	953	0	7244	0	3526	0	6672	0	0.262288	0.238073	0	0	0.441223	0.356853	0.170917	0.383667	0	0	0	0	0.348868	0.319796	0.330402	0.265626	0	0.154421	0
LINC00886			0	0	0	1419	0	6562	0	1165	0	4803	0	6831	0	477	0	626	0	292	0	1406	0	2260	0	380	0	5835	0	9102	0	7240	0	4790	0	2720	0	348	0	1856	0	6672	0	0.261338	0.31682	0.416223	0.0103894	0.0435242	0.439285	0	0.348199	0.408904	0	0.00808712	0.262186	0.185443	0.220464	0.0844417	0.0415993	0.329648	0.256813	0
RAB11FIP1			0	0	0	1421	0	3597	0	3415	0	3291	0	3671	0	2601	0	3521	0	1590	0	5189	0	857	0	1982	0	626	0	1255	0	638	0	3120	0	3714	0	2114	0	2539	0	3574	0	0.261319	0.101394	0.225107	0.240389	0.165453	0.224081	0.244378	0.176265	0.222166	0.346927	0.0390734	0.0396487	0.128216	0.345486	0.162559	0.174296	0.111749	0.208652	0.0417007
AC051619.4			0	0	0	1433	0	6819	0	5991	0	6891	0	6368	0	2276	0	1293	0	1146	0	4681	0	1666	0	3266	0	2529	0	1533	0	4654	0	3792	0	2492	0	1319	0	1894	0	4406	0	0.260738	0.11949	0.135082	0.0765223	0.0373039	0.384705	0.218218	0.058628	0.271031	0.0408816	0.0212122	0.0548773	0.201071	0.265088	0.0210485	0.0547453	0.178823	0.252956	0.0214573
CCDC148			0	0	0	1454	0	6327	0	8444	0	7718	0	3942	0	831	0	1695	0	2346	0	3002	0	3893	0	1652	0	2819	0	1872	0	2498	0	1119	0	1607	0	4409	0	3114	0	827	0	0.257991	0.252854	0.255587	0.0652026	0.0497301	0.353638	0.188019	0.00632397	0.158712	0.151292	0.204643	0.135949	0.275198	0.130502	0.00943632	0.160135	0.0264565	0.176045	0.277724
COMTD1			0	0	0	1458	0	2969	0	1493	0	8837	0	897	0	3536	0	9797	0	158	0	114	0	684	0	503	0	7347	0	2472	0	7240	0	5953	0	724	0	3947	0	222	0	6672	0	0.256846	0.0616045	0.396223	0	0.199169	0	0.141054	0.317393	0.485688	0	0	0.609514	0.381158	0.367151	0	0.379234	0.0366956	0.481113	0
AC009554.1			0	0	0	1471	0	2749	0	1952	0	1604	0	2032	0	8457	0	5500	0	2581	0	1514	0	1135	0	3858	0	5307	0	9102	0	1026	0	5953	0	1659	0	6653	0	1304	0	6672	0	0.254174	0.00131529	0.105501	0.0156107	0.211796	0.11776	0	0.275887	0.142126	0.286232	0	0.251501	0.269255	0.317421	0.283468	0.274616	0.0032267	0.306293	0
FAR2P3			0	0	0	1474	0	1030	0	1258	0	1766	0	799	0	8738	0	541	0	8014	0	7925	0	2940	0	8163	0	7347	0	2298	0	7240	0	5953	0	1048	0	1255	0	789	0	6672	0	0.253852	0	0	0	0.352006	0.449469	0.154035	0.3401	0	0	0	0	0.337997	0.178923	0.269443	0.389165	0.186353	0.364097	0
CNTN3			0	0	0	1484	0	4512	0	1191	0	7190	0	6745	0	436	0	2217	0	419	0	367	0	7912	0	7221	0	1081	0	630	0	859	0	5953	0	8967	0	5039	0	3301	0	335	0	0.253386	0.329088	0.00765722	0.181156	0.118959	0.313992	0.326832	0.345876	0.376838	0.312792	0	0.409457	0	0.0146732	0.0161981	0.0437028	0.0168669	0.165466	0.384107
LINC01567			0	0	0	1535	0	3674	0	2059	0	3377	0	3612	0	1910	0	1867	0	2092	0	2794	0	2087	0	1993	0	5673	0	9102	0	1891	0	5953	0	1424	0	4749	0	2088	0	6672	0	0.249037	0.144804	0.224085	0.0116664	0.161601	0.340948	0	0.267602	0.17857	0.197729	0	0.148359	0.298249	0.230841	0.157252	0.177129	0.0209383	0.238307	0
AL445123.2			0	0	0	1560	0	9442	0	9364	0	8837	0	9579	0	730	0	913	0	4149	0	214	0	130	0	1076	0	173	0	9102	0	5925	0	5953	0	294	0	7244	0	758	0	1164	0	0.247225	0.263946	0.319402	0.372838	0	0.413658	0	0	0.0628075	0.0120428	0	0.461175	0.456953	0.551645	0	0	0	0.366993	0.228825
CHM		Yes	0	0	0	1603	0	2717	0	3437	0	2452	0	3749	0	3442	0	3765	0	2209	0	2142	0	3067	0	2373	0	2331	0	3589	0	1867	0	1770	0	2576	0	2768	0	5214	0	2303	0	0.24367	0.0646971	0.195273	0.0848484	0.214108	0.210152	0.084713	0.175172	0.168856	0.199685	0.123277	0.197889	0.194638	0.172189	0.217779	0.170355	0.0751529	0.0875509	0.109139
KIF9-AS1			0	0	0	1645	0	4113	0	7101	0	4490	0	5284	0	1903	0	2741	0	1319	0	1963	0	1580	0	1203	0	4434	0	2833	0	3056	0	2230	0	2095	0	1294	0	1614	0	2722	0	0.239745	0.145535	0.304047	0.027074	0.138336	0.276656	0.118767	0.0272407	0.250182	0.113824	0.0857614	0.213054	0.229196	0.272309	0.0980018	0.0945176	0.181728	0.275241	0.0802371
CERS5			0	0	0	1708	0	7319	0	9364	0	8837	0	9046	0	2502	0	4056	0	2639	0	5270	0	2469	0	2920	0	2018	0	2398	0	2354	0	2348	0	3352	0	3996	0	1851	0	2206	0	0.235255	0.106693	0.156344	0.100814	0.0259411	0.193198	0.146474	0	0.138421	0.162897	0.077433	0.0371956	0.147938	0.205009	0	0.00354037	0.0357836	0.257093	0.117455
SYNE1			0	0	0	1710	0	2885	0	5153	0	2773	0	3976	0	2336	0	3289	0	2736	0	3480	0	2450	0	2249	0	2394	0	1474	0	2649	0	1383	0	7824	0	1151	0	3031	0	1213	0	0.235163	0.116083	0.205517	0.0823514	0.203463	0.239282	0.22353	0.0895976	0.132193	0.140274	0.166746	0.106781	0.00919215	0.206383	0.195025	0.158278	0.196755	0.179957	0.221922
MAP3K21			0	0	0	1732	0	4760	0	9364	0	8837	0	4198	0	1488	0	1761	0	2039	0	1913	0	3095	0	1862	0	3348	0	479	0	3422	0	3009	0	3888	0	1977	0	2157	0	565	0	0.233167	0.177149	0.236939	0.0498014	0.107366	0.348895	0.358156	0	0.18204	0.0923846	0.0431983	0.217145	0.118098	0.17024	0	0.147271	0.121984	0.233935	0.329797
EIF2AK2			0	0	0	1783	0	1691	0	2666	0	1338	0	2013	0	3884	0	3742	0	3407	0	3235	0	2118	0	4247	0	4291	0	2557	0	2265	0	5251	0	2997	0	7019	0	2061	0	2109	0	0.229856	0.0523296	0.0857999	0.0292997	0.289922	0.211907	0.135498	0.223289	0.0952951	0.1689	0.00446633	0.121462	0.16942	0.229043	0.308885	0.276031	0.00112046	0.240114	0.124834
HPCAL1			0	0	0	1798	0	5752	0	9364	0	1143	0	9579	0	1818	0	2534	0	739	0	1598	0	1324	0	2378	0	256	0	401	0	7240	0	5953	0	5740	0	7140	0	8421	0	3133	0	0.229104	0.151517	0.194876	0.333408	0.0683684	0.290508	0.379004	0	0.323721	0	0	0.244452	0.0489997	0.297095	0.329908	0	0.000568024	0.0147662	0.0579206
SDHAP1			0	0	0	1860	0	945	0	2714	0	530	0	882	0	519	0	2296	0	2401	0	2813	0	2687	0	2396	0	3042	0	3228	0	918	0	3873	0	946	0	3429	0	2966	0	5794	0	0.225168	0.305862	0.193588	0.0582388	0.360679	0.30859	0.0999223	0.220631	0.154669	0.305214	0.0196416	0.147421	0.34968	0.192197	0.407375	0.380438	0.0498614	0.182582	0.00509865
HSPA12A			0	0	0	1861	0	3647	0	4162	0	4419	0	3732	0	2217	0	2525	0	3459	0	2700	0	2486	0	2443	0	2103	0	2814	0	1926	0	1359	0	4120	0	1095	0	3755	0	1511	0	0.22501	0.123089	0.189681	0.0961971	0.162929	0.291035	0.119555	0.135878	0.0926946	0.195052	0.169558	0.154318	0.108524	0.20386	0.101085	0.171115	0.20419	0.144424	0.186276
MT-CO2			0	0	0	1865	0	2560	0	5958	0	2535	0	3461	0	1622	0	4319	0	5626	0	3289	0	8149	0	2722	0	1007	0	1565	0	1755	0	1161	0	7429	0	2536	0	8242	0	1245	0	0.224922	0.167003	0.16806	0.190338	0.224231	0.177662	0.215065	0.0597953	0.0247214	0.210468	0.198036	0.118052	0.0141538	0.0114111	0.212416	0.185368	0.0872532	0.0171212	0.217989
AC034228.2			0	0	0	1875	0	568	0	958	0	786	0	2162	0	8738	0	9797	0	547	0	193	0	243	0	8163	0	7347	0	9102	0	7240	0	5953	0	521	0	7244	0	647	0	6672	0	0.224272	0	0	0	0.404889	0	0	0.370581	0.352954	0	0	0.476485	0.406644	0.454982	0.372132	0.265189	0	0.381378	0
CNIH1			0	0	0	1911	0	2625	0	2390	0	1820	0	2694	0	8389	0	2837	0	2816	0	1908	0	6388	0	2491	0	1872	0	1932	0	1455	0	5953	0	2653	0	6627	0	2984	0	6018	0	0.221934	0.00155271	0.186094	0.109271	0.220067	0.269448	0.182601	0.241731	0.127774	0.236814	0	0.217566	0.189791	0.0441384	0.263806	0.230307	0.0033646	0.181823	0.00359872
ASAH2B			0	0	0	1914	0	6223	0	3378	0	3002	0	3095	0	4399	0	1896	0	445	0	899	0	982	0	779	0	2151	0	1777	0	1069	0	3638	0	3968	0	2319	0	5256	0	3275	0	0.221737	0.0409685	0.35681	0.093749	0.0530547	0.338808	0.196334	0.178721	0.371731	0.282501	0.024641	0.319199	0.114923	0.331684	0.180765	0.206284	0.0991852	0.0858648	0.052296
FBXO2			0	0	0	1942	0	720	0	784	0	1896	0	1196	0	5228	0	5467	0	2107	0	1650	0	4125	0	2503	0	7254	0	2755	0	3432	0	5953	0	5065	0	2331	0	2333	0	6672	0	0.219572	0.0266218	0.185335	0.000576695	0.385784	0.119934	0.123875	0.390608	0.177643	0.0918943	0	0.240665	0.0707292	0.119848	0.258022	0.345683	0.0984616	0.220979	0
CCDC30			0	0	0	1962	0	1990	0	2481	0	2941	0	3270	0	3197	0	1814	0	2823	0	2733	0	2283	0	1333	0	4054	0	8923	0	2666	0	1573	0	2109	0	2918	0	3424	0	1269	0	0.218355	0.0739554	0.287945	0.0338661	0.264581	0.344855	0.00081754	0.235051	0.127061	0.138855	0.144612	0.152555	0.227776	0.218912	0.184675	0.196887	0.069138	0.158574	0.215142
PPP1R13B			0	0	0	2002	0	4963	0	5665	0	5220	0	7082	0	2259	0	2349	0	2594	0	3632	0	2000	0	2289	0	3147	0	1770	0	4700	0	1885	0	5369	0	2159	0	4011	0	1277	0	0.216059	0.120381	0.203269	0.0554518	0.0982013	0.30416	0.197308	0.0699547	0.141373	0.0394303	0.111834	0.100051	0.0596958	0.237598	0.0684041	0.0345636	0.108736	0.132286	0.214167
KCNMA1			0	0	0	2004	0	5881	0	5603	0	8561	0	6961	0	1304	0	2909	0	2214	0	6088	0	9534	0	2078	0	1938	0	1358	0	7240	0	1098	0	2549	0	1136	0	3310	0	1397	0	0.215938	0.1948	0.21751	0.104865	0.0639263	0.264156	0.232883	0.0722138	0.168583	0	0.206832	0.0183065	0.197047	0	0.00158604	0.0377047	0.198723	0.164635	0.199982
UPP1			0	0	0	2041	0	7982	0	9338	0	7007	0	7813	0	1179	0	6004	0	935	0	613	0	917	0	749	0	2240	0	1483	0	5636	0	5108	0	5764	0	1267	0	1357	0	3702	0	0.213657	0.209885	0.360848	0.0894274	0.0142599	0.0943674	0.222732	0.000127937	0.296758	0.0169214	0.00557421	0.358663	0.048273	0.338799	0.0191585	0.0190236	0.184698	0.301355	0.0380801
SHFL			0	0	0	2048	0	1181	0	1805	0	2282	0	1822	0	2859	0	2264	0	3570	0	2223	0	5509	0	1387	0	1910	0	2758	0	2443	0	5953	0	6088	0	2874	0	4619	0	4728	0	0.213247	0.0877224	0.282024	0.106868	0.337496	0.310944	0.123691	0.287484	0.0874001	0.155513	0	0.190181	0.0405552	0.0686262	0.230775	0.291157	0.0707724	0.106942	0.0163847
AC004816.1			0	0	0	2049	0	2301	0	4914	0	3677	0	3277	0	2290	0	1432	0	6053	0	7925	0	921	0	8163	0	5304	0	4688	0	2156	0	981	0	1518	0	1337	0	3616	0	876	0	0.213054	0.118857	0	0.0156613	0.241363	0.373481	0.0515342	0.099809	0.0175054	0.176516	0.22442	0	0.286234	0.33822	0.14105	0.196244	0.176924	0.150433	0.271675
CORO2A			0	0	0	2071	0	2555	0	7123	0	6550	0	6986	0	1859	0	1324	0	1129	0	3895	0	4475	0	2288	0	155	0	1497	0	4023	0	3393	0	5173	0	3155	0	2525	0	762	0	0.211442	0.148545	0.203335	0.38403	0.224664	0.382389	0.221578	0.0267267	0.272372	0.0642608	0.030698	0.0867504	0.0664255	0.105549	0.0282588	0.0370964	0.0596985	0.209291	0.290076
AC007679.1			0	0	0	2090	0	3207	0	1139	0	913	0	1474	0	8738	0	3366	0	157	0	2798	0	691	0	322	0	7347	0	9102	0	342	0	5953	0	319	0	7244	0	967	0	6672	0	0.209623	0	0.425227	0	0.185709	0.234335	0	0.350654	0.485892	0.405377	0	0.148258	0.450197	0.366752	0.355415	0.317469	0	0.343512	0
AC141586.1			0	0	0	2144	0	2812	0	2282	0	2455	0	1695	0	8738	0	2376	0	465	0	7925	0	1595	0	8163	0	7347	0	2328	0	7240	0	5953	0	732	0	7244	0	773	0	6672	0	0.206245	0	0	0	0.20835	0.301868	0.151598	0.249737	0.367744	0	0	0	0.379768	0.270743	0.217567	0.299714	0	0.366059	0
CLEC20A			0	0	0	2172	0	2588	0	5017	0	1939	0	893	0	8738	0	1481	0	206	0	949	0	4822	0	185	0	7347	0	1568	0	7240	0	5953	0	3141	0	3031	0	2005	0	6672	0	0.204396	0	0.475717	0	0.222792	0.370393	0.214849	0.0952772	0.444416	0	0	0.313365	0.160168	0.0915278	0.254585	0.379492	0.0644248	0.244411	0
KDM1A		Yes	0	0	0	2178	0	2531	0	2408	0	2047	0	3675	0	4443	0	2305	0	1175	0	2424	0	2720	0	2941	0	2725	0	3201	0	2577	0	2858	0	2214	0	5877	0	3522	0	2336	0	0.203951	0.0398155	0.155393	0.0685436	0.22621	0.307888	0.101191	0.240449	0.267262	0.14595	0.0488425	0.173779	0.21922	0.190395	0.246104	0.174006	0.0085222	0.154605	0.106181
NRCAM			0	0	0	2183	0	2858	0	3671	0	2651	0	3757	0	1392	0	3514	0	2953	0	2190	0	2178	0	7974	0	679	0	1228	0	7240	0	1214	0	2846	0	5114	0	2371	0	1388	0	0.203641	0.185834	0.00113052	0.231909	0.205667	0.224339	0.247297	0.161603	0.118656	0	0.190226	0.193634	0.178476	0.225421	0.203094	0.170091	0.0160019	0.219011	0.200996
B3GALT6			0	0	0	2187	0	2608	0	639	0	1858	0	1332	0	2768	0	5886	0	8014	0	7925	0	4585	0	2504	0	1828	0	1464	0	687	0	5953	0	2975	0	3559	0	809	0	5424	0	0.203091	0.0922769	0.185042	0.111972	0.221162	0.0990974	0.224264	0.413939	0	0.337711	0	0	0.170795	0.101076	0.260409	0.333126	0.0460955	0.361208	0.00786333
PCDH9-AS1			0	0	0	2188	0	1109	0	475	0	1354	0	533	0	8738	0	6595	0	1385	0	595	0	1935	0	3209	0	5121	0	9102	0	5653	0	5953	0	1833	0	1672	0	3029	0	6672	0	0.203006	0	0.138419	0.0177576	0.344371	0.0696515	0	0.453551	0.242153	0.0165526	0	0.361185	0.251537	0.242164	0.307095	0.423491	0.144731	0.179982	0
TDRP			0	0	0	2216	0	4842	0	6951	0	2590	0	2729	0	3205	0	1820	0	2058	0	3995	0	2746	0	1372	0	5340	0	2794	0	1777	0	2708	0	1587	0	2483	0	1151	0	2059	0	0.201525	0.0735382	0.28412	0.0152474	0.103477	0.344112	0.121123	0.0306067	0.180849	0.208461	0.055305	0.0818521	0.277308	0.189035	0.208259	0.228017	0.0893938	0.323081	0.129357
TUBBP5			0	0	0	2256	0	1136	0	1782	0	606	0	1144	0	8738	0	1804	0	8014	0	7925	0	2888	0	8163	0	141	0	5204	0	418	0	5953	0	192	0	7244	0	605	0	6672	0	0.199523	0	0	0.398391	0.341492	0.34537	0.0404011	0.290221	0	0.388035	0	0	0.507936	0.182495	0.394882	0.35146	0	0.386225	0
LMNB1			0	0	0	2268	0	4391	0	7298	0	3297	0	3877	0	2766	0	2335	0	453	0	2594	0	1729	0	1464	0	3032	0	2784	0	4597	0	2072	0	2799	0	1043	0	2602	0	1165	0	0.198494	0.0923742	0.273534	0.0585865	0.124277	0.305536	0.12187	0.0232336	0.370759	0.0428869	0.0972743	0.161099	0.181583	0.259391	0.16242	0.163672	0.209628	0.204805	0.228778
AC021752.1			0	0	0	2303	0	4477	0	9364	0	3848	0	5915	0	2526	0	2575	0	2304	0	1801	0	3140	0	1541	0	2062	0	7282	0	1426	0	3135	0	4114	0	1799	0	5367	0	2101	0	0.196667	0.105302	0.265954	0.0983086	0.120484	0.28839	0.0115417	0	0.16134	0.239057	0.0385854	0.227304	0.108665	0.167736	0.131077	0.0695355	0.135204	0.0822422	0.125789
NSUN5P2		Yes	0	0	0	2355	0	3826	0	6209	0	3909	0	2217	0	1281	0	1854	0	1638	0	857	0	9534	0	2988	0	2325	0	845	0	7240	0	5953	0	3181	0	2382	0	1755	0	6672	0	0.193062	0.196374	0.152097	0.0852341	0.153092	0.342256	0.293177	0.0511915	0.218349	0	0	0.324228	0.157813	0	0.127271	0.261401	0.0956094	0.264685	0
COX6B1			0	0	0	2361	0	2211	0	2025	0	3648	0	2426	0	8445	0	7805	0	2508	0	2186	0	1649	0	2483	0	5363	0	2680	0	1812	0	4484	0	5066	0	6731	0	1826	0	6672	0	0.192825	0.00134615	0.186775	0.0150299	0.247948	0.0297603	0.128303	0.269854	0.146799	0.206315	0.0110971	0.194141	0.0706876	0.267029	0.142911	0.247534	0.00273159	0.259058	0
ZFYVE9			0	0	0	2363	0	6648	0	7677	0	7229	0	6532	0	2915	0	2761	0	1882	0	2049	0	2078	0	1748	0	4304	0	1548	0	2170	0	1774	0	3986	0	1455	0	3198	0	1460	0	0.192793	0.0847051	0.246151	0.0291186	0.0414459	0.275206	0.216887	0.0163176	0.19718	0.175573	0.122923	0.205464	0.1143	0.231403	0.0155989	0.0494103	0.164812	0.171032	0.191924
ORAI2			0	0	0	2372	0	3576	0	1944	0	1631	0	2721	0	2181	0	3583	0	2714	0	4175	0	3033	0	1686	0	2713	0	5384	0	2406	0	1923	0	3422	0	2322	0	2164	0	2279	0	0.192341	0.126047	0.252613	0.068965	0.166474	0.221579	0.0368271	0.276313	0.133367	0.158387	0.108454	0.0742058	0.144882	0.174375	0.28139	0.228792	0.09896	0.2335	0.110968
EPCAM			0	0	0	2400	0	306	0	337	0	1516	0	377	0	8738	0	2917	0	1067	0	7925	0	3266	0	8163	0	1339	0	9102	0	2378	0	5953	0	5574	0	2376	0	411	0	2951	0	0.190835	0	0	0.152467	0.462701	0.263418	0	0.514111	0.280137	0.160768	0	0	0.0537004	0.160949	0.291125	0.464129	0.0959996	0.418783	0.066262
GPR68			0	0	0	2467	0	3812	0	6433	0	638	0	8521	0	514	0	3845	0	8014	0	586	0	2243	0	279	0	7347	0	9102	0	1738	0	5953	0	931	0	542	0	862	0	6672	0	0.187154	0.306913	0.43911	0	0.153644	0.205361	0	0.0446765	0	0.211998	0	0.362153	0.352033	0.221311	0.38992	0.00863018	0.285601	0.354834	0
UBE3D		Yes	0	0	0	2472	0	2363	0	7368	0	5427	0	3225	0	7328	0	1791	0	2366	0	4201	0	1762	0	1797	0	2646	0	5146	0	5352	0	1401	0	1556	0	3432	0	3021	0	1811	0	0.186816	0.00729493	0.242455	0.07188	0.237709	0.346123	0.0414034	0.0216461	0.156939	0.0224603	0.164098	0.0728764	0.282428	0.255645	0.0605441	0.199849	0.049744	0.180235	0.152078
UBL5			0	0	0	2534	0	1289	0	1144	0	1433	0	1056	0	8738	0	7732	0	1431	0	1582	0	4532	0	3219	0	3188	0	4529	0	1338	0	5953	0	2373	0	6467	0	2452	0	6672	0	0.183212	0	0.137976	0.0543629	0.326158	0.0319391	0.0554771	0.35009	0.237663	0.249741	0	0.245296	0.208796	0.102935	0.299039	0.360588	0.00430253	0.213357	0
NPIPP1			0	0	0	2550	0	1234	0	2671	0	3356	0	1397	0	766	0	977	0	8014	0	4447	0	4685	0	5243	0	1250	0	633	0	1066	0	5953	0	2114	0	5438	0	3272	0	1685	0	0.182408	0.259881	0.0485189	0.161626	0.331578	0.408522	0.326487	0.223052	0	0.282716	0	0.0636297	0.227086	0.0974571	0.159087	0.325746	0.0125063	0.166843	0.164818
GS1-124K5.4			0	0	0	2601	0	1419	0	4335	0	1767	0	3956	0	1695	0	561	0	652	0	7925	0	1097	0	1149	0	7347	0	1322	0	7240	0	5953	0	8967	0	7244	0	796	0	6672	0	0.179391	0.160319	0.311356	0	0.314548	0.447183	0.236789	0.126937	0.337212	0	0	0	0	0.320408	0.269401	0.15953	0	0.363684	0
CDK14			0	0	0	2608	0	9442	0	9364	0	8837	0	9579	0	1094	0	4602	0	2338	0	1354	0	2337	0	1914	0	7347	0	1294	0	783	0	1360	0	8967	0	1630	0	2913	0	2715	0	0.178942	0.219409	0.232894	0	0	0.163079	0.239792	0	0.159237	0.323303	0.169446	0.268043	0	0.214899	0	0	0.149249	0.185931	0.0805309
CASD1			0	0	0	2617	0	1943	0	2901	0	2024	0	2216	0	1858	0	4686	0	1441	0	1154	0	2674	0	1437	0	1191	0	2691	0	1427	0	5005	0	2733	0	4820	0	2757	0	5226	0	0.178513	0.14869	0.276168	0.168111	0.268586	0.158128	0.127615	0.208129	0.23662	0.239043	0.00634096	0.289086	0.18468	0.193092	0.248291	0.261472	0.0197709	0.195074	0.00998255
CR381670.2			0	0	0	2735	0	345	0	431	0	1681	0	663	0	8738	0	479	0	1969	0	3099	0	3079	0	8163	0	7347	0	9102	0	1290	0	5953	0	573	0	719	0	2198	0	6672	0	0.171235	0	0	0	0.445263	0.457559	0	0.470392	0.188869	0.254319	0	0.130452	0.398825	0.171239	0.276932	0.40545	0.251534	0.231324	0
TASP1			0	0	0	2791	0	3105	0	2532	0	2407	0	3155	0	3046	0	1862	0	3878	0	5287	0	4955	0	1518	0	4877	0	2534	0	1916	0	1650	0	1993	0	1581	0	3290	0	2539	0	0.168266	0.0793922	0.268246	0.0206859	0.190251	0.341306	0.136799	0.231201	0.0731348	0.195622	0.13676	0.0367511	0.238222	0.0871304	0.221542	0.20347	0.154359	0.166141	0.0923192
RNLS			0	0	0	2795	0	5129	0	6178	0	5631	0	4111	0	1256	0	2338	0	1272	0	1268	0	2133	0	1035	0	1746	0	4137	0	4836	0	5953	0	2277	0	2084	0	1820	0	6036	0	0.168086	0.199529	0.32425	0.117355	0.091259	0.305142	0.0662741	0.0519464	0.254923	0.0361529	0	0.277063	0.214708	0.228055	0.0532124	0.15135	0.11387	0.259555	0.00351856
JKAMP			0	0	0	2828	0	3514	0	2837	0	2443	0	1740	0	4670	0	3712	0	2495	0	1892	0	1850	0	1356	0	2316	0	8320	0	950	0	5953	0	1784	0	5717	0	1478	0	6672	0	0.166441	0.0353442	0.285903	0.0856644	0.170191	0.214035	0.00373866	0.211793	0.147596	0.299234	0	0.218741	0.255813	0.248094	0.218735	0.296709	0.00997506	0.288943	0
ME1			0	0	0	2843	0	2273	0	3907	0	2448	0	2990	0	1216	0	2708	0	2518	0	2683	0	2046	0	2518	0	2046	0	3706	0	4216	0	5953	0	1956	0	1414	0	2271	0	2915	0	0.165377	0.205211	0.183494	0.099388	0.24278	0.278707	0.0804538	0.149532	0.146346	0.0568081	0	0.155484	0.240465	0.233671	0.218154	0.211918	0.169217	0.225507	0.0686789
SEPTIN7P9			0	0	0	2880	0	677	0	1542	0	278	0	417	0	2965	0	811	0	1866	0	7925	0	3257	0	8163	0	7347	0	9102	0	611	0	5953	0	1633	0	1498	0	2284	0	6672	0	0.163379	0.0825286	0	0	0.391026	0.422551	0	0.312416	0.198776	0.351193	0	0	0.272227	0.161348	0.486039	0.451508	0.161432	0.224798	0
AL031428.1			0	0	0	2911	0	1686	0	742	0	1127	0	1419	0	5775	0	3148	0	562	0	1367	0	1275	0	5443	0	7347	0	9102	0	2014	0	5953	0	1161	0	6727	0	2232	0	6672	0	0.161557	0.01999	0.0423368	0	0.29058	0.248545	0	0.396131	0.349937	0.188529	0	0.266785	0.325439	0.302992	0.331457	0.323772	0.00276951	0.229309	0
TRAPPC4			0	0	0	2928	0	638	0	1024	0	1474	0	774	0	4635	0	4963	0	1718	0	1501	0	2943	0	1727	0	978	0	6124	0	834	0	5953	0	2697	0	4897	0	1710	0	6672	0	0.160747	0.0359611	0.248417	0.194418	0.394648	0.144446	0.0245179	0.363328	0.211306	0.31577	0	0.252513	0.187162	0.178804	0.294491	0.391409	0.0185335	0.268338	0
DMXL2			0	0	0	2938	0	2935	0	3322	0	2655	0	3602	0	3086	0	2934	0	2419	0	2326	0	3458	0	2451	0	2535	0	2101	0	2496	0	1245	0	3212	0	1993	0	2876	0	1536	0	0.160476	0.0782288	0.189096	0.0761301	0.20079	0.261799	0.16958	0.182138	0.153323	0.151531	0.186086	0.181405	0.15609	0.150899	0.202971	0.177446	0.120751	0.188436	0.182629
P4HTM			0	0	0	2991	0	1367	0	2115	0	1498	0	1590	0	3860	0	2699	0	1793	0	1711	0	2864	0	1675	0	2734	0	3413	0	822	0	3496	0	1815	0	4588	0	2034	0	3633	0	0.158015	0.052798	0.253631	0.0681973	0.319743	0.279198	0.0918753	0.263605	0.205128	0.317012	0.0275826	0.234671	0.253242	0.183885	0.292683	0.308125	0.0234599	0.242137	0.0398486
ZNRF1			0	0	0	2995	0	2176	0	2395	0	2933	0	3570	0	3817	0	2448	0	3731	0	4755	0	2028	0	2703	0	3321	0	2486	0	2358	0	2638	0	2218	0	4852	0	2511	0	2103	0	0.157754	0.0537113	0.16941	0.0504568	0.250283	0.29667	0.140018	0.24145	0.0796779	0.16257	0.0594514	0.0519757	0.21879	0.235071	0.185185	0.179194	0.0193156	0.210138	0.125491
TCTN2			0	0	0	3008	0	1431	0	2988	0	1515	0	1193	0	4562	0	1619	0	2799	0	1753	0	1120	0	1293	0	1332	0	7327	0	2765	0	3371	0	1733	0	3423	0	1979	0	3976	0	0.157199	0.0375907	0.292632	0.153343	0.312705	0.359412	0.0111768	0.203317	0.128703	0.131736	0.0313492	0.230827	0.261284	0.318427	0.291231	0.346196	0.0501732	0.246164	0.0304917
SLC25A4			0	0	0	3110	0	2365	0	1902	0	2458	0	2293	0	8647	0	6791	0	2529	0	1370	0	1654	0	2438	0	3416	0	3089	0	642	0	3844	0	1759	0	7061	0	2723	0	6672	0	0.152332	0.000388601	0.190235	0.0477452	0.237587	0.0618157	0.105886	0.279642	0.145389	0.346637	0.0202572	0.266241	0.258208	0.266725	0.217169	0.255943	0.000925585	0.197626	0
SLC6A15			0	0	0	3160	0	2282	0	1980	0	3559	0	1811	0	4582	0	4275	0	4013	0	2383	0	1508	0	1605	0	1249	0	6079	0	3145	0	5584	0	1965	0	2900	0	1162	0	2376	0	0.149597	0.037235	0.259397	0.161658	0.242346	0.179984	0.0250679	0.27354	0.0682409	0.107398	0.0021803	0.176378	0.23988	0.280171	0.146964	0.291784	0.0698873	0.32184	0.103817
PRKAA2			0	0	0	3208	0	8394	0	7713	0	8146	0	4952	0	2533	0	2058	0	3556	0	2790	0	1370	0	1328	0	7347	0	935	0	1801	0	1540	0	1265	0	1639	0	1499	0	2709	0	0.147035	0.10497	0.288354	0	0.00852589	0.327109	0.280871	0.0157548	0.0879905	0.207126	0.148725	0.148533	0.314596	0.292325	0.00486421	0.109542	0.147545	0.287043	0.0808469
UBE2N			0	0	0	3219	0	1742	0	1465	0	1738	0	2006	0	5145	0	4152	0	3378	0	2053	0	2309	0	1585	0	2711	0	2998	0	1207	0	5953	0	1950	0	7244	0	2287	0	6607	0	0.146697	0.0278899	0.260815	0.0689814	0.285034	0.187308	0.110638	0.3196	0.09681	0.266489	0	0.205152	0.241133	0.217001	0.272598	0.276366	0	0.22458	0.000339271
DCTN3			0	0	0	3241	0	1067	0	794	0	1403	0	951	0	7950	0	5652	0	6731	0	3191	0	2302	0	2698	0	2215	0	2322	0	643	0	5953	0	2662	0	3708	0	702	0	5394	0	0.145686	0.00369178	0.169522	0.0907157	0.347775	0.110681	0.152353	0.389278	0.00942973	0.346514	0	0.12368	0.18938	0.217479	0.301667	0.37237	0.0421462	0.374538	0.00826971
MED31			0	0	0	3246	0	1161	0	3035	0	2100	0	1588	0	3229	0	1705	0	1322	0	1610	0	1261	0	1477	0	2797	0	4814	0	2292	0	5408	0	2732	0	2040	0	3048	0	6621	0	0.145468	0.0727861	0.271922	0.0656881	0.339417	0.353004	0.0490468	0.200674	0.249953	0.166641	0.00330967	0.243836	0.184698	0.304732	0.24229	0.308315	0.116926	0.179322	0.000275247
ATP1B1			0	0	0	3248	0	2712	0	2689	0	2253	0	2670	0	4727	0	4937	0	2761	0	2400	0	4384	0	1857	0	1969	0	1500	0	1262	0	2365	0	2502	0	5663	0	2569	0	3042	0	0.145357	0.0344579	0.237372	0.10291	0.214472	0.145881	0.221405	0.222186	0.130744	0.257473	0.0762033	0.175243	0.200489	0.10903	0.232729	0.232232	0.010507	0.206598	0.06197
POLR2K			0	0	0	3291	0	435	0	718	0	904	0	800	0	2333	0	4710	0	1980	0	1065	0	1535	0	1769	0	2776	0	5991	0	1016	0	5953	0	2678	0	5383	0	3038	0	6672	0	0.143252	0.116308	0.244328	0.066239	0.427449	0.157124	0.0262864	0.398974	0.187914	0.288661	0	0.29981	0.188155	0.277581	0.355954	0.388957	0.0132089	0.179714	0
GET1			0	0	0	3532	0	2023	0	2962	0	1809	0	1462	0	5971	0	5557	0	1621	0	1745	0	1980	0	3346	0	2028	0	3825	0	1485	0	4492	0	1465	0	5878	0	1885	0	3060	0	0.131783	0.0180665	0.13072	0.100251	0.262203	0.11535	0.0760983	0.204655	0.220089	0.234204	0.011061	0.231444	0.294026	0.239122	0.265331	0.318891	0.008519	0.254298	0.0611504
ZC2HC1C			0	0	0	3545	0	1944	0	1370	0	1961	0	1674	0	4633	0	2728	0	3202	0	2148	0	1256	0	2073	0	7347	0	9005	0	1768	0	5953	0	1411	0	3682	0	1276	0	6672	0	0.131276	0.0359938	0.217618	0	0.268537	0.277417	0.000439128	0.328397	0.105477	0.209135	0	0.197213	0.299281	0.305364	0.252863	0.301329	0.0427876	0.309365	0
BRINP1			0	0	0	3553	0	3013	0	7421	0	1722	0	7239	0	1010	0	9797	0	1812	0	1720	0	1215	0	1330	0	1512	0	9102	0	6284	0	1882	0	2285	0	4095	0	10044	0	606	0	0.130962	0.229085	0.288249	0.135312	0.195622	0	0	0.0205386	0.204093	0.0075636	0.112107	0.233804	0.214077	0.310153	0.274098	0.0302938	0.0335523	0	0.323023
RTN2			0	0	0	3571	0	3147	0	1864	0	4771	0	1965	0	2299	0	2576	0	2345	0	3032	0	2899	0	4120	0	4425	0	2121	0	2045	0	2198	0	2370	0	3915	0	912	0	2893	0	0.130522	0.118419	0.0926103	0.0272095	0.188359	0.288371	0.167919	0.282784	0.158776	0.185204	0.0885189	0.134123	0.208917	0.181785	0.0855673	0.279393	0.0373328	0.349059	0.0706024
AC022679.2			0	0	0	3627	0	381	0	640	0	508	0	281	0	8738	0	490	0	733	0	545	0	3211	0	8163	0	3526	0	2491	0	7240	0	5953	0	930	0	7244	0	938	0	6672	0	0.127967	0	0	0.0445217	0.437785	0.455059	0.139509	0.413933	0.324563	0	0	0.368134	0.352055	0.163516	0.410904	0.501668	0	0.346432	0
RABGAP1L-AS1			0	0	0	3658	0	1112	0	5732	0	1284	0	1605	0	1032	0	424	0	1670	0	7925	0	2405	0	8163	0	7347	0	9102	0	7240	0	5953	0	2201	0	1059	0	801	0	6672	0	0.126518	0.226517	0	0	0.343958	0.46694	0	0.0676356	0.215788	0	0	0	0.220426	0.210346	0.314529	0.307067	0.208577	0.36267	0
NUCB2			0	0	0	3688	0	7861	0	5536	0	3484	0	5276	0	6778	0	2821	0	989	0	1024	0	1804	0	933	0	1380	0	4598	0	1728	0	2065	0	3060	0	2335	0	2281	0	1632	0	0.125071	0.0111141	0.336958	0.148761	0.0162966	0.270983	0.053651	0.0743436	0.289602	0.212886	0.0977481	0.305629	0.165242	0.251255	0.151228	0.0947789	0.098121	0.22494	0.170656
PIN1			0	0	0	3750	0	1679	0	1650	0	2536	0	2159	0	3032	0	3884	0	1938	0	1181	0	2968	0	1836	0	7262	0	1930	0	1890	0	3021	0	3943	0	3079	0	2535	0	2889	0	0.122664	0.0799303	0.239888	0.000513913	0.291341	0.203104	0.182702	0.302364	0.191374	0.197886	0.0428477	0.2862	0.115786	0.177478	0.212224	0.265389	0.0623589	0.208731	0.0708012
CTNNA2			0	0	0	3784	0	2729	0	2812	0	2273	0	2594	0	2714	0	3246	0	5155	0	2096	0	2959	0	2153	0	663	0	2406	0	5453	0	1074	0	1944	0	1111	0	9011	0	1205	0	0.121159	0.0949874	0.21332	0.234247	0.212949	0.242427	0.146056	0.213229	0.03385	0.0203125	0.210126	0.201342	0.241538	0.177967	0.231383	0.237113	0.201585	0.00796232	0.222807
SKP1			0	0	0	3787	0	1940	0	2192	0	1917	0	1630	0	7972	0	4753	0	2408	0	1946	0	3137	0	1855	0	2026	0	8106	0	998	0	5705	0	2364	0	6215	0	3161	0	6672	0	0.121075	0.00358108	0.23755	0.100341	0.268935	0.15414	0.00508228	0.256929	0.154177	0.291716	0.00142579	0.214574	0.209184	0.16789	0.256437	0.305203	0.00590343	0.172966	0
GPRIN1			0	0	0	4055	0	5573	0	3227	0	957	0	1621	0	2486	0	7889	0	3240	0	3403	0	2228	0	3448	0	1499	0	1473	0	2576	0	383	0	4154	0	2256	0	7056	0	330	0	0.110723	0.10754	0.125063	0.136238	0.074909	0.0275412	0.223551	0.188388	0.10337	0.145975	0.354792	0.110318	0.106967	0.222099	0.349096	0.305799	0.102999	0.0375826	0.385104
HRK			0	0	0	4069	0	6516	0	9364	0	788	0	4439	0	547	0	3557	0	347	0	1909	0	1954	0	8163	0	751	0	367	0	2441	0	5953	0	746	0	7244	0	545	0	6672	0	0.109917	0.298983	0	0.220072	0.0445987	0.222691	0.386751	0	0.391161	0.155715	0	0.217526	0.377873	0.240935	0.371953	0.135302	0	0.395736	0
GPR176			0	0	0	4071	0	8547	0	9364	0	5805	0	7114	0	2573	0	3407	0	1063	0	1435	0	889	0	401	0	612	0	466	0	5062	0	1053	0	5169	0	6327	0	824	0	891	0	0.109857	0.103024	0.412339	0.243123	0.00682706	0.231603	0.361488	0	0.280345	0.0296277	0.21277	0.25838	0.0665273	0.341416	0.0475226	0.0335609	0.00521656	0.359941	0.268752
CHCHD2			0	0	0	4076	0	1872	0	1425	0	1753	0	2964	0	8738	0	9067	0	2215	0	2302	0	1196	0	1358	0	3726	0	3153	0	1649	0	4845	0	2410	0	7204	0	1351	0	5788	0	0.109665	0	0.285788	0.0407207	0.274994	0.00548072	0.103248	0.323814	0.168564	0.219229	0.00763857	0.182867	0.206403	0.31209	0.27057	0.213341	0.000242928	0.301786	0.00514132
GCK			0	0	0	4202	0	1149	0	5066	0	1379	0	1528	0	3168	0	3769	0	3992	0	3856	0	1714	0	1337	0	1602	0	7541	0	2160	0	5953	0	959	0	2342	0	1161	0	6672	0	0.104678	0.074913	0.287344	0.127317	0.340249	0.209971	0.00949727	0.0932768	0.0691521	0.176158	0	0.0890784	0.348163	0.260729	0.303907	0.313847	0.0979306	0.322036	0
ADGRL3			0	0	0	4217	0	2619	0	2605	0	3074	0	2682	0	6117	0	3412	0	2267	0	2245	0	3101	0	8163	0	2440	0	1466	0	3920	0	1134	0	2196	0	1110	0	9125	0	1173	0	0.104085	0.0167159	0	0.0803276	0.220367	0.230837	0.224237	0.227098	0.164302	0.0690341	0.201893	0.188004	0.220639	0.169997	0.175753	0.23123	0.201698	0.00703984	0.22729
NRP1			0	0	0	4239	0	9442	0	3505	0	716	0	9579	0	8738	0	367	0	224	0	1016	0	9534	0	601	0	127	0	9102	0	405	0	1021	0	1106	0	7244	0	10044	0	111	0	0.10334	0	0.382136	0.408167	0	0.485816	0	0.171055	0.432887	0.389479	0.217373	0.306474	0.332603	0	0.38055	0	0	0	0.491385
LINC00486			0	0	0	4243	0	2691	0	2744	0	2119	0	1973	0	7252	0	2401	0	1901	0	1422	0	2105	0	2132	0	3463	0	3142	0	1020	0	5953	0	1701	0	7244	0	2402	0	6672	0	0.103102	0.00782261	0.214536	0.0463749	0.215848	0.299563	0.103556	0.219021	0.195349	0.287924	0	0.260142	0.265368	0.230079	0.241078	0.278363	0	0.217151	0
SPTBN2			0	0	0	4280	0	3306	0	3663	0	3107	0	6844	0	1595	0	1766	0	2492	0	1192	0	2869	0	2469	0	1646	0	1604	0	3994	0	1966	0	5076	0	1909	0	2957	0	1200	0	0.102014	0.168542	0.187835	0.124224	0.180429	0.34841	0.212364	0.162032	0.147805	0.0657074	0.105647	0.284675	0.0701952	0.183645	0.173452	0.0411221	0.126688	0.183069	0.223447
INHCAP			0	0	0	4294	0	8378	0	9311	0	8025	0	7196	0	454	0	1046	0	380	0	1262	0	1709	0	1401	0	7347	0	1089	0	5108	0	5953	0	2127	0	1102	0	1251	0	3513	0	0.101619	0.322077	0.280322	0	0.00878199	0.402184	0.262616	0.000275584	0.383771	0.0282065	0	0.277756	0.225789	0.260924	0.00593441	0.031357	0.202989	0.312438	0.0437879
NEFL			0	0	0	4383	0	2563	0	947	0	8333	0	1595	0	1975	0	3033	0	686	0	496	0	2784	0	784	0	2767	0	9102	0	7240	0	5953	0	2004	0	4240	0	429	0	2555	0	0.099062	0.140039	0.356379	0.0666173	0.22418	0.255102	0	0.371837	0.331942	0	0	0.376246	0.23754	0.186975	0.00330307	0.307617	0.0300291	0.416044	0.0910213
NPM2			0	0	0	4399	0	3342	0	4235	0	2684	0	3478	0	5045	0	994	0	2805	0	1418	0	841	0	443	0	948	0	1056	0	2817	0	2640	0	2419	0	3127	0	772	0	1409	0	0.0985831	0.0292473	0.405794	0.197652	0.178569	0.406826	0.265363	0.131848	0.12822	0.128089	0.0593486	0.260606	0.206087	0.348263	0.201502	0.184345	0.0606592	0.366155	0.198184
AL359706.1			0	0	0	4467	0	4190	0	1990	0	2716	0	2455	0	7641	0	2271	0	1189	0	1377	0	1661	0	1367	0	7347	0	9102	0	2275	0	5953	0	2138	0	3710	0	1305	0	6672	0	0.0960687	0.00539763	0.284804	0	0.134214	0.310487	0	0.272673	0.265047	0.167934	0	0.26518	0.225234	0.265661	0.199329	0.245595	0.0420986	0.306193	0
AC008115.2			0	0	0	4494	0	1997	0	2101	0	1086	0	1752	0	6172	0	2073	0	1676	0	5984	0	1782	0	1331	0	3812	0	7068	0	2646	0	5953	0	1581	0	4309	0	5611	0	6672	0	0.0948506	0.0162152	0.288138	0.0388666	0.264	0.326154	0.0137088	0.26436	0.2148	0.140419	0	0.0199674	0.278335	0.253196	0.334555	0.29598	0.0285187	0.074382	0
RNF208			0	0	0	4662	0	1221	0	2078	0	2062	0	2608	0	2348	0	5725	0	8014	0	1498	0	4986	0	3623	0	1448	0	2433	0	1920	0	2945	0	7448	0	3016	0	6311	0	1524	0	0.0890487	0.115242	0.117035	0.142525	0.332922	0.107059	0.144304	0.265843	0	0.195532	0.0458504	0.252942	0.0138462	0.0859141	0.244802	0.236253	0.0649911	0.0549709	0.184163
JPH4			0	0	0	4678	0	3369	0	4254	0	2767	0	5984	0	2492	0	2103	0	2464	0	3304	0	5025	0	3167	0	465	0	1639	0	2143	0	734	0	2254	0	705	0	3909	0	452	0	0.0885659	0.107195	0.14062	0.269568	0.177338	0.323867	0.209158	0.130924	0.15034	0.177432	0.272903	0.116543	0.216405	0.0845951	0.195396	0.0669445	0.255155	0.13673	0.353095
PID1			0	0	0	4745	0	9442	0	1927	0	8837	0	9579	0	361	0	1792	0	1706	0	2559	0	2842	0	631	0	1733	0	1176	0	7054	0	5953	0	4762	0	1577	0	9436	0	1594	0	0.0861867	0.351382	0.376956	0.118069	0	0.346087	0.252934	0.277448	0.212215	0.00118359	0	0.163106	0.0820349	0.18478	0	0	0.154764	0.00425678	0.174958
LINC01937			0	0	0	4761	0	1637	0	1154	0	4268	0	842	0	1081	0	1021	0	1217	0	1340	0	696	0	3181	0	4118	0	9102	0	5225	0	5953	0	3921	0	1816	0	1459	0	6672	0	0.0855565	0.221516	0.139947	0.0325818	0.294091	0.404904	0	0.349429	0.2609	0.0250298	0	0.269895	0.116474	0.366408	0.108291	0.385673	0.133941	0.290059	0
C1QTNF7			0	0	0	4902	0	3773	0	1448	0	991	0	750	0	4663	0	1158	0	1062	0	1021	0	1603	0	1386	0	1510	0	2875	0	2309	0	5953	0	2926	0	7244	0	3808	0	6672	0	0.0809235	0.0354179	0.282157	0.135441	0.155984	0.393936	0.116534	0.321342	0.280354	0.16579	0	0.306194	0.17408	0.270156	0.345986	0.394321	0	0.141253	0
WASH3P			0	0	0	4934	0	1069	0	3171	0	1017	0	1326	0	5718	0	1615	0	2796	0	1036	0	5710	0	8163	0	117	0	1465	0	282	0	5953	0	2270	0	7244	0	890	0	6672	0	0.0801666	0.0207354	0	0.419458	0.347692	0.359684	0.224242	0.191421	0.128817	0.423831	0	0.304283	0.215369	0.0621849	0.34296	0.333881	0	0.351195	0
AC244213.1			0	0	0	4940	0	1091	0	1447	0	3833	0	2176	0	8738	0	4135	0	1521	0	688	0	367	0	564	0	7347	0	9102	0	7240	0	5953	0	1509	0	2033	0	1584	0	6672	0	0.0799307	0	0.387656	0	0.345772	0.188051	0	0.321403	0.228144	0	0	0.34967	0.287663	0.417096	0.13184	0.263772	0.117535	0.279208	0
AC007938.3			0	0	0	4964	0	1261	0	8038	0	1278	0	5968	0	2143	0	2733	0	2864	0	1585	0	612	0	2704	0	623	0	1349	0	7038	0	1177	0	3147	0	589	0	2902	0	598	0	0.0793523	0.128344	0.169073	0.241392	0.329143	0.277251	0.233476	0.0111551	0.124423	0.00129338	0.195728	0.245093	0.159884	0.378622	0.314899	0.0677642	0.275121	0.186626	0.324051
YWHAB			0	0	0	5163	0	3252	0	2665	0	3048	0	2543	0	2415	0	5567	0	2987	0	2358	0	4124	0	2435	0	967	0	1890	0	2512	0	1618	0	2750	0	6191	0	2809	0	1571	0	0.0739743	0.111384	0.19047	0.195425	0.183383	0.114721	0.186155	0.223316	0.116796	0.15039	0.139817	0.178702	0.183844	0.119857	0.177547	0.240219	0.00606491	0.191702	0.178044
MEAF6			0	0	0	5166	0	2053	0	1747	0	1366	0	1709	0	5596	0	5047	0	2100	0	2100	0	3767	0	2636	0	1899	0	9102	0	1307	0	4965	0	1807	0	4259	0	2753	0	6672	0	0.0739582	0.0220663	0.173446	0.107217	0.260546	0.140526	0	0.293059	0.17806	0.253107	0.00659859	0.201008	0.254137	0.136771	0.305082	0.298772	0.0296364	0.195539	0
ST7-AS2			0	0	0	5310	0	1107	0	539	0	684	0	1557	0	4981	0	1249	0	1149	0	1203	0	1403	0	1405	0	2965	0	9102	0	2919	0	5953	0	1165	0	5304	0	3782	0	6672	0	0.0692709	0.0302309	0.279781	0.0605153	0.344485	0.387073	0	0.435739	0.270565	0.121572	0	0.28345	0.325281	0.288922	0.384789	0.310289	0.0141308	0.142727	0
KRTAP5-AS1			0	0	0	5317	0	9409	0	9364	0	5314	0	9579	0	1552	0	3090	0	2443	0	4740	0	3156	0	1083	0	1414	0	943	0	3580	0	597	0	1732	0	1336	0	1346	0	446	0	0.0691152	0.17226	0.318697	0.145351	0.000143423	0.251297	0.27942	0	0.151622	0.0841473	0.304017	0.0523579	0.261743	0.166701	0.0653926	0	0.176978	0.302654	0.355229
PTBP3			0	0	0	5462	0	5496	0	4975	0	3616	0	3803	0	2483	0	3015	0	1830	0	3237	0	1132	0	2581	0	2032	0	4109	0	1880	0	1787	0	1269	0	2841	0	2368	0	1193	0	0.0654374	0.107577	0.178334	0.100124	0.0776427	0.256077	0.0670011	0.097283	0.20239	0.198935	0.122074	0.121388	0.314036	0.317652	0.144241	0.16749	0.0720787	0.219136	0.224134
CYGB			0	0	0	5588	0	5901	0	3459	0	1238	0	1848	0	2565	0	8162	0	2949	0	2614	0	4246	0	1229	0	415	0	110	0	7240	0	5953	0	401	0	1832	0	666	0	6672	0	0.0624357	0.103424	0.300847	0.281284	0.0633706	0.0213677	0.595767	0.173569	0.11876	0	0	0.159948	0.428104	0.11513	0.318347	0.288697	0.132778	0.379177	0
TMEM74B			0	0	0	5659	0	3560	0	7272	0	8837	0	9192	0	1810	0	915	0	2543	0	3360	0	2996	0	986	0	597	0	1807	0	5487	0	724	0	4716	0	1512	0	569	0	841	0	0.0604659	0.152086	0.330786	0.247011	0.167622	0.413353	0.19363	0.0237092	0.144596	0.019579	0.275414	0.113122	0.0838371	0.175908	0	0.00246736	0.160542	0.391528	0.276015
CAMK4			0	0	0	5719	0	8094	0	3942	0	8837	0	9579	0	671	0	1203	0	1004	0	744	0	3795	0	847	0	7093	0	1351	0	1680	0	416	0	7921	0	783	0	10044	0	943	0	0.0589577	0.274472	0.346758	0.00157706	0.0126126	0.391068	0.233307	0.147968	0.288534	0.21648	0.346784	0.341768	0.00820451	0.135683	0	0	0.242312	0	0.259531
EPB41L5			0	0	0	5830	0	9442	0	5750	0	4872	0	4487	0	8738	0	2382	0	1328	0	2899	0	1138	0	2749	0	1358	0	1206	0	2100	0	1518	0	1911	0	5358	0	2438	0	1942	0	0.0564911	0	0.16695	0.150652	0	0.301283	0.249126	0.0669509	0.249287	0.180485	0.15131	0.141746	0.244412	0.317134	0.0816411	0.132259	0.0134924	0.214405	0.139789
SEPTIN3			0	0	0	5946	0	6222	0	3914	0	4612	0	4642	0	940	0	3217	0	1786	0	2189	0	2559	0	1810	0	1536	0	958	0	3160	0	657	0	2154	0	4044	0	3248	0	729	0	0.054021	0.237599	0.241601	0.133534	0.0531465	0.244691	0.277875	0.149313	0.205597	0.106575	0.28953	0.193681	0.224192	0.199894	0.0922411	0.124055	0.0346303	0.168211	0.298134
C10orf67			0	0	0	6098	0	4054	0	2391	0	1169	0	1852	0	1872	0	489	0	8014	0	1524	0	6379	0	1922	0	4709	0	9102	0	7240	0	2557	0	3399	0	2180	0	9923	0	1320	0	0.0505447	0.147619	0.231814	0.0227867	0.141087	0.455459	0	0.241694	0	0	0.0643197	0.250637	0.145977	0.0444694	0.327227	0.288132	0.107064	0.000750244	0.20939
LINC00839			0	0	0	6199	0	1964	0	1091	0	3454	0	449	0	1570	0	1431	0	3231	0	7925	0	5444	0	8163	0	2217	0	2933	0	7240	0	606	0	1203	0	2086	0	1974	0	6672	0	0.0483798	0.170756	0	0.0906166	0.267169	0.373553	0.113845	0.355984	0.103975	0	0.301586	0	0.321569	0.0706317	0.153247	0.441871	0.113643	0.246496	0
AC005609.5			0	0	0	6216	0	1345	0	1215	0	595	0	2647	0	2098	0	5092	0	6237	0	7925	0	8220	0	4022	0	7347	0	8121	0	1193	0	1961	0	547	0	1357	0	767	0	6672	0	0.0478927	0.131169	0.097268	0	0.321544	0.138396	0.00501171	0.343644	0.0149677	0.267892	0.105981	0	0.403911	0.0107072	0.397376	0.233943	0.174969	0.366232	0
PRICKLE2			0	0	0	6219	0	5909	0	4725	0	2860	0	7075	0	1587	0	2167	0	8014	0	7925	0	1943	0	1899	0	602	0	562	0	3150	0	1180	0	8846	0	955	0	1046	0	803	0	0.0478461	0.169243	0.234104	0.245725	0.0631289	0.318126	0.341005	0.108549	0	0.10718	0.195134	0	0.000578427	0.241836	0.189319	0.0346124	0.220816	0.335186	0.283518
ENDOG			0	0	0	6255	0	1469	0	975	0	2021	0	2321	0	7362	0	5370	0	1365	0	518	0	2332	0	1462	0	3229	0	1187	0	1731	0	5953	0	8129	0	3292	0	4317	0	6672	0	0.0471082	0.00715107	0.273706	0.0530692	0.309341	0.124104	0.251213	0.368508	0.245023	0.212553	0	0.372123	0.00608979	0.215434	0.24839	0.254259	0.0542451	0.119369	0
RIMKLB			0	0	0	6344	0	2016	0	4239	0	3514	0	2786	0	5294	0	2995	0	2261	0	2470	0	1891	0	1838	0	3960	0	3354	0	1675	0	2477	0	2302	0	2444	0	3357	0	2531	0	0.0451718	0.025769	0.239847	0.0358783	0.262724	0.257893	0.0942447	0.131705	0.164523	0.21673	0.0691585	0.169865	0.213057	0.245165	0.14943	0.224977	0.0917279	0.162069	0.0926651
ADH5			0	0	0	6436	0	1522	0	1250	0	1361	0	902	0	3645	0	6769	0	2256	0	2075	0	2924	0	3042	0	996	0	5537	0	899	0	5953	0	1435	0	6601	0	1520	0	4300	0	0.0432985	0.058621	0.149182	0.191056	0.304055	0.0623056	0.0341859	0.34105	0.164974	0.308191	0	0.203759	0.297305	0.180007	0.305758	0.378803	0.00353595	0.285802	0.0232862
ATP6V1D			0	0	0	6451	0	2024	0	1701	0	1747	0	1422	0	6884	0	5450	0	2534	0	2208	0	1904	0	3605	0	2329	0	8952	0	1203	0	4833	0	2146	0	6810	0	4005	0	5043	0	0.0430192	0.0103069	0.117542	0.0848975	0.262197	0.120692	0.000704095	0.297291	0.145085	0.267008	0.00775064	0.191774	0.224959	0.244114	0.271394	0.323409	0.00229972	0.132442	0.0121495
FAM135B			0	0	0	6455	0	2437	0	1581	0	1902	0	2954	0	1469	0	2737	0	8014	0	7925	0	7873	0	8163	0	7347	0	666	0	3564	0	343	0	1144	0	661	0	1617	0	2175	0	0.0428817	0.178346	0	0	0.232627	0.277012	0.320915	0.308516	0	0.0848463	0.372871	0	0.32771	0.0153013	0.257518	0.213888	0.262163	0.274599	0.119653
COCH			0	0	0	6457	0	3345	0	1328	0	2995	0	969	0	8738	0	5414	0	856	0	721	0	1824	0	755	0	5617	0	3443	0	455	0	1670	0	1566	0	6092	0	894	0	6187	0	0.0428321	0	0.359769	0.0122023	0.178441	0.12249	0.0908158	0.332577	0.307697	0.38075	0.134528	0.34447	0.280909	0.249972	0.181349	0.370517	0.00683621	0.350943	0.00265008
AC015961.2			0	0	0	6495	0	1797	0	677	0	322	0	1068	0	7762	0	5328	0	839	0	1481	0	1208	0	4361	0	4266	0	4732	0	837	0	5953	0	234	0	2981	0	425	0	6672	0	0.0420057	0.00475713	0.0809633	0.0297755	0.280597	0.126479	0.0506095	0.407458	0.310138	0.315601	0	0.25508	0.484325	0.310768	0.468386	0.359186	0.0664383	0.416849	0
LINC02136			0	0	0	6503	0	666	0	6517	0	343	0	1371	0	7118	0	6514	0	906	0	527	0	654	0	1069	0	3072	0	8656	0	5281	0	5953	0	722	0	2377	0	480	0	6672	0	0.0418303	0.00854227	0.320447	0.0575139	0.391869	0.0732634	0.00202736	0.0417669	0.299662	0.0239856	0	0.371025	0.381236	0.371891	0.45553	0.328829	0.0959717	0.405738	0
U91319.1			0	0	0	6606	0	1835	0	1323	0	2191	0	8556	0	8738	0	2395	0	4962	0	7925	0	2982	0	8163	0	7347	0	999	0	3686	0	413	0	423	0	959	0	261	0	269	0	0.0395489	0	0	0	0.278199	0.299925	0.271986	0.332928	0.0382341	0.0792864	0.346958	0	0.425053	0.1769	0.236669	0.0082228	0.220238	0.460255	0.403417
UBE2Q2P2			0	0	0	6684	0	6452	0	4355	0	1112	0	662	0	2074	0	1076	0	8014	0	4229	0	4878	0	6506	0	596	0	1373	0	777	0	5953	0	836	0	2139	0	1730	0	5150	0	0.0380321	0.132772	0.01797	0.247098	0.0462284	0.399911	0.231701	0.125662	0	0.324288	0	0.0716315	0.364461	0.0896311	0.332205	0.40556	0.109913	0.26674	0.0108331
MED12L			0	0	0	6930	0	3072	0	2360	0	6495	0	5921	0	1770	0	1490	0	1564	0	2441	0	6512	0	1236	0	6338	0	2173	0	2698	0	2468	0	6563	0	1150	0	10044	0	936	0	0.0330332	0.154671	0.299779	0.00640458	0.192498	0.369617	0.164259	0.244053	0.224466	0.136505	0.0695455	0.172647	0.0289097	0.0408751	0.0295047	0.0693744	0.196927	0	0.260313
ANGPTL1			0	0	0	6961	0	733	0	1103	0	1210	0	536	0	5297	0	2874	0	1138	0	440	0	4826	0	1186	0	7347	0	4496	0	1267	0	5953	0	4044	0	2569	0	791	0	6672	0	0.0325728	0.025716	0.306085	0	0.384927	0.267426	0.0565679	0.353909	0.271488	0.256877	0	0.389429	0.112064	0.0913417	0.321742	0.42277	0.085662	0.363995	0
GREB1L			0	0	0	6964	0	2934	0	2434	0	2779	0	1824	0	1746	0	1343	0	4441	0	4265	0	1678	0	1798	0	4737	0	4769	0	1344	0	968	0	8967	0	3918	0	1227	0	1419	0	0.0324758	0.156583	0.242344	0.0224032	0.200858	0.381199	0.0498299	0.238549	0.0537001	0.249225	0.22655	0.0700391	0	0.263908	0.194384	0.291071	0.0372993	0.315334	0.196054
MACROD2			0	0	0	6991	0	5198	0	9249	0	3339	0	2942	0	1766	0	3315	0	1628	0	3913	0	2248	0	3283	0	3028	0	1574	0	1477	0	966	0	2112	0	923	0	2234	0	1081	0	0.0321887	0.155073	0.134385	0.0587933	0.0886529	0.237502	0.214657	0.000617206	0.219165	0.234762	0.226713	0.0856834	0.22742	0.22094	0.159992	0.214913	0.224914	0.229124	0.239236
CPNE8			0	0	0	7334	0	6004	0	9364	0	8837	0	1534	0	3925	0	128	0	503	0	1626	0	259	0	8163	0	7347	0	199	0	106	0	5953	0	556	0	133	0	6039	0	958	0	0.02689	0.0513394	0	0	0.0602518	0.650566	0.445538	0	0.359921	0.570104	0	0.242684	0.402053	0.44895	0	0.313154	0.454985	0.0616933	0.2576
ABCA10			0	0	0	7539	0	9442	0	1753	0	4343	0	5429	0	3971	0	5118	0	743	0	702	0	3222	0	245	0	5375	0	542	0	627	0	812	0	2743	0	420	0	2059	0	683	0	0.0235906	0.0500994	0.449339	0.0149037	0	0.136993	0.345328	0.292854	0.323232	0.348647	0.254459	0.347367	0.184289	0.163135	0.104982	0.0889413	0.309598	0.240236	0.30659
AC005899.8			0	0	0	7848	0	1532	0	4119	0	1944	0	872	0	3318	0	2751	0	614	0	2167	0	2545	0	1937	0	3736	0	5990	0	2455	0	5953	0	1893	0	5573	0	460	0	6672	0	0.0190469	0.0691347	0.230038	0.0405573	0.30291	0.275766	0.0263005	0.138256	0.342316	0.154316	0	0.195848	0.245762	0.200759	0.254283	0.381114	0.0112868	0.409612	0
HIVEP3		Yes	0	0	0	7865	0	7592	0	9364	0	2917	0	7578	0	1455	0	3970	0	2395	0	2467	0	2329	0	2428	0	4252	0	2332	0	2294	0	1583	0	3963	0	1712	0	2671	0	1035	0	0.0188275	0.179504	0.190914	0.030077	0.0206914	0.197647	0.15115	0	0.155078	0.16654	0.143843	0.169952	0.115082	0.215487	0.185998	0.0232	0.142106	0.201095	0.245637
THY1			0	0	0	7910	0	3291	0	5015	0	1861	0	5283	0	1933	0	5053	0	924	0	786	0	3284	0	1673	0	2249	0	579	0	3584	0	250	0	6821	0	2889	0	1777	0	1104	0	0.0182998	0.142756	0.254112	0.088603	0.181355	0.140387	0.338228	0.0953795	0.297618	0.0838159	0.407172	0.336357	0.0242216	0.15996	0.26027	0.0945496	0.0703597	0.262739	0.236581
JAKMIP2-AS1			0	0	0	8125	0	3415	0	1662	0	2972	0	1240	0	4660	0	2419	0	1467	0	1349	0	1852	0	2149	0	7023	0	9102	0	1593	0	5953	0	1977	0	4669	0	1307	0	6672	0	0.0154579	0.0354608	0.213465	0.00196826	0.17494	0.298417	0	0.30082	0.233484	0.224437	0	0.26854	0.239046	0.247961	0.182911	0.3412	0.0222072	0.306091	0
PRR7			0	0	0	8512	0	4402	0	1126	0	2131	0	2599	0	4826	0	7600	0	2843	0	2022	0	5044	0	876	0	2645	0	5194	0	486	0	1113	0	1743	0	7244	0	4838	0	2452	0	0.0109271	0.0327947	0.344205	0.0718811	0.123771	0.0356247	0.0405537	0.351597	0.125385	0.372815	0.205251	0.207357	0.259803	0.083666	0.240235	0.236821	0	0.0991598	0.0984546
LINC00903			0	0	0	8605	0	2578	0	351	0	6503	0	816	0	3415	0	1538	0	2260	0	285	0	785	0	1047	0	7347	0	6058	0	177	0	5953	0	690	0	7244	0	3886	0	6672	0	0.0100181	0.0656477	0.323336	0	0.223354	0.366197	0.0254305	0.506718	0.164667	0.47543	0	0.427004	0.385139	0.354033	0.0293882	0.387397	0	0.138164	0
SIAH3			0	0	0	8696	0	9442	0	7889	0	4263	0	2417	0	399	0	1230	0	2353	0	7481	0	9534	0	8163	0	1707	0	265	0	1045	0	1485	0	8967	0	2023	0	10044	0	518	0	0.00925355	0.340741	0	0.120363	0	0.389472	0.415981	0.0131495	0.157763	0.283656	0.154453	0.00270582	0	0	0.108591	0.248347	0.118342	0	0.338761
NOVA1			0	0	0	8825	0	2537	0	4131	0	2297	0	3589	0	8738	0	5169	0	1494	0	1811	0	2057	0	2055	0	1658	0	9102	0	2172	0	5953	0	3449	0	1063	0	4090	0	1669	0	0.00806282	0	0.219156	0.12315	0.225827	0.134618	0	0.137543	0.230525	0.175442	0	0.226137	0.142929	0.232841	0.229851	0.178088	0.207944	0.128476	0.166305
GOLT1B			0	0	0	8851	0	2142	0	4496	0	3459	0	3104	0	890	0	2558	0	1729	0	1333	0	2129	0	2764	0	3366	0	2516	0	3677	0	4270	0	2456	0	2514	0	2123	0	6672	0	0.00784794	0.244367	0.16599	0.0491527	0.252592	0.289101	0.138199	0.118005	0.2102	0.0795914	0.0137388	0.270621	0.20331	0.228467	0.152876	0.205769	0.0880724	0.23566	0
PNCK			0	0	0	9004	0	5054	0	5656	0	3331	0	7951	0	4815	0	1348	0	1906	0	917	0	2583	0	861	0	3731	0	1394	0	3581	0	1138	0	2224	0	4721	0	1240	0	1474	0	0.00663667	0.0329738	0.34545	0.0406281	0.0945065	0.380939	0.229863	0.0701299	0.195071	0.0841292	0.201215	0.316898	0.218261	0.198355	0.160417	0.0168261	0.0213854	0.313891	0.190372
GCH1			0	0	0	9093	0	1204	0	9364	0	3012	0	3162	0	1171	0	323	0	8014	0	7925	0	220	0	8163	0	2059	0	319	0	717	0	5953	0	1197	0	680	0	9078	0	1490	0	0.00585265	0.210618	0	0.0983914	0.334709	0.505056	0.396324	0	0	0.333012	0	0	0.322032	0.459826	0.180088	0.203031	0.259099	0.00743311	0.188541
STMN1			0	0	0	9131	0	1648	0	1997	0	1742	0	1443	0	8738	0	8815	0	2431	0	3520	0	2652	0	2737	0	1325	0	6516	0	1215	0	5953	0	1164	0	7244	0	1674	0	6672	0	0.00549594	0	0.167379	0.154062	0.293638	0.00867936	0.0195128	0.271876	0.152714	0.265154	0	0.105366	0.325334	0.194325	0.271805	0.320671	0	0.271043	0
MESP1			0	0	0	9174	0	1590	0	646	0	3166	0	2657	0	1432	0	4948	0	1624	0	818	0	4854	0	2604	0	5647	0	3743	0	188	0	5953	0	3760	0	2039	0	2079	0	6672	0	0.00514818	0.181837	0.176443	0.0118926	0.297624	0.145318	0.0789886	0.413004	0.219389	0.467053	0	0.331873	0.125499	0.0902776	0.170015	0.233344	0.116972	0.238826	0
FHOD3			0	0	0	9507	0	9442	0	2042	0	8837	0	9002	0	619	0	1528	0	6644	0	7925	0	2812	0	1027	0	1846	0	1243	0	3835	0	323	0	8967	0	798	0	2581	0	548	0	0.00271998	0.284587	0.325053	0.111095	0	0.366813	0.245242	0.268636	0.0102381	0.0727486	0.37995	0	0	0.186032	0	0.00401228	0.240693	0.205963	0.332824
SLC30A10			0	0	0	9984	0	4070	0	3297	0	4273	0	1561	0	3520	0	1700	0	741	0	1078	0	2213	0	1222	0	3660	0	5311	0	993	0	5953	0	2691	0	703	0	675	0	2181	0	6.88e-05	0.0620507	0.301682	0.0419981	0.140275	0.353383	0.0381747	0.183696	0.323573	0.292088	0	0.298547	0.187536	0.222836	0.108081	0.310125	0.255506	0.377529	0.119155
FNBP1L			0	0	0	9992	0	2899	0	2751	0	6430	0	3529	0	2208	0	3325	0	1603	0	2305	0	895	0	1255	0	839	0	9102	0	7240	0	741	0	1611	0	5173	0	966	0	1299	0	0	0.123916	0.297033	0.209926	0.202801	0.236871	0	0.218198	0.221174	0	0.271912	0.182693	0.274883	0.341004	0.0308315	0.181257	0.0154584	0.343621	0.211168
TSPAN2			0	0	0	9992	0	8520	0	6135	0	6466	0	6557	0	1339	0	1578	0	1577	0	1704	0	538	0	8163	0	1368	0	611	0	2938	0	2509	0	1146	0	4823	0	162	0	3089	0	0	0.190655	0	0.149844	0.00703461	0.36164	0.330788	0.0537228	0.223451	0.120452	0.0671576	0.235501	0.327524	0.388114	0.0300467	0.0487815	0.0197142	0.524601	0.0602435
AL354771.1			0	0	0	9992	0	569	0	890	0	454	0	1395	0	8738	0	3026	0	142	0	376	0	304	0	8163	0	7347	0	9102	0	7240	0	5953	0	143	0	590	0	1707	0	6672	0	0	0	0	0	0.404882	0.255327	0	0.378453	0.495823	0	0	0.40622	0.578371	0.434591	0.422165	0.325896	0.274914	0.268484	0
LINC01876			0	0	0	9992	0	768	0	140	0	222	0	221	0	3016	0	1975	0	8014	0	7925	0	6351	0	8163	0	1408	0	9102	0	1874	0	5953	0	260	0	2650	0	1962	0	6672	0	0	0.0807865	0	0.145669	0.381379	0.332057	0	0.694668	0	0.199168	0	0	0.474398	0.0451029	0.521599	0.540703	0.0806906	0.248006	0
KIAA2012			0	0	0	9992	0	1450	0	3218	0	290	0	264	0	149	0	269	0	8014	0	7925	0	2995	0	8163	0	216	0	3280	0	5945	0	929	0	890	0	317	0	9853	0	164	0	0	0.481004	0	0.354693	0.311401	0.536422	0.097166	0.188902	0	0.0118359	0.232455	0	0.356175	0.175989	0.479741	0.51151	0.34189	0.00115446	0.445336
DIRC3			0	0	0	9992	0	5408	0	9148	0	2151	0	3228	0	3476	0	1382	0	2290	0	6708	0	1416	0	865	0	1193	0	1300	0	6953	0	5953	0	4775	0	2475	0	1296	0	1066	0	0	0.0634366	0.34522	0.168077	0.0806743	0.378403	0.239331	0.00119977	0.162035	0.00180197	0	0.00941588	0.0815561	0.287255	0.239147	0.19967	0.0898656	0.306799	0.240813
AC096576.3			0	0	0	9992	0	796	0	233	0	1856	0	214	0	8738	0	5688	0	1935	0	306	0	2923	0	155	0	6931	0	9102	0	2607	0	2480	0	1057	0	7244	0	10044	0	6672	0	0	0	0.505329	0.00244069	0.378691	0.108671	0	0.601647	0.191928	0.143475	0.0690451	0.422119	0.337202	0.180008	0.260466	0.546758	0	0	0
AC111006.1			0	0	0	9992	0	9442	0	6740	0	8837	0	9579	0	316	0	2599	0	388	0	631	0	247	0	1131	0	7347	0	156	0	7240	0	5953	0	1849	0	1849	0	10044	0	875	0	0	0.366554	0.313916	0	0	0.286441	0.495571	0.036022	0.382926	0	0	0.356733	0.25003	0.453813	0	0	0.131335	0	0.271695
NPNT			0	0	0	9992	0	305	0	215	0	6448	0	947	0	8738	0	211	0	8014	0	7925	0	120	0	335	0	5632	0	9102	0	1222	0	5953	0	8967	0	178	0	634	0	651	0	0	0	0.422701	0.0119773	0.463065	0.575075	0	0.614175	0	0.264064	0	0	0	0.576901	0.0304125	0.37299	0.406435	0.383	0.313522
DCHS2			0	0	0	9992	0	816	0	3739	0	1054	0	1314	0	8738	0	9797	0	2259	0	4874	0	3716	0	1831	0	298	0	608	0	7240	0	5953	0	8967	0	169	0	1022	0	918	0	0	0	0.240194	0.318571	0.376501	0	0.332339	0.157449	0.164816	0	0	0.0488726	0	0.138865	0.339499	0.33503	0.41476	0.33733	0.263767
LINC02223			0	0	0	9992	0	9442	0	9364	0	6281	0	2980	0	363	0	635	0	642	0	630	0	461	0	266	0	4337	0	9102	0	7240	0	3086	0	334	0	1304	0	616	0	966	0	0	0.350845	0.443462	0.0286565	0	0.438593	0	0	0.33857	0	0.0401966	0.356876	0.445148	0.399581	0.0344028	0.212406	0.180439	0.385346	0.256578
PRLR			0	0	0	9992	0	229	0	248	0	835	0	342	0	4886	0	415	0	8014	0	5221	0	513	0	6808	0	108	0	9102	0	7240	0	1313	0	8967	0	652	0	10044	0	221	0	0	0.0317847	0.0129713	0.428658	0.51946	0.470066	0	0.581638	0	0	0.177353	0.0385603	0	0.391429	0.365876	0.4729	0.263244	0	0.420344
TSBP1			0	0	0	9992	0	9442	0	863	0	1519	0	4510	0	8738	0	6787	0	2528	0	1852	0	619	0	781	0	1895	0	7397	0	1604	0	5953	0	550	0	7244	0	168	0	6672	0	0	0	0.356633	0.107424	0	0.061868	0.0105891	0.381461	0.145598	0.223543	0	0.222329	0.403431	0.378119	0.291001	0.130877	0	0.518274	0
AL356124.1			0	0	0	9992	0	3750	0	9364	0	1705	0	9579	0	2255	0	6876	0	566	0	1388	0	9534	0	1507	0	177	0	2533	0	7206	0	5953	0	8967	0	1504	0	289	0	2446	0	0	0.120793	0.268817	0.370858	0.157022	0.0584279	0.136925	0	0.349312	0.000208649	0	0.26397	0	0	0.275202	0	0.160867	0.44648	0.0988435
GRM1			0	0	0	9992	0	9442	0	9364	0	8837	0	9579	0	254	0	3381	0	1350	0	1679	0	341	0	2315	0	7347	0	9102	0	207	0	2265	0	8967	0	1828	0	704	0	159	0	0	0.39005	0.201081	0	0	0.233162	0	0	0.246816	0.456644	0.0834841	0.238176	0	0.423412	0	0	0.132882	0.374393	0.450355
NXPH1			0	0	0	9992	0	6603	0	9364	0	8837	0	942	0	138	0	217	0	438	0	895	0	7830	0	8163	0	1438	0	148	0	7240	0	5953	0	1338	0	113	0	364	0	5014	0	0	0.502087	0	0.143489	0.0423966	0.570998	0.513055	0	0.373144	0	0	0.319507	0.306343	0.0159855	0	0.373793	0.474459	0.426643	0.0125719
LRRN3			0	0	0	9992	0	1119	0	831	0	1794	0	4007	0	8738	0	3075	0	1078	0	875	0	1565	0	2845	0	1853	0	5635	0	7240	0	2031	0	1545	0	5291	0	10044	0	1367	0	0	0	0.160358	0.11063	0.343374	0.252315	0.0322424	0.385515	0.278552	0	0.10093	0.3221	0.283288	0.273944	0.266534	0.156899	0.0142465	0	0.204474
AL353586.1			0	0	0	9992	0	9442	0	8234	0	5669	0	1564	0	539	0	1718	0	1766	0	874	0	2911	0	2208	0	7347	0	9102	0	1980	0	5953	0	2239	0	2213	0	1722	0	6672	0	0	0.301049	0.207639	0	0	0.35214	0	0.00874671	0.207807	0.19075	0	0.322128	0.217365	0.181026	0.0515272	0.309809	0.104889	0.267272	0
GFRA1			0	0	0	9992	0	775	0	7747	0	5328	0	6949	0	8738	0	432	0	1156	0	152	0	829	0	8163	0	1245	0	9102	0	412	0	1571	0	8967	0	1147	0	10044	0	123	0	0	0	0	0.162332	0.380878	0.465399	0	0.0151998	0.269132	0.388949	0.144882	0.531194	0	0.349412	0.0646717	0.0381093	0.197252	0	0.478292
TENM4			0	0	0	9992	0	7266	0	3357	0	2225	0	2938	0	6039	0	2006	0	2157	0	4096	0	1630	0	1411	0	1029	0	2092	0	4830	0	921	0	6083	0	3834	0	1348	0	568	0	0	0.0174317	0.27875	0.187317	0.0270715	0.330253	0.17015	0.180239	0.173386	0.0363044	0.234277	0.077568	0.040736	0.268301	0.23455	0.215625	0.0390916	0.302107	0.329198
GRM5		Yes	0	0	0	9992	0	9442	0	2847	0	1988	0	9579	0	816	0	2098	0	918	0	1943	0	3125	0	8163	0	3507	0	680	0	1644	0	356	0	8967	0	385	0	6706	0	356	0	0	0.255355	0	0.0451123	0	0.324331	0.318363	0.21118	0.297955	0.219863	0.368058	0.214943	0	0.168424	0.251487	0	0.318165	0.0453224	0.377857
GUCY1A2			0	0	0	9992	0	9442	0	4481	0	2844	0	9579	0	490	0	1146	0	954	0	672	0	1728	0	1842	0	7347	0	8032	0	654	0	544	0	1844	0	291	0	7202	0	3625	0	0	0.31328	0.2395	0	0	0.394775	0.00556848	0.118923	0.293938	0.344688	0.315613	0.351549	0.250518	0.259492	0.190531	0	0.350197	0.034556	0.040054
PTPRR			0	0	0	9992	0	3167	0	6908	0	7623	0	1663	0	8738	0	917	0	7209	0	5231	0	616	0	439	0	4741	0	1047	0	1040	0	265	0	350	0	570	0	6517	0	178	0	0	0	0.406221	0.0223374	0.18752	0.413207	0.266041	0.0319447	0.00491815	0.284492	0.400108	0.0383527	0.441417	0.378426	0.0106739	0.302318	0.279879	0.0500243	0.439133
AC069228.1			0	0	0	9992	0	2596	0	1591	0	1754	0	2999	0	3949	0	987	0	1382	0	1821	0	3422	0	852	0	5464	0	9102	0	3601	0	5953	0	1568	0	1344	0	2245	0	6672	0	0	0.0505515	0.346581	0.0138694	0.222331	0.407489	0	0.307764	0.242382	0.0829691	0	0.225405	0.280052	0.152959	0.2705	0.211516	0.176147	0.227972	0
CIT			0	0	0	9992	0	7822	0	2063	0	8837	0	6448	0	974	0	1415	0	2738	0	7652	0	1166	0	572	0	7347	0	324	0	1200	0	908	0	3336	0	502	0	2716	0	639	0	0	0.233595	0.386013	0	0.0168035	0.374924	0.395741	0.267147	0.132065	0.267156	0.236444	0.00157942	0.148992	0.315078	0	0.0526472	0.294253	0.198264	0.317203
AL121821.2			0	0	0	9992	0	7043	0	676	0	6045	0	6481	0	269	0	2223	0	8014	0	139	0	3305	0	513	0	2344	0	9102	0	7240	0	5953	0	367	0	2273	0	1757	0	1666	0	0	0.383526	0.394473	0.0844184	0.0319742	0.313583	0	0.407476	0	0	0	0.551873	0.435817	0.159033	0.0406687	0.0514371	0.10208	0.264309	0.166457
AC087457.1			0	0	0	9992	0	9442	0	9364	0	8837	0	9579	0	199	0	1540	0	297	0	2008	0	9534	0	821	0	7347	0	1001	0	7240	0	904	0	3339	0	120	0	1967	0	646	0	0	0.422886	0.351059	0	0	0.366126	0.271748	0	0.407076	0	0.23694	0.209213	0.148881	0	0	0	0.466495	0.247341	0.315292
SLC27A2			0	0	0	9992	0	9442	0	9364	0	8837	0	3934	0	1327	0	2133	0	807	0	767	0	9534	0	2484	0	7347	0	378	0	7240	0	2102	0	1513	0	3780	0	2470	0	161	0	0	0.191988	0.186617	0	0	0.321253	0.384211	0	0.313741	0	0.0952181	0.338198	0.286757	0	0	0.160602	0.040691	0.212208	0.447606
RBFOX1			0	0	0	9992	0	9442	0	7851	0	8837	0	9579	0	845	0	2301	0	2396	0	3175	0	9534	0	2423	0	2019	0	1018	0	1963	0	577	0	8967	0	709	0	10044	0	797	0	0	0.250661	0.191147	0.100796	0	0.308044	0.269307	0.0134824	0.155058	0.191645	0.308025	0.124737	0	0	0	0	0.254044	0	0.284199
B3GALT5			0	0	0	9992	0	994	0	1698	0	451	0	712	0	8544	0	2781	0	2230	0	4820	0	825	0	2272	0	3740	0	9102	0	2812	0	381	0	949	0	7244	0	2427	0	6413	0	0	0.000865151	0.204356	0.0404528	0.355086	0.273888	0	0.297772	0.167414	0.128717	0.355865	0.0502342	0.349445	0.349703	0.422625	0.399222	0	0.215618	0.00128987
PWWP3B			0	0	0	9992	0	156	0	637	0	292	0	110	0	8738	0	763	0	8014	0	7925	0	8273	0	8163	0	603	0	1066	0	2954	0	5953	0	1343	0	7244	0	495	0	577	0	0	0	0	0.245492	0.597159	0.42622	0.264713	0.414351	0	0.119588	0	0	0.30568	0.0101096	0.479359	0.651354	0	0.403559	0.327358
SLITRK4			0	0	0	9992	0	4063	0	5043	0	420	0	841	0	6045	0	512	0	1796	0	6891	0	9534	0	1812	0	7347	0	170	0	3519	0	214	0	8967	0	1238	0	2178	0	267	0	0	0.0173858	0.241498	0	0.140461	0.452828	0.472882	0.0942632	0.204951	0.0871226	0.430388	0.00759735	0	0	0.429803	0.385678	0.188365	0.232539	0.403633
CEP250-AS1			0	0	0	9992	0	2623	0	2549	0	1319	0	3885	0	2421	0	1277	0	862	0	300	0	522	0	8163	0	7347	0	9102	0	7240	0	5953	0	292	0	7244	0	738	0	6672	0	0	0.110945	0	0	0.220282	0.385545	0	0.230407	0.306011	0	0	0.422865	0.457817	0.390057	0.310849	0.163311	0	0.368714	0
ANKRD20A5P			0	0	0	9992	0	9442	0	9364	0	8837	0	9579	0	277	0	946	0	1331	0	807	0	1084	0	152	0	7347	0	9102	0	7240	0	2524	0	1136	0	341	0	1909	0	6672	0	0	0.380409	0.511018	0	0	0.411054	0	0	0.248903	0	0.0662078	0.333898	0.328403	0.321548	0	0	0.330992	0.251951	0
AC012414.4			0	0	0	9992	0	578	0	221	0	131	0	424	0	122	0	1103	0	8014	0	981	0	471	0	8163	0	7347	0	9102	0	7240	0	5953	0	385	0	7244	0	312	0	6672	0	0	0.526257	0	0	0.403691	0.398203	0	0.610881	0	0	0	0.309602	0.431598	0.397683	0.612438	0.450119	0	0.43962	0
AC007368.1			0	0	0	119	0	9442	0	9364	0	8837	0	9579	0	8738	0	9797	0	424	0	246	0	114	0	179	0	7347	0	408	0	7240	0	5953	0	2707	0	287	0	687	0	1318	0	0.62009	0	0.479196	0	0	0	0.377642	0	0.376126	0	0	0.442389	0.186293	0.585008	0	0	0.35164	0.375947	0.209678
ZNF890P			0	0	0	161	0	9442	0	4713	0	2843	0	9579	0	8738	0	171	0	8014	0	7925	0	896	0	8163	0	2042	0	906	0	7240	0	5953	0	2361	0	1026	0	1254	0	893	0	0.542119	0	0	0.0995987	0	0.605138	0.283809	0.10909	0	0	0	0	0.209529	0.340957	0.190583	0	0.211873	0.311887	0.268502
LBH			0	0	0	175	0	6106	0	9364	0	3391	0	8484	0	4801	0	8856	0	1286	0	1314	0	2372	0	1533	0	340	0	543	0	1598	0	2877	0	4787	0	7244	0	591	0	5962	0	0.527353	0.0330727	0.266948	0.30261	0.0568238	0.00820374	0.3451	0	0.253867	0.224069	0.0479559	0.272625	0.0811913	0.212523	0.156577	0.00907359	0	0.387403	0.00392066
CCDC73			0	0	0	183	0	2347	0	1251	0	3267	0	2158	0	8738	0	3879	0	2507	0	2671	0	2727	0	1439	0	7347	0	9102	0	2282	0	5953	0	1645	0	7244	0	853	0	6672	0	0.521516	0	0.275994	0	0.238661	0.203426	0	0.341019	0.146839	0.167546	0	0.156279	0.271088	0.190123	0.163982	0.265556	0	0.356182	0
NSUN7			0	0	0	263	0	522	0	516	0	793	0	495	0	8738	0	392	0	6496	0	7925	0	1188	0	8163	0	1457	0	9102	0	3537	0	5953	0	8967	0	5938	0	621	0	2731	0	0.456283	0	0	0.141665	0.411288	0.477806	0	0.44152	0.0118736	0.0861497	0	0	0	0.312775	0.37148	0.431844	0.00810575	0.384531	0.079576
AC103810.1			0	0	0	270	0	2213	0	9364	0	8837	0	9579	0	142	0	1193	0	8014	0	7925	0	1276	0	8163	0	769	0	1621	0	7240	0	5953	0	1443	0	7244	0	3559	0	2239	0	0.450272	0.491294	0	0.21839	0.247823	0.391768	0.210659	0	0	0	0	0	0.295881	0.30297	0	0	0	0.152809	0.114409
CA8			0	0	0	281	0	485	0	1200	0	2343	0	138	0	8738	0	9797	0	6486	0	7925	0	9534	0	307	0	1819	0	1330	0	4084	0	5953	0	8967	0	1568	0	10044	0	6672	0	0.446847	0	0.430598	0.112564	0.41767	0	0.236297	0.344712	0.0120213	0.0616368	0	0	0	0	0.225737	0.604147	0.15589	0	0
C1GALT1C1		Yes	0	0	0	303	0	794	0	1575	0	1305	0	900	0	5364	0	4783	0	602	0	1346	0	4237	0	2101	0	2899	0	8063	0	270	0	5953	0	2974	0	7244	0	3065	0	6672	0	0.439176	0.0248866	0.216573	0.0623706	0.378888	0.152512	0.00537996	0.309063	0.344113	0.427271	0	0.268848	0.170826	0.11538	0.312425	0.379071	0	0.178427	0
FKBP2			0	0	0	387	0	1470	0	922	0	4611	0	2195	0	3507	0	7702	0	3131	0	3614	0	2020	0	1451	0	3124	0	5629	0	1692	0	3952	0	2250	0	3264	0	1044	0	6672	0	0.417256	0.0624473	0.274941	0.0561122	0.309259	0.0327025	0.032314	0.374366	0.109489	0.215502	0.0185278	0.100719	0.216693	0.235475	0.0922825	0.262676	0.0553919	0.335481	0
CFC1			0	0	0	398	0	1203	0	9364	0	486	0	2529	0	4099	0	3098	0	2374	0	3376	0	3042	0	1353	0	445	0	6333	0	339	0	5953	0	1721	0	4439	0	10044	0	5744	0	0.415989	0.0473353	0.285996	0.273709	0.334804	0.25103	0.0218255	0	0.156428	0.406275	0	0.112292	0.262965	0.173736	0.413597	0.241208	0.0260742	0	0.00541101
EGFL7			0	0	0	437	0	2018	0	730	0	6805	0	3844	0	4010	0	3790	0	1030	0	553	0	5916	0	3328	0	7347	0	300	0	2935	0	1740	0	4594	0	2479	0	2555	0	6672	0	0.40544	0.0490485	0.131645	0	0.262485	0.208826	0.40012	0.39777	0.284768	0.120523	0.127338	0.36764	0.0890792	0.0564674	0.0226897	0.165164	0.0897398	0.207517	0
CADPS2			0	0	0	470	0	702	0	2203	0	779	0	680	0	8738	0	9797	0	874	0	1033	0	9394	0	8163	0	7347	0	9102	0	2944	0	5953	0	4695	0	223	0	382	0	6672	0	0.398716	0	0	0	0.387458	0	0	0.256192	0.304372	0.120293	0	0.304834	0.0847214	0.000758356	0.373088	0.403431	0.382908	0.423064	0
SMYD2			0	0	0	486	0	2069	0	4524	0	2744	0	4176	0	6718	0	1244	0	5207	0	3179	0	5024	0	894	0	2054	0	838	0	4529	0	3617	0	784	0	777	0	536	0	6672	0	0.396218	0.0115745	0.341849	0.0987696	0.259165	0.38745	0.294766	0.116843	0.0330171	0.0449288	0.0251951	0.124413	0.372848	0.0846308	0.197282	0.148409	0.243369	0.396915	0
RYR1			0	0	0	543	0	1444	0	1177	0	8191	0	4715	0	3821	0	1938	0	731	0	708	0	680	0	1850	0	3652	0	9102	0	3850	0	5953	0	8967	0	4427	0	1183	0	6672	0	0.386853	0.0536023	0.23824	0.042095	0.311789	0.335384	0	0.346835	0.32489	0.0722478	0	0.346696	0	0.368051	0.00447441	0.120942	0.0262207	0.32	0
GREB1			0	0	0	579	0	1184	0	598	0	5382	0	2369	0	8738	0	1353	0	5177	0	6171	0	1876	0	4689	0	1611	0	3990	0	7240	0	2401	0	8511	0	7244	0	1849	0	6672	0	0.377397	0	0.0682413	0.126939	0.336942	0.380615	0.0703986	0.422574	0.0334434	0	0.0736784	0.0169044	0.00288964	0.246549	0.0623248	0.251133	0	0.257344	0
CHTF8			0	0	0	670	0	1957	0	3666	0	1815	0	2169	0	3687	0	1855	0	8014	0	7925	0	877	0	2201	0	7347	0	3766	0	7240	0	5953	0	1330	0	7244	0	2195	0	6672	0	0.361939	0.0573618	0.208205	0	0.267626	0.342117	0.0781359	0.161891	0	0	0	0	0.307185	0.342216	0.264482	0.264529	0	0.231477	0
CRIP2			0	0	0	673	0	262	0	398	0	289	0	341	0	8388	0	2702	0	8014	0	6897	0	7603	0	7646	0	334	0	7289	0	1011	0	3171	0	1477	0	7244	0	4713	0	2364	0	0.361784	0.00155472	0.00351031	0.304264	0.492868	0.279007	0.0114888	0.483853	0	0.290122	0.0373912	0.00755503	0.291778	0.0192212	0.480367	0.472927	0	0.103517	0.10437
NPB			0	0	0	678	0	500	0	185	0	8837	0	1622	0	8738	0	9797	0	8014	0	529	0	113	0	830	0	7347	0	9102	0	7240	0	5953	0	458	0	7244	0	416	0	6672	0	0.361338	0	0.34946	0	0.414414	0	0	0.634776	0	0	0	0.370983	0.417462	0.585916	0	0.305707	0	0.418075	0
AL590705.2			0	0	0	745	0	396	0	1082	0	159	0	300	0	8738	0	9797	0	967	0	7925	0	1364	0	8163	0	7347	0	9102	0	7240	0	5953	0	2005	0	7244	0	1018	0	6672	0	0.348325	0	0	0	0.434196	0	0	0.35712	0.292224	0	0	0	0.237462	0.292825	0.56733	0.489754	0	0.33762	0
AL353746.1			0	0	0	749	0	2060	0	9364	0	3329	0	9579	0	373	0	9154	0	4872	0	7925	0	5340	0	8163	0	7347	0	181	0	7240	0	1277	0	1683	0	607	0	170	0	1210	0	0.347491	0.349519	0	0	0.259815	0.00463063	0.458031	0	0.0403747	0	0.182458	0	0.266903	0.0745238	0.160476	0	0.272844	0.516797	0.222443
AC079305.2			0	0	0	800	0	1256	0	2668	0	859	0	1006	0	2118	0	859	0	8014	0	7925	0	1502	0	8163	0	7347	0	9102	0	7240	0	5953	0	987	0	7244	0	10044	0	6672	0	0.339702	0.129954	0	0	0.32982	0.417988	0	0.223189	0	0	0	0	0.344559	0.280842	0.361615	0.366362	0	0	0
CFAP54			0	0	0	836	0	1726	0	2269	0	1848	0	710	0	3191	0	1350	0	8014	0	7925	0	8302	0	8163	0	1180	0	9102	0	888	0	3310	0	2702	0	7244	0	10044	0	727	0	0.332433	0.0742366	0	0.169708	0.286297	0.380702	0	0.250511	0	0.30906	0.0331585	0	0.18668	0.00975016	0.261532	0.399343	0	0	0.29835
SHISAL1			0	0	0	840	0	3334	0	6620	0	1186	0	2381	0	281	0	1397	0	3647	0	7925	0	8144	0	5921	0	3467	0	1526	0	3729	0	260	0	1804	0	7244	0	3205	0	867	0	0.332074	0.377756	0.0297094	0.046281	0.178904	0.376551	0.21911	0.0387581	0.0837456	0.0776073	0.40161	0	0.254387	0.0114553	0.324707	0.250607	0	0.170677	0.273023
CRIM1			0	0	0	850	0	3643	0	6684	0	2827	0	9579	0	4463	0	677	0	577	0	494	0	1376	0	2117	0	7347	0	9102	0	1352	0	5953	0	4175	0	7244	0	2286	0	319	0	0.330479	0.0395524	0.21548	0	0.163078	0.433977	0	0.037303	0.348258	0.247219	0	0.376565	0.106115	0.291946	0.191652	0	0	0.224631	0.388076
HOMER2			0	0	0	876	0	1921	0	2818	0	2017	0	2168	0	6148	0	1727	0	4854	0	4390	0	598	0	2114	0	3194	0	6657	0	2040	0	5953	0	2740	0	3938	0	1469	0	4996	0	0.326826	0.0163967	0.215705	0.0542239	0.270519	0.350959	0.0179526	0.212676	0.0407834	0.185559	0	0.0656344	0.184502	0.380742	0.248472	0.264654	0.0369417	0.289359	0.0128386
NDST4			0	0	0	880	0	7983	0	9364	0	312	0	6802	0	1012	0	1441	0	5709	0	188	0	338	0	3228	0	7347	0	175	0	7240	0	163	0	8967	0	857	0	4047	0	3272	0	0.326007	0.228869	0.137344	0	0.0142522	0.372715	0.465318	0	0.0230994	0	0.489527	0.485479	0	0.424084	0.470822	0.0423938	0.233146	0.13065	0.0523982
P3H2-AS1			0	0	0	888	0	5749	0	9364	0	7540	0	6510	0	2014	0	1477	0	611	0	2120	0	1701	0	348	0	4530	0	9102	0	3541	0	5953	0	2155	0	4254	0	668	0	5343	0	0.325495	0.137091	0.420445	0.0255124	0.0685381	0.370727	0	0	0.343118	0.0859941	0	0.199335	0.224146	0.261473	0.0115379	0.0504513	0.0297033	0.378941	0.00868187
DTD1-AS1			0	0	0	906	0	230	0	320	0	207	0	133	0	297	0	9797	0	8014	0	7925	0	1253	0	8163	0	7347	0	9102	0	7240	0	5953	0	185	0	7244	0	217	0	6672	0	0.323186	0.373127	0	0	0.518197	0	0	0.525468	0	0	0	0	0.51375	0.305726	0.530413	0.617524	0	0.484161	0
ITFG2-AS1.1			0	0	0	927	0	3359	0	4258	0	2201	0	6511	0	1136	0	845	0	569	0	3204	0	2097	0	8163	0	7347	0	1443	0	7240	0	5953	0	1480	0	3394	0	2222	0	6672	0	0.318735	0.214543	0	0	0.177953	0.419965	0.226063	0.130868	0.348915	0	0	0.123065	0.291209	0.230365	0.236008	0.050441	0.0509379	0.229687	0
DNAH7			0	0	0	949	0	1316	0	1684	0	3482	0	1255	0	621	0	455	0	8014	0	7925	0	9534	0	2663	0	1038	0	9102	0	2884	0	5953	0	3317	0	6693	0	6038	0	1414	0	0.316209	0.283929	0.17181	0.186661	0.324068	0.460573	0	0.299193	0	0.123735	0	0	0.150785	0	0.151314	0.340494	0.00295832	0.0617423	0.197306
ZBTB46			0	0	0	953	0	6264	0	7666	0	4864	0	4914	0	3718	0	1408	0	3437	0	1646	0	1378	0	1558	0	1662	0	5170	0	6725	0	1730	0	1658	0	6817	0	1493	0	4756	0	0.315623	0.056733	0.264064	0.122953	0.0516556	0.375752	0.0410099	0.0165513	0.093778	0.00367921	0.128359	0.241077	0.26939	0.291579	0.0820135	0.111068	0.00226193	0.287846	0.0160644
CXXC4			0	0	0	968	0	779	0	2324	0	1877	0	1242	0	3429	0	3550	0	5023	0	2778	0	2409	0	3455	0	810	0	3469	0	1114	0	4905	0	6025	0	2191	0	4486	0	6672	0	0.313142	0.065133	0.124703	0.212982	0.380564	0.223202	0.0897083	0.24668	0.0368741	0.277816	0.00704897	0.149168	0.0421591	0.210156	0.259158	0.341123	0.106477	0.112488	0
Z99129.4			0	0	0	969	0	534	0	2900	0	2869	0	3055	0	180	0	2059	0	1749	0	7925	0	1520	0	8163	0	7347	0	1392	0	7240	0	5953	0	2303	0	951	0	4933	0	6672	0	0.313074	0.4334	0	0	0.409566	0.327011	0.229997	0.208151	0.209201	0	0	0	0.212986	0.278925	0.188829	0.208489	0.221076	0.0961479	0
AC095057.3			0	0	0	970	0	1162	0	1406	0	1178	0	3004	0	2769	0	2982	0	8014	0	1275	0	1126	0	8163	0	1025	0	9102	0	7240	0	5953	0	8967	0	7244	0	972	0	246	0	0.313015	0.0921037	0	0.187486	0.33937	0.25879	0	0.325335	0	0	0	0.276358	0	0.318186	0.326447	0.21112	0	0.342856	0.410739
AC097716.1			0	0	0	1033	0	248	0	2219	0	156	0	738	0	8738	0	389	0	8014	0	2777	0	7305	0	8163	0	7347	0	9102	0	7240	0	5953	0	1450	0	4761	0	147	0	2378	0	0.30468	0	0	0	0.505051	0.478491	0	0.254249	0	0	0	0.149169	0.294894	0.0238104	0.571169	0.395319	0.0207512	0.543383	0.103197
PTP4A3		Yes	0	0	0	1108	0	1390	0	9364	0	2082	0	4392	0	1285	0	3329	0	1947	0	7925	0	2064	0	4371	0	1092	0	3203	0	7240	0	5953	0	1394	0	756	0	4167	0	6672	0	0.293856	0.196229	0.0805898	0.179679	0.317644	0.236725	0.101173	0	0.190805	0	0	0	0.301416	0.232523	0.243338	0.137359	0.246332	0.125926	0
AL133410.1			0	0	0	1124	0	5621	0	4909	0	2986	0	3403	0	4136	0	1618	0	1918	0	2497	0	2316	0	1659	0	2795	0	4299	0	4315	0	2572	0	1847	0	2747	0	1908	0	2707	0	0.292657	0.0465128	0.255295	0.0657067	0.073409	0.359445	0.0615226	0.100158	0.19362	0.0523577	0.0635189	0.167815	0.250167	0.21638	0.182077	0.188584	0.0762281	0.251968	0.0809526
AL162394.1			0	0	0	1161	0	5266	0	6535	0	1872	0	2137	0	8738	0	3880	0	1128	0	294	0	2021	0	8163	0	7347	0	9102	0	514	0	5953	0	737	0	7244	0	1093	0	6672	0	0.287986	0	0	0	0.0864863	0.203254	0	0.0410387	0.272401	0.367464	0	0.424699	0.379112	0.235435	0.259455	0.266859	0	0.330561	0
ANP32E			0	0	0	1227	0	6336	0	2680	0	2040	0	2944	0	5574	0	6527	0	2389	0	924	0	2008	0	1107	0	4095	0	8678	0	2076	0	5953	0	1682	0	4460	0	1737	0	6351	0	0.282264	0.0222373	0.316281	0.0330952	0.0496217	0.0726204	0.00192908	0.222571	0.155214	0.182448	0	0.316051	0.266905	0.236842	0.246604	0.214799	0.0256417	0.26601	0.00171158
CR382285.1			0	0	0	1247	0	760	0	1155	0	2769	0	538	0	2600	0	2157	0	8014	0	7925	0	562	0	8163	0	7347	0	9102	0	7240	0	5953	0	899	0	7244	0	2075	0	6672	0	0.280436	0.101412	0	0	0.382137	0.319002	0	0.349396	0	0	0	0	0.35534	0.38484	0.195333	0.422156	0	0.239305	0
AL713999.1			0	0	0	1305	0	1155	0	802	0	578	0	797	0	3127	0	296	0	8014	0	7925	0	1079	0	8163	0	7347	0	9102	0	7240	0	5953	0	119	0	7244	0	628	0	6672	0	0.27441	0.0764231	0	0	0.339698	0.51859	0	0.388545	0	0	0	0	0.614554	0.321968	0.400388	0.389343	0	0.383701	0
CNNM1			0	0	0	1311	0	1902	0	4719	0	3185	0	4721	0	3495	0	776	0	3965	0	4210	0	4486	0	2478	0	1432	0	467	0	2180	0	388	0	5977	0	2811	0	4452	0	257	0	0.2732	0.0628067	0.1872	0.143893	0.272557	0.425438	0.361314	0.108988	0.0703344	0.174804	0.353634	0.0723507	0.0432131	0.104751	0.168786	0.120472	0.0735112	0.113924	0.407148
AC012213.4			0	0	0	1316	0	2125	0	3175	0	1859	0	9579	0	1756	0	549	0	8014	0	7925	0	1000	0	290	0	7347	0	9102	0	7240	0	5953	0	1728	0	7244	0	1445	0	6672	0	0.272207	0.155571	0.435574	0	0.253998	0.448672	0	0.191116	0	0	0	0	0.262136	0.329872	0.260396	0	0	0.291737	0
OGDHL			0	0	0	1322	0	3253	0	6186	0	6048	0	8301	0	1308	0	3219	0	8014	0	2568	0	2988	0	1944	0	1882	0	1435	0	3528	0	1912	0	5068	0	1353	0	4348	0	2538	0	0.271532	0.194091	0.228923	0.108334	0.183364	0.244523	0.22682	0.0517843	0	0.0864522	0.109277	0.162353	0.0706593	0.176542	0.0405697	0.0114924	0.175346	0.118201	0.0923456
GNB2			0	0	0	1342	0	553	0	2036	0	938	0	1198	0	3556	0	2615	0	4366	0	4111	0	4832	0	3019	0	1207	0	2172	0	780	0	4502	0	2736	0	3964	0	4057	0	4659	0	0.269378	0.0610664	0.150416	0.166594	0.407276	0.285395	0.164282	0.269178	0.0557879	0.323904	0.0108818	0.0771079	0.184627	0.0909775	0.352217	0.345284	0.0363817	0.129809	0.017394
SAMD12-AS1			0	0	0	1417	0	1847	0	1636	0	7603	0	4484	0	3607	0	1188	0	1333	0	522	0	2406	0	1163	0	7347	0	9102	0	2788	0	5953	0	3158	0	316	0	5013	0	6672	0	0.261454	0.0595275	0.30994	0	0.277476	0.392252	0	0.303361	0.248542	0.130426	0	0.371835	0.159	0.210307	0.0109045	0.132534	0.341957	0.0936827	0
TMED8			0	0	0	1460	0	2351	0	2031	0	2507	0	2407	0	4275	0	2397	0	3279	0	3428	0	4638	0	3375	0	5265	0	3277	0	2893	0	3036	0	2186	0	2329	0	2699	0	2189	0	0.256477	0.0434152	0.128773	0.0161145	0.238521	0.299773	0.0972395	0.26933	0.101074	0.123323	0.0422369	0.109595	0.2212	0.0991505	0.214166	0.249114	0.0985337	0.199664	0.118548
FARSB			0	0	0	1519	0	1600	0	2399	0	2368	0	1729	0	6163	0	3032	0	2572	0	3019	0	3161	0	2933	0	2640	0	5754	0	2112	0	4517	0	2823	0	2904	0	2489	0	6348	0	0.25006	0.0162945	0.155748	0.0721583	0.296926	0.255125	0.0300121	0.241144	0.142564	0.179699	0.0108051	0.134916	0.180225	0.166474	0.224273	0.297532	0.0697267	0.211402	0.00172741
SPA17			0	0	0	1528	0	997	0	1667	0	717	0	923	0	3083	0	1917	0	2653	0	2566	0	3572	0	8163	0	7347	0	4451	0	2733	0	5953	0	1055	0	7244	0	7582	0	6672	0	0.249425	0.0782834	0	0	0.354487	0.33681	0.0577177	0.300582	0.137729	0.134092	0	0.162595	0.337341	0.145593	0.380439	0.375934	0	0.027765	0
MT-CO3			0	0	0	1589	0	2676	0	5870	0	2665	0	5229	0	1241	0	3756	0	4125	0	3105	0	4433	0	2868	0	693	0	1286	0	1698	0	1037	0	3919	0	1524	0	3736	0	1096	0	0.244732	0.201089	0.159033	0.229527	0.216496	0.210773	0.240741	0.0628149	0.0633985	0.214833	0.215144	0.129865	0.116748	0.107069	0.202453	0.0962388	0.160003	0.144895	0.237506
AC009053.1			0	0	0	1616	0	1523	0	3979	0	3200	0	5166	0	3099	0	1622	0	5796	0	7925	0	2104	0	8163	0	2330	0	1132	0	7240	0	3705	0	1523	0	2263	0	2202	0	2859	0	0.242217	0.0777558	0	0.0848627	0.303953	0.359319	0.258037	0.14574	0.0217511	0	0.0231594	0	0.285318	0.230098	0.168021	0.0986704	0.102543	0.231213	0.0725619
TRIM71			0	0	0	1624	0	2115	0	6864	0	5223	0	3452	0	947	0	1209	0	2614	0	7925	0	9534	0	8163	0	7347	0	2189	0	7240	0	2410	0	8967	0	2214	0	3848	0	574	0	0.241689	0.23732	0	0	0.255105	0.390801	0.163045	0.0331743	0.139736	0	0.073154	0	0	0	0.068386	0.185916	0.104782	0.139893	0.327816
TRMT112			0	0	0	1649	0	820	0	1458	0	1684	0	736	0	7386	0	4976	0	2709	0	1920	0	1531	0	4192	0	4624	0	3164	0	952	0	5167	0	2849	0	4604	0	1058	0	6584	0	0.239647	0.00699342	0.088323	0.0239716	0.376134	0.14375	0.102732	0.320702	0.133757	0.299153	0.00519312	0.216889	0.178359	0.278025	0.276652	0.395823	0.0232131	0.33403	0.000419495
MED23			0	0	0	1653	0	3285	0	2816	0	2732	0	2571	0	8429	0	2516	0	3644	0	2922	0	1551	0	1218	0	2602	0	2760	0	2982	0	2004	0	2902	0	2290	0	2106	0	6672	0	0.239499	0.00140605	0.302633	0.0737299	0.181635	0.291567	0.123446	0.212954	0.0838254	0.117923	0.102921	0.140853	0.175844	0.275932	0.198207	0.238903	0.101059	0.237127	0
MT-CYB			0	0	0	1676	0	2287	0	3457	0	2228	0	2943	0	2651	0	4459	0	5035	0	3252	0	7490	0	2671	0	784	0	1380	0	1610	0	1166	0	6954	0	3886	0	7238	0	1254	0	0.237551	0.0985757	0.171252	0.217004	0.242186	0.170307	0.230979	0.173648	0.036615	0.222653	0.197429	0.120676	0.0218225	0.0209246	0.234373	0.214889	0.0379546	0.0337813	0.217006
SGSH			0	0	0	1722	0	2735	0	5319	0	4356	0	2784	0	1474	0	4597	0	2607	0	1455	0	1530	0	1645	0	3456	0	2460	0	7240	0	5953	0	4401	0	1753	0	3822	0	2094	0	0.234116	0.178061	0.256373	0.0466203	0.212604	0.163285	0.141772	0.0823767	0.140275	0	0	0.25719	0.0963801	0.278062	0.104196	0.225035	0.138668	0.140762	0.126358
SLC25A12			0	0	0	1733	0	3887	0	7359	0	3444	0	4077	0	2001	0	2959	0	2113	0	2727	0	3640	0	2109	0	4606	0	1445	0	3313	0	1141	0	2774	0	1153	0	1768	0	1720	0	0.233166	0.13786	0.216141	0.0243128	0.149659	0.260016	0.22592	0.0217317	0.177257	0.0984968	0.200998	0.153108	0.182666	0.142164	0.153419	0.15299	0.19638	0.263437	0.161206
PARD3		Yes	0	0	0	1741	0	2444	0	3124	0	2388	0	2202	0	8738	0	3628	0	3076	0	3411	0	2275	0	3939	0	5808	0	2448	0	1360	0	5953	0	2339	0	6563	0	2693	0	1331	0	0.232572	0	0.101063	0.0105742	0.232312	0.219455	0.142973	0.195004	0.111947	0.246256	0	0.110066	0.210552	0.219347	0.22292	0.262131	0.00374376	0.200103	0.20868
PKIG			0	0	0	1749	0	3711	0	3539	0	1606	0	5022	0	5394	0	2393	0	2372	0	2184	0	9534	0	1019	0	1012	0	8695	0	3872	0	2741	0	3161	0	1896	0	5284	0	1957	0	0.232197	0.0244539	0.326171	0.189546	0.159447	0.30005	0.00185348	0.168617	0.156635	0.0713341	0.0536624	0.194234	0.158996	0	0.283183	0.105695	0.127494	0.0850495	0.138578
ZNF821			0	0	0	1766	0	3555	0	3113	0	3502	0	4616	0	3858	0	1613	0	1878	0	3915	0	1490	0	2262	0	2615	0	2865	0	3511	0	4242	0	1344	0	4495	0	2270	0	2545	0	0.231115	0.0528148	0.204806	0.0728791	0.16814	0.359758	0.117084	0.195589	0.197587	0.0874384	0.0140796	0.0855417	0.305457	0.281908	0.150374	0.125923	0.0249895	0.225509	0.0919713
ARHGAP24			0	0	0	1768	0	8336	0	9364	0	2593	0	9579	0	384	0	1141	0	1157	0	256	0	4179	0	232	0	341	0	4367	0	4288	0	5953	0	3360	0	347	0	9848	0	6672	0	0.231066	0.347657	0.453065	0.302503	0.00925325	0.39519	0.0600687	0	0.268889	0.0538231	0	0.44039	0.147523	0.117488	0.208048	0	0.329806	0.00118574	0
ABHD18			0	0	0	1777	0	2947	0	4896	0	2914	0	3525	0	2996	0	2990	0	2223	0	2718	0	2082	0	1618	0	2361	0	3647	0	2934	0	2642	0	2105	0	2296	0	3077	0	2483	0	0.230338	0.0814972	0.258487	0.0837371	0.200348	0.258418	0.0827129	0.100711	0.167962	0.120539	0.059273	0.15332	0.228153	0.231374	0.186073	0.181481	0.100796	0.17793	0.0964632
GFPT1			0	0	0	1812	0	2513	0	5351	0	2939	0	3259	0	1611	0	3068	0	2306	0	2766	0	2421	0	2212	0	7121	0	2421	0	3719	0	2488	0	1928	0	5370	0	4683	0	3848	0	0.228524	0.167489	0.20728	0.00137578	0.227421	0.252718	0.144954	0.0812106	0.161308	0.077922	0.0682656	0.149955	0.242974	0.209032	0.184704	0.197734	0.0133283	0.10482	0.033273
ATP2B3			0	0	0	1814	0	9442	0	1597	0	4264	0	8499	0	3364	0	5987	0	3654	0	3148	0	3748	0	1350	0	2817	0	356	0	2490	0	787	0	1737	0	1160	0	6331	0	724	0	0.22835	0.0675068	0.286499	0.0652496	0	0.0950787	0.388937	0.307067	0.0835543	0.152103	0.261447	0.126268	0.260651	0.137388	0.108587	0.00888756	0.195848	0.0544619	0.298572
AC002460.2			0	0	0	1821	0	9442	0	6447	0	7144	0	1685	0	1128	0	1304	0	8014	0	4465	0	5489	0	1956	0	5841	0	2219	0	3154	0	1891	0	7605	0	1396	0	10044	0	1780	0	0.227629	0.21559	0.227734	0.0103533	0	0.383836	0.161029	0.0442188	0	0.106932	0.110848	0.0630468	0.0118075	0.0692459	0.0167492	0.300719	0.170997	0	0.155454
ATP6V1A			0	0	0	1830	0	3309	0	3514	0	3033	0	3902	0	2272	0	3014	0	2199	0	2454	0	4088	0	2071	0	1413	0	2119	0	2183	0	2881	0	2658	0	3851	0	3505	0	3076	0	0.227273	0.119581	0.217786	0.145442	0.180413	0.256122	0.16801	0.170232	0.170039	0.174485	0.0478097	0.170784	0.189534	0.121615	0.178252	0.16234	0.0386943	0.155117	0.0607398
PPP4R4			0	0	0	1859	0	2334	0	5009	0	2045	0	7439	0	3668	0	1271	0	8014	0	7925	0	4366	0	2967	0	7347	0	2363	0	1683	0	1948	0	2838	0	924	0	10044	0	520	0	0.225186	0.0578678	0.15344	0	0.239369	0.385747	0.14915	0.0958397	0	0.216184	0.10682	0	0.179237	0.109549	0.246144	0.0260317	0.224879	0	0.338422
DNAH9			0	0	0	1883	0	1165	0	1221	0	1228	0	1379	0	6454	0	371	0	4376	0	2640	0	6978	0	8163	0	3962	0	9102	0	4994	0	2573	0	4306	0	4987	0	10044	0	1773	0	0.223737	0.0137469	0	0.0357666	0.338932	0.484035	0	0.343137	0.0555092	0.0313143	0.0634998	0.158034	0.100083	0.0305178	0.319361	0.328083	0.0175044	0	0.156129
AC011008.2			0	0	0	1893	0	5989	0	6232	0	8837	0	4087	0	3963	0	2252	0	8014	0	7925	0	2636	0	1197	0	7347	0	2374	0	7240	0	2114	0	3013	0	1583	0	1538	0	987	0	0.222861	0.0502582	0.304749	0	0.060752	0.311691	0.148239	0.05049	0	0	0.0943619	0	0.168572	0.194995	0	0.152363	0.154161	0.283567	0.253558
AMER3			0	0	0	1932	0	2815	0	2458	0	1153	0	4963	0	5484	0	2533	0	1593	0	2809	0	3460	0	3373	0	983	0	2718	0	2280	0	5953	0	4700	0	3100	0	1010	0	1586	0	0.220317	0.0234412	0.128872	0.193713	0.208313	0.290549	0.126153	0.236707	0.222042	0.167631	0	0.147636	0.0845189	0.150806	0.328902	0.108992	0.0617398	0.338483	0.176055
A2MP1			0	0	0	1958	0	4861	0	9364	0	1411	0	805	0	8738	0	2566	0	403	0	7925	0	171	0	8163	0	7347	0	9102	0	7240	0	5953	0	373	0	185	0	248	0	6672	0	0.218626	0	0	0	0.102804	0.288716	0	0	0.37963	0	0	0	0.433721	0.510082	0.301076	0.388301	0.401784	0.464238	0
SLC9B2			0	0	0	2023	0	3999	0	3455	0	3685	0	4464	0	1561	0	1732	0	2739	0	2708	0	3602	0	1523	0	4385	0	1390	0	2096	0	1553	0	5754	0	1401	0	3380	0	1384	0	0.214813	0.171416	0.267907	0.0279601	0.144087	0.350397	0.230075	0.173703	0.132031	0.180644	0.14697	0.153836	0.0486652	0.144253	0.140464	0.133657	0.170566	0.160593	0.202344
MTHFS			0	0	0	2095	0	2925	0	2482	0	2993	0	2436	0	8318	0	2477	0	3481	0	4444	0	2944	0	1396	0	3059	0	8292	0	2077	0	5953	0	2297	0	2436	0	1138	0	3303	0	0.209467	0.00191428	0.280757	0.0578312	0.201204	0.294563	0.00392645	0.23505	0.091658	0.182448	0	0.0637268	0.213326	0.178683	0.18157	0.246465	0.0925026	0.324475	0.0515392
DPCD			0	0	0	2116	0	1898	0	1223	0	1780	0	3082	0	3853	0	2549	0	1838	0	3808	0	3747	0	2332	0	5337	0	2446	0	4075	0	3388	0	3851	0	4476	0	1744	0	3841	0	0.208301	0.0529526	0.199521	0.0152776	0.272819	0.289499	0.143183	0.34306	0.201259	0.0620153	0.0307299	0.0914506	0.119857	0.137404	0.268082	0.207011	0.0253908	0.265259	0.0334658
PEX5			0	0	0	2151	0	3124	0	1354	0	5745	0	3661	0	1283	0	1962	0	2513	0	4555	0	7544	0	3156	0	1336	0	6152	0	2256	0	3102	0	2553	0	4525	0	6540	0	2546	0	0.205817	0.196277	0.141506	0.152815	0.189319	0.333185	0.024195	0.330368	0.14666	0.169537	0.0396244	0.0594829	0.196831	0.0199963	0.0492562	0.174885	0.0244059	0.0495203	0.0919234
KRAS			0	0	0	2206	0	2854	0	2178	0	2327	0	2414	0	2606	0	5645	0	2769	0	2362	0	3350	0	2739	0	729	0	3790	0	1333	0	1845	0	3143	0	7244	0	7443	0	3897	0	0.202034	0.101262	0.167311	0.223906	0.205875	0.111165	0.0773026	0.258232	0.13027	0.249958	0.116596	0.178443	0.160128	0.156816	0.226912	0.248621	0	0.0302063	0.0321354
ATP2B1			0	0	0	2258	0	2605	0	4791	0	1622	0	5812	0	1619	0	4207	0	8014	0	5775	0	4730	0	2299	0	6512	0	1491	0	7240	0	770	0	8967	0	1565	0	10044	0	1556	0	0.199281	0.167087	0.202305	0.0051377	0.221573	0.183932	0.222007	0.105352	0	0	0.264688	0.0241728	0	0.0956276	0.282176	0.0732023	0.156596	0	0.180321
PPIP5K1			0	0	0	2309	0	8081	0	9364	0	7669	0	6287	0	1844	0	1909	0	4373	0	4935	0	1233	0	2927	0	6467	0	1884	0	7240	0	1849	0	5563	0	1125	0	2580	0	2142	0	0.196033	0.149562	0.155956	0.00543753	0.0128357	0.337265	0.186803	0	0.0555869	0	0.115834	0.046898	0.0539889	0.308071	0.0100093	0.0571287	0.199847	0.20601	0.122823
EFNB2			0	0	0	2323	0	224	0	2535	0	212	0	329	0	4180	0	179	0	2696	0	5006	0	9534	0	7868	0	7347	0	7453	0	7240	0	228	0	5434	0	7244	0	956	0	130	0	0.195339	0.0454318	0.00190379	0	0.521501	0.601961	0.0101294	0.231136	0.134831	0	0.421766	0.0446485	0.0576229	0	0.527456	0.480036	0	0.34429	0.470056
AL590705.1			0	0	0	2338	0	3079	0	4578	0	2770	0	4037	0	6329	0	3952	0	2216	0	1696	0	1913	0	2899	0	3750	0	5980	0	2526	0	1483	0	8597	0	1762	0	1393	0	1744	0	0.194328	0.0148539	0.157336	0.0401469	0.192031	0.198838	0.0264314	0.115164	0.168525	0.149677	0.154487	0.236773	0.00222398	0.243397	0.195263	0.155389	0.13805	0.297131	0.158746
ADAM22			0	0	0	2356	0	3224	0	3070	0	3579	0	4370	0	7746	0	2572	0	2228	0	2870	0	3816	0	2191	0	2753	0	1170	0	1763	0	1115	0	2710	0	1757	0	3961	0	1153	0	0.193037	0.00485768	0.208952	0.0672954	0.184895	0.288538	0.253362	0.198292	0.16753	0.209802	0.205101	0.143887	0.186079	0.134684	0.145694	0.138446	0.138396	0.134559	0.230129
MBD5			0	0	0	2360	0	3408	0	2904	0	2822	0	3317	0	2982	0	3692	0	2589	0	4166	0	2426	0	3164	0	1940	0	3073	0	2193	0	1690	0	2612	0	1611	0	3119	0	1627	0	0.192903	0.0818569	0.140837	0.104771	0.175342	0.215322	0.106821	0.208021	0.141526	0.173968	0.132239	0.074392	0.192013	0.208358	0.192177	0.194058	0.151117	0.175606	0.171514
USP51			0	0	0	2422	0	1144	0	3054	0	2022	0	5065	0	2030	0	7311	0	1471	0	1928	0	3397	0	3197	0	1483	0	4490	0	4295	0	3088	0	4086	0	7244	0	985	0	2213	0	0.189566	0.136111	0.139031	0.138709	0.340942	0.0434361	0.0567689	0.199181	0.233203	0.0533742	0.040146	0.215947	0.110244	0.15479	0.248341	0.104077	0	0.340969	0.116688
TMEM263			0	0	0	2445	0	1551	0	1211	0	2283	0	1316	0	5730	0	4819	0	2989	0	2748	0	1345	0	2583	0	3917	0	4860	0	1109	0	5056	0	3767	0	3678	0	1167	0	6672	0	0.188304	0.0205596	0.178099	0.0366473	0.301243	0.150934	0.0478929	0.343814	0.116718	0.278231	0.00599544	0.151422	0.124975	0.294978	0.230579	0.334843	0.0429633	0.321307	0
CETN4P			0	0	0	2481	0	1555	0	1792	0	1357	0	845	0	8738	0	412	0	8014	0	7925	0	9534	0	8163	0	7347	0	9102	0	214	0	5953	0	500	0	147	0	10044	0	6672	0	0.186257	0	0	0	0.300559	0.47029	0	0.289244	0	0.45444	0	0	0.410054	0	0.306705	0.385223	0.433321	0	0
ZDHHC8P1			0	0	0	2498	0	4213	0	3829	0	1429	0	2566	0	2900	0	3784	0	1724	0	7925	0	636	0	802	0	7347	0	4579	0	7240	0	5953	0	1264	0	325	0	1532	0	6672	0	0.185108	0.0855364	0.354658	0	0.133205	0.209126	0.054073	0.152837	0.210747	0	0	0	0.314599	0.374977	0.299232	0.239119	0.337167	0.284329	0
SSBP2		Yes	0	0	0	2503	0	2726	0	7138	0	2542	0	2929	0	8157	0	9797	0	2313	0	6812	0	7157	0	1983	0	6526	0	9102	0	2224	0	2125	0	2350	0	2629	0	10044	0	1819	0	0.184864	0.00266116	0.225077	0.00498996	0.213105	0	0	0.0263152	0.16082	0.171586	0.0935175	0.00837003	0.210198	0.0266304	0.211808	0.216176	0.0820826	0	0.150679
TRPC1			0	0	0	2506	0	3087	0	5320	0	3208	0	3341	0	3084	0	3825	0	2074	0	2437	0	2333	0	2456	0	3089	0	1361	0	2337	0	5953	0	2789	0	3342	0	2443	0	1921	0	0.18484	0.0782611	0.188531	0.0573447	0.191564	0.206362	0.232456	0.0823609	0.179593	0.163939	0	0.172868	0.182025	0.215413	0.167669	0.192188	0.0525488	0.213946	0.141776
AC133552.2			0	0	0	2548	0	1576	0	5042	0	8837	0	2936	0	2179	0	2168	0	8014	0	7925	0	1514	0	8163	0	7347	0	1921	0	7240	0	5953	0	1225	0	1310	0	2394	0	6672	0	0.182492	0.126066	0	0	0.298609	0.318079	0.183663	0.0942685	0	0	0	0	0.318521	0.279962	0	0.215864	0.179696	0.217526	0
CHMP5			0	0	0	2584	0	1410	0	1361	0	1665	0	1861	0	7628	0	3267	0	1789	0	2750	0	4584	0	4091	0	2915	0	3205	0	1983	0	5661	0	1391	0	6804	0	2153	0	6672	0	0.180264	0.005517	0.0941684	0.0618816	0.31536	0.241179	0.101118	0.329401	0.205228	0.190402	0.00166813	0.151232	0.301659	0.101122	0.278435	0.287372	0.00237149	0.234011	0
BRK1			0	0	0	2635	0	1323	0	1584	0	1675	0	1511	0	4888	0	6933	0	4827	0	1587	0	3983	0	3091	0	2474	0	6742	0	1885	0	5359	0	5244	0	7244	0	1356	0	4260	0	0.177449	0.0317394	0.145264	0.0790096	0.323092	0.0567354	0.0169921	0.308186	0.0414405	0.198356	0.00361342	0.245037	0.0640734	0.126782	0.277641	0.31479	0	0.301356	0.0238605
NDUFA5			0	0	0	2655	0	2288	0	1316	0	2290	0	1745	0	3965	0	6779	0	4643	0	2564	0	3306	0	2113	0	3780	0	4165	0	1603	0	5953	0	2948	0	3953	0	1784	0	5668	0	0.176157	0.0502262	0.215777	0.0395013	0.242155	0.0620382	0.0657101	0.333401	0.046954	0.223572	0	0.162695	0.172435	0.158945	0.230292	0.296262	0.0366363	0.262423	0.00595162
SELENOT			0	0	0	2683	0	2613	0	1707	0	2350	0	3284	0	5836	0	6555	0	2308	0	1922	0	2415	0	2274	0	3031	0	4561	0	1336	0	5842	0	1918	0	7244	0	3165	0	6672	0	0.174157	0.01936	0.204246	0.0585875	0.220952	0.071253	0.0545784	0.296801	0.161257	0.249783	0.000698187	0.21671	0.243769	0.209817	0.225398	0.195801	0	0.172365	0
IDS			0	0	0	2704	0	3290	0	3858	0	2922	0	4205	0	856	0	2826	0	1847	0	1783	0	3363	0	1970	0	1405	0	1190	0	3493	0	992	0	2760	0	1331	0	2701	0	1175	0	0.172999	0.248538	0.226591	0.146137	0.181395	0.270492	0.250744	0.151673	0.200236	0.0883147	0.223309	0.228149	0.1832	0.156127	0.185711	0.147015	0.177474	0.19945	0.227064
CFAP47			0	0	0	2727	0	1571	0	961	0	1594	0	1055	0	2985	0	167	0	8014	0	7925	0	8073	0	1370	0	2452	0	9102	0	3860	0	502	0	8967	0	5093	0	5245	0	540	0	0.171612	0.0817913	0.284429	0.0798854	0.299185	0.607078	0	0.370333	0	0.0718773	0.325368	0	0	0.0124513	0.284226	0.360975	0.0162096	0.0863161	0.335338
AL592293.1			0	0	0	2765	0	1035	0	2334	0	1503	0	1351	0	8738	0	1237	0	8014	0	728	0	949	0	8163	0	7347	0	9102	0	7240	0	5953	0	1199	0	7244	0	2609	0	6672	0	0.169471	0	0	0	0.35132	0.388391	0	0.246133	0	0	0	0.343691	0.321838	0.335691	0.292244	0.331123	0	0.204343	0
GLIS1			0	0	0	2836	0	8851	0	5461	0	8837	0	6706	0	4006	0	576	0	4196	0	2558	0	621	0	2127	0	7347	0	344	0	3760	0	1188	0	8967	0	266	0	529	0	664	0	0.165783	0.0491117	0.214838	0	0.00415335	0.444966	0.391776	0.0773569	0.0609677	0.0756226	0.193657	0.163115	0	0.37779	0	0.044844	0.360657	0.397962	0.311795
NAA38			0	0	0	2909	0	1982	0	3806	0	1610	0	2296	0	8738	0	4179	0	2701	0	1505	0	2378	0	1544	0	1464	0	6690	0	2171	0	5953	0	3270	0	3999	0	1811	0	6672	0	0.16159	0	0.265747	0.141008	0.265196	0.185787	0.017527	0.1538	0.134437	0.175483	0	0.252336	0.153233	0.211977	0.282791	0.255663	0.0357239	0.260344	0
DOCK3			0	0	0	3043	0	4354	0	3866	0	3353	0	4641	0	2610	0	3697	0	2089	0	3070	0	2721	0	2612	0	4512	0	2214	0	2908	0	1212	0	2391	0	2313	0	2562	0	1491	0	0.155078	0.101075	0.176097	0.0256955	0.125405	0.215043	0.161414	0.15116	0.178718	0.122766	0.190388	0.131805	0.207576	0.190281	0.159437	0.124183	0.0996312	0.206923	0.188462
FABP5			0	0	0	3055	0	784	0	666	0	336	0	1097	0	8416	0	9781	0	1773	0	1217	0	4342	0	2179	0	4183	0	8222	0	234	0	4136	0	4710	0	7071	0	2519	0	5941	0	0.154506	0.00144793	0.210273	0.0311926	0.379643	7.2e-05	0.00437274	0.409113	0.206963	0.441992	0.0156446	0.282074	0.0840966	0.110297	0.459166	0.356	0.00085844	0.209687	0.00405347
FARP1			0	0	0	3099	0	3157	0	2555	0	2650	0	3588	0	3110	0	2497	0	1312	0	1645	0	7982	0	3132	0	6028	0	1401	0	1560	0	4703	0	2347	0	1543	0	9376	0	6672	0	0.153037	0.0773679	0.143224	0.00866917	0.187855	0.293292	0.229273	0.230078	0.251235	0.227141	0.00887773	0.241251	0.210257	0.0137021	0.203117	0.178112	0.15843	0.00482513	0
PRDX5			0	0	0	3153	0	1895	0	2083	0	3535	0	1579	0	8738	0	8946	0	1864	0	1556	0	1806	0	1334	0	3475	0	8022	0	961	0	5953	0	6627	0	4723	0	1487	0	6672	0	0.149936	0	0.287533	0.0459924	0.273035	0.00699521	0.00561409	0.265541	0.198857	0.297333	0	0.248162	0.0277324	0.251238	0.148355	0.309163	0.0213445	0.288178	0
CDC42EP3			0	0	0	3234	0	1791	0	7654	0	2529	0	3935	0	675	0	1833	0	5036	0	7320	0	2658	0	7061	0	1787	0	2698	0	6883	0	2241	0	1646	0	2905	0	3484	0	1793	0	0.14602	0.274214	0.00934965	0.114467	0.281329	0.343548	0.127251	0.0167027	0.0366052	0.00234067	0.0848163	0.00399385	0.271072	0.193666	0.212742	0.160596	0.0696604	0.155548	0.154097
NME5			0	0	0	3391	0	6447	0	6084	0	6092	0	5676	0	723	0	1842	0	1946	0	3659	0	3373	0	920	0	2878	0	2587	0	3364	0	1465	0	2405	0	2465	0	3496	0	819	0	0.138819	0.264979	0.338398	0.0631461	0.0465352	0.343187	0.133945	0.0552473	0.190922	0.0956939	0.156612	0.0990958	0.206783	0.155791	0.0392863	0.0785816	0.0905093	0.155331	0.279201
AP000842.2			0	0	0	3393	0	2238	0	1485	0	304	0	1414	0	3692	0	2992	0	1152	0	7925	0	2513	0	8163	0	7347	0	9102	0	2297	0	5953	0	962	0	7244	0	2486	0	6672	0	0.138656	0.0572497	0	0	0.246211	0.258291	0	0.318069	0.270378	0.166456	0	0	0.34788	0.202618	0.472961	0.324374	0	0.211409	0
ALDH5A1			0	0	0	3447	0	4627	0	4080	0	4575	0	5753	0	2305	0	3092	0	3090	0	3561	0	2481	0	1848	0	2539	0	1403	0	3775	0	757	0	5461	0	1696	0	1890	0	1800	0	0.135904	0.118041	0.238409	0.0759622	0.113799	0.251239	0.229117	0.140447	0.111079	0.0748756	0.267338	0.103504	0.0568953	0.204291	0.0940595	0.0752567	0.143287	0.253844	0.15356
AC010894.2			0	0	0	3459	0	1199	0	349	0	210	0	146	0	8738	0	9797	0	2740	0	1332	0	2289	0	8163	0	831	0	9102	0	569	0	5953	0	964	0	7244	0	4821	0	6672	0	0.135508	0	0	0.210937	0.335108	0	0	0.508221	0.131985	0.357812	0	0.27069	0.347631	0.218677	0.528145	0.599411	0	0.0995896	0
CRYZL2P			0	0	0	3468	0	6508	0	9364	0	8837	0	4669	0	4533	0	1745	0	1264	0	1651	0	3655	0	2752	0	7347	0	325	0	2516	0	5953	0	707	0	2448	0	1261	0	1643	0	0.135065	0.0383045	0.16662	0	0.0447696	0.34989	0.39506	0	0.255482	0.150109	0	0.240663	0.382859	0.141416	0	0.122923	0.0914629	0.311014	0.169112
SNRPF			0	0	0	3496	0	2586	0	1459	0	1567	0	1890	0	4782	0	6667	0	2333	0	2978	0	1837	0	2231	0	1535	0	6283	0	3568	0	4927	0	2519	0	3099	0	5040	0	3773	0	0.133574	0.0334354	0.206276	0.133628	0.222875	0.0673473	0.0225245	0.320484	0.159575	0.0847553	0.00690415	0.137455	0.19923	0.249237	0.287391	0.285625	0.0617878	0.0930485	0.0353242
PPP1R2			0	0	0	3518	0	3196	0	2892	0	1862	0	2403	0	3975	0	3982	0	1876	0	2524	0	3165	0	2459	0	2763	0	2210	0	2991	0	2018	0	1747	0	4161	0	4037	0	2577	0	0.132482	0.04996	0.188387	0.0668666	0.186356	0.197063	0.161541	0.208707	0.197615	0.117091	0.101909	0.165858	0.259319	0.166174	0.260132	0.249201	0.0319573	0.131094	0.0893518
AP001267.3			0	0	0	3533	0	1288	0	1607	0	627	0	656	0	5527	0	5294	0	2081	0	4157	0	1700	0	3931	0	5741	0	8400	0	1770	0	5953	0	768	0	7244	0	1881	0	6672	0	0.131748	0.0228816	0.101366	0.0110732	0.326255	0.128633	0.00337284	0.305805	0.17915	0.209067	0	0.0749116	0.375067	0.261568	0.390976	0.406115	0	0.25441	0
LRP3			0	0	0	3609	0	2940	0	6553	0	2826	0	3680	0	1938	0	1224	0	2580	0	1326	0	2975	0	679	0	4927	0	1470	0	6795	0	1641	0	3203	0	1778	0	2783	0	2606	0	0.128891	0.142416	0.370829	0.0200111	0.200651	0.389764	0.223883	0.0407261	0.142246	0.00304207	0.137366	0.27159	0.156434	0.177198	0.191654	0.173807	0.136918	0.193657	0.0873545
RTN3			0	0	0	3649	0	4420	0	6187	0	3943	0	4246	0	2398	0	4096	0	1726	0	1945	0	2556	0	2129	0	2015	0	1707	0	2902	0	1239	0	2759	0	2728	0	2679	0	1486	0	0.127008	0.11235	0.21475	0.100899	0.122986	0.190301	0.202209	0.0516774	0.210626	0.122881	0.187088	0.214656	0.183215	0.200156	0.125437	0.144966	0.0770001	0.200591	0.189064
CNTNAP1			0	0	0	3694	0	6296	0	7482	0	3117	0	6604	0	1067	0	2211	0	3101	0	1358	0	6283	0	2407	0	1612	0	1055	0	4449	0	2297	0	6941	0	2338	0	2240	0	3381	0	0.124991	0.223562	0.192624	0.126936	0.0507464	0.314405	0.265373	0.0197067	0.110488	0.0474965	0.0805795	0.267484	0.0220699	0.0467777	0.173026	0.0473962	0.0980241	0.228191	0.0480471
MIR3936HG			0	0	0	3748	0	3524	0	4671	0	3964	0	5262	0	2012	0	2430	0	2071	0	3278	0	2387	0	2993	0	1982	0	2737	0	3645	0	1982	0	2497	0	1229	0	2689	0	1609	0	0.122741	0.137335	0.151951	0.10214	0.169708	0.297626	0.12491	0.110792	0.179984	0.0808856	0.104107	0.118739	0.200884	0.211397	0.124537	0.0951698	0.189168	0.20025	0.173908
KLHL35			0	0	0	3786	0	917	0	2517	0	1496	0	1516	0	8738	0	7016	0	3241	0	1886	0	8477	0	1006	0	646	0	9102	0	1794	0	3025	0	5325	0	7244	0	4190	0	2164	0	0.121076	0	0.327746	0.236126	0.363824	0.0537776	0	0.233034	0.103265	0.207465	0.0427572	0.219124	0.0611503	0.00764115	0.292791	0.314509	0	0.124974	0.120991
FAM153A			0	0	0	3791	0	6114	0	6720	0	5055	0	5694	0	3009	0	831	0	690	0	508	0	6054	0	780	0	1181	0	311	0	4385	0	783	0	3673	0	7244	0	949	0	1107	0	0.120853	0.081109	0.356794	0.169652	0.0566744	0.421251	0.39759	0.0364381	0.331559	0.0498207	0.262229	0.373727	0.130201	0.0524087	0.0747224	0.077865	0	0.345312	0.236196
SPDYE2			0	0	0	3839	0	528	0	918	0	665	0	520	0	6052	0	4272	0	2902	0	677	0	1768	0	1612	0	7347	0	9102	0	250	0	5953	0	2118	0	5146	0	3552	0	6672	0	0.118954	0.0172993	0.258664	0	0.410224	0.180068	0	0.374891	0.12216	0.434902	0	0.350937	0.226831	0.255033	0.386848	0.426308	0.0156906	0.153407	0
AC241952.1			0	0	0	3896	0	636	0	2627	0	2718	0	2728	0	1287	0	1092	0	8014	0	7925	0	3949	0	8163	0	2521	0	541	0	7240	0	5953	0	2183	0	1780	0	1065	0	6672	0	0.116537	0.196154	0	0.0767872	0.395009	0.399271	0.345512	0.225892	0	0	0	0	0.221393	0.128153	0.199248	0.228032	0.136743	0.332748	0
PKIA-AS1			0	0	0	4025	0	2530	0	1016	0	199	0	928	0	5134	0	7426	0	2725	0	4709	0	2523	0	6515	0	1527	0	4076	0	1809	0	5953	0	1308	0	5193	0	996	0	6672	0	0.111722	0.0280736	0.0178445	0.133925	0.226222	0.0400758	0.0680587	0.363949	0.132771	0.206824	0	0.0535947	0.309589	0.202139	0.53722	0.375502	0.0152169	0.340222	0
SPDYE21			0	0	0	4057	0	4423	0	3458	0	3602	0	4917	0	5818	0	2149	0	2176	0	1999	0	2145	0	1084	0	1555	0	5225	0	2664	0	5953	0	2573	0	6143	0	1200	0	6672	0	0.110479	0.0196176	0.318674	0.131683	0.122576	0.319758	0.0400461	0.173613	0.171744	0.139111	0	0.210347	0.194901	0.227432	0.144903	0.110998	0.00643056	0.318047	0
AL354833.1			0	0	0	4122	0	4164	0	3386	0	2746	0	2315	0	1062	0	1448	0	2479	0	7925	0	734	0	713	0	7347	0	9102	0	7240	0	5953	0	309	0	1464	0	883	0	6672	0	0.107759	0.223927	0.365279	0	0.135465	0.372489	0	0.178361	0.149055	0	0	0	0.453911	0.36162	0.197115	0.254591	0.164338	0.352116	0
HAPLN4			0	0	0	4216	0	7674	0	2507	0	8837	0	8761	0	531	0	3130	0	623	0	1038	0	4183	0	471	0	2037	0	248	0	7240	0	5953	0	1943	0	1049	0	6685	0	6672	0	0.104108	0.302821	0.400966	0.0998347	0.0192904	0.249635	0.422888	0.233518	0.341597	0	0	0.304051	0.241567	0.117322	0	0.00631503	0.209215	0.0460778	0
ACTR10			0	0	0	4233	0	2139	0	2851	0	2254	0	1747	0	5472	0	2282	0	1892	0	1705	0	3043	0	2675	0	3815	0	4029	0	1439	0	4310	0	2639	0	3921	0	2107	0	6672	0	0.103437	0.0236441	0.171015	0.0387834	0.25272	0.309563	0.0695558	0.211066	0.19639	0.237922	0.0131608	0.235271	0.190319	0.173697	0.232637	0.296241	0.0372153	0.237044	0
FBXO22			0	0	0	4276	0	4471	0	3664	0	3917	0	3239	0	2522	0	2120	0	1340	0	1955	0	2250	0	1607	0	1989	0	3694	0	3146	0	2404	0	2734	0	3014	0	1761	0	3900	0	0.102068	0.105558	0.259189	0.101883	0.120671	0.322219	0.0808941	0.161994	0.24793	0.107362	0.0735591	0.213535	0.184677	0.220891	0.126545	0.198933	0.0651731	0.264044	0.0321016
SLC12A1			0	0	0	4303	0	4920	0	8100	0	5441	0	3898	0	773	0	1834	0	1560	0	1259	0	1143	0	358	0	7347	0	4916	0	3222	0	1187	0	3188	0	468	0	946	0	6672	0	0.101242	0.259561	0.419455	0	0.100179	0.343509	0.0465231	0.0103343	0.224844	0.103312	0.193786	0.277935	0.157535	0.316659	0.0601285	0.162583	0.300781	0.345467	0
FAIM2		Yes	0	0	0	4337	0	3416	0	2802	0	3767	0	3729	0	2235	0	6925	0	2545	0	2077	0	3759	0	1976	0	1530	0	1562	0	1673	0	948	0	3814	0	3087	0	4925	0	2064	0	0.100549	0.121859	0.225901	0.13387	0.174905	0.0568978	0.215424	0.21382	0.144538	0.216824	0.228966	0.203666	0.122081	0.136999	0.136166	0.171247	0.0620982	0.0964003	0.128982
GAPDH			0	0	0	4358	0	2140	0	2413	0	2008	0	1921	0	6491	0	7853	0	2175	0	1901	0	2898	0	2054	0	1741	0	4887	0	1361	0	5953	0	3006	0	7244	0	2900	0	6672	0	0.0997165	0.0134692	0.21922	0.117631	0.252711	0.0284914	0.0471889	0.239616	0.171774	0.246164	0	0.217867	0.168702	0.181905	0.249393	0.283057	0	0.186906	0
LAMTOR5			0	0	0	4396	0	2642	0	1720	0	1676	0	1442	0	3021	0	9290	0	6889	0	6096	0	2237	0	2584	0	3707	0	5917	0	2122	0	4886	0	2482	0	6225	0	1440	0	6672	0	0.0986468	0.080441	0.178057	0.04105	0.21897	0.00330448	0.0274073	0.295559	0.00773482	0.178997	0.00718639	0.0181703	0.201788	0.221676	0.277625	0.320754	0.00584036	0.292041	0
UBB			0	0	0	4439	0	1148	0	999	0	1301	0	1105	0	8738	0	6889	0	2784	0	2125	0	2121	0	1712	0	2959	0	4024	0	933	0	5953	0	2305	0	7244	0	2871	0	6672	0	0.0973141	0	0.250376	0.0607507	0.34031	0.0580358	0.0696855	0.36602	0.129439	0.302997	0	0.199098	0.212947	0.228869	0.312747	0.355878	0	0.188545	0
AC023906.3			0	0	0	4458	0	2602	0	467	0	465	0	1062	0	2746	0	1059	0	8014	0	7925	0	408	0	8163	0	7347	0	9102	0	7240	0	5953	0	603	0	602	0	201	0	6672	0	0.096445	0.0932296	0	0	0.221774	0.401559	0	0.455107	0	0	0	0	0.394987	0.408467	0.420055	0.359839	0.273335	0.48944	0
C20orf27			0	0	0	4480	0	726	0	1176	0	954	0	1033	0	2837	0	5016	0	2631	0	5712	0	1696	0	3506	0	3857	0	3235	0	759	0	3493	0	1135	0	7161	0	1883	0	4169	0	0.0953715	0.0888701	0.122095	0.0378973	0.385443	0.141916	0.0995649	0.346876	0.138665	0.326303	0.0276087	0.0255426	0.328596	0.261805	0.349629	0.363534	0.000490015	0.254392	0.0261053
HSDL1			0	0	0	4500	0	2349	0	2339	0	2951	0	1606	0	2880	0	8311	0	1561	0	4180	0	1026	0	3020	0	484	0	2078	0	2957	0	3609	0	1440	0	6187	0	850	0	4250	0	0.0946453	0.0864101	0.150393	0.266112	0.238581	0.0176371	0.171356	0.245825	0.224803	0.119398	0.0253168	0.0738562	0.296111	0.326928	0.184078	0.307032	0.0060923	0.356512	0.0241656
MKRN2OS			0	0	0	4676	0	2130	0	1725	0	2135	0	2540	0	5595	0	4073	0	937	0	1138	0	1838	0	2572	0	4843	0	8856	0	3184	0	5953	0	1772	0	7244	0	4186	0	6672	0	0.0886065	0.0220724	0.178774	0.021023	0.253579	0.191569	0.00112495	0.295225	0.296243	0.105204	0	0.290202	0.256796	0.249092	0.240049	0.240323	0	0.12507	0
LINC02082			0	0	0	4754	0	2113	0	9364	0	605	0	4192	0	3513	0	1986	0	1592	0	7925	0	1032	0	8163	0	1724	0	9102	0	213	0	124	0	8967	0	7244	0	10044	0	1966	0	0.0857501	0.0623132	0	0.118782	0.255314	0.331667	0	0	0.222153	0.455019	0.56817	0	0	0.326558	0.395597	0.14789	0	0	0.137865
LINC00672			0	0	0	4797	0	1671	0	4949	0	2815	0	2439	0	5512	0	4206	0	948	0	1450	0	1397	0	1561	0	1502	0	2388	0	3647	0	5953	0	1892	0	6070	0	2884	0	3446	0	0.0847395	0.0230415	0.26396	0.136001	0.292037	0.183943	0.147281	0.0984446	0.294826	0.0807545	0	0.257275	0.245799	0.289609	0.192506	0.246368	0.00699239	0.187952	0.0463169
TPI1			0	0	0	4810	0	1041	0	1025	0	1441	0	870	0	8201	0	7750	0	4098	0	1420	0	3851	0	1483	0	4355	0	2254	0	558	0	5769	0	3079	0	7244	0	1531	0	6625	0	0.0842642	0.00243568	0.2715	0.0283442	0.350306	0.0312966	0.157502	0.363274	0.0644005	0.359436	0.00106571	0.260452	0.164275	0.132588	0.297856	0.381282	0	0.284597	0.000267609
NME1			0	0	0	4899	0	1892	0	900	0	3545	0	1928	0	3615	0	3821	0	2980	0	3063	0	1730	0	1574	0	2434	0	1451	0	2452	0	2768	0	5904	0	4393	0	1504	0	4041	0	0.0809961	0.0592844	0.262556	0.0804997	0.273308	0.20651	0.225424	0.377245	0.117226	0.154455	0.0525974	0.132442	0.0445959	0.25935	0.147947	0.2824	0.0268627	0.286762	0.0288567
PFKM			0	0	0	4928	0	2227	0	7490	0	2411	0	2570	0	2233	0	4014	0	4677	0	2680	0	1930	0	2026	0	2197	0	2071	0	2942	0	4059	0	5444	0	2088	0	5759	0	3842	0	0.0803259	0.121904	0.222204	0.0913926	0.246898	0.195183	0.171933	0.0195547	0.0458846	0.120364	0.0168525	0.155811	0.0573703	0.242524	0.221436	0.238928	0.113461	0.0700649	0.0334654
MAST2		Yes	0	0	0	4950	0	3551	0	4864	0	5538	0	2084	0	2579	0	2221	0	3094	0	1240	0	1359	0	1847	0	6687	0	2381	0	4911	0	5665	0	2578	0	2534	0	3761	0	6532	0	0.0796189	0.102638	0.238643	0.00396046	0.16831	0.313699	0.147783	0.102062	0.11076	0.0336472	0.00166056	0.28006	0.194326	0.292956	0.0569545	0.270194	0.0872722	0.143998	0.000709779
ZNF596			0	0	0	4988	0	1983	0	2385	0	2050	0	2002	0	8515	0	5226	0	3901	0	3673	0	3332	0	2244	0	5672	0	2589	0	2124	0	4574	0	2541	0	7244	0	1935	0	4767	0	0.078702	0.00101351	0.205626	0.0116864	0.26518	0.131751	0.133733	0.242187	0.0722585	0.178765	0.0100891	0.0986488	0.198123	0.157828	0.245913	0.276478	0	0.249647	0.015913
FAM153B			0	0	0	5002	0	2801	0	3387	0	2456	0	4492	0	3864	0	708	0	483	0	674	0	4436	0	757	0	3033	0	309	0	7240	0	1444	0	5521	0	3075	0	2325	0	696	0	0.0785142	0.052739	0.35958	0.0584937	0.208669	0.431336	0.397904	0.178337	0.365705	0	0.158743	0.351371	0.0552342	0.10697	0.217446	0.132116	0.062449	0.221398	0.304405
RBM11			0	0	0	5068	0	6467	0	8152	0	5909	0	4650	0	1965	0	1940	0	4864	0	1242	0	1248	0	1020	0	2169	0	3028	0	1607	0	5953	0	2780	0	2597	0	2517	0	6672	0	0.0767021	0.140623	0.326049	0.0928758	0.0458028	0.335322	0.108879	0.00966158	0.0404559	0.223066	0	0.280002	0.182375	0.306073	0.0449789	0.123704	0.0840352	0.209805	0
RPL15			0	0	0	5087	0	1459	0	1332	0	1456	0	1514	0	7661	0	9797	0	2937	0	2308	0	3393	0	3879	0	1289	0	3404	0	1324	0	4467	0	2280	0	7244	0	1832	0	5889	0	0.0759393	0.00529427	0.103835	0.15735	0.310504	0	0.0920671	0.332152	0.119837	0.251215	0.0112288	0.182504	0.214443	0.155071	0.296309	0.314558	0	0.258584	0.00447442
ESYT3			0	0	0	5133	0	8451	0	6626	0	7853	0	5693	0	2379	0	1898	0	493	0	1757	0	6104	0	1890	0	7347	0	1178	0	3506	0	963	0	8967	0	308	0	4958	0	1895	0	0.0747144	0.113517	0.234735	0	0.0078423	0.338721	0.252667	0.0386181	0.362349	0.0877417	0.227506	0.230447	0	0.0509483	0.00763849	0.077916	0.343899	0.0952681	0.143565
GCHFR			0	0	0	5210	0	1124	0	2367	0	587	0	2350	0	8738	0	9797	0	397	0	271	0	3173	0	959	0	1400	0	9102	0	7240	0	5953	0	8967	0	7244	0	1435	0	6672	0	0.0725043	0	0.333958	0.146639	0.342895	0	0	0.243731	0.380763	0	0	0.432871	0	0.165822	0.399183	0.252091	0	0.292437	0
KCNK3		Yes	0	0	0	5237	0	6040	0	3440	0	789	0	7011	0	1236	0	7163	0	4075	0	4083	0	2407	0	1510	0	1228	0	347	0	7240	0	5953	0	542	0	2959	0	349	0	2465	0	0.0716239	0.201854	0.268632	0.164222	0.0590206	0.0480394	0.391177	0.175104	0.0654023	0	0	0.0779511	0.404308	0.210285	0.371763	0.0364893	0.0672048	0.429039	0.0978439
ABLIM3			0	0	0	5274	0	3154	0	1347	0	3414	0	5175	0	1628	0	1887	0	3547	0	6621	0	1851	0	964	0	6241	0	3304	0	2761	0	5953	0	1267	0	840	0	282	0	1004	0	0.070545	0.166854	0.333412	0.0071339	0.188222	0.339575	0.096293	0.330675	0.088388	0.132359	0	0.0102693	0.314248	0.247982	0.15501	0.0984532	0.2361	0.450229	0.250426
TSPAN4			0	0	0	5283	0	8034	0	8342	0	3864	0	4145	0	6660	0	1825	0	1963	0	967	0	1836	0	2195	0	1138	0	701	0	3210	0	5953	0	3116	0	1752	0	1928	0	3185	0	0.0701471	0.0120405	0.208565	0.174945	0.013528	0.343975	0.314742	0.00733952	0.189059	0.104031	0	0.310862	0.162131	0.249268	0.130207	0.150108	0.138735	0.250336	0.0562049
ACSM6			0	0	0	5291	0	1617	0	1481	0	949	0	610	0	8738	0	4172	0	2966	0	4221	0	815	0	2818	0	7347	0	9102	0	1535	0	5953	0	833	0	1283	0	1476	0	6672	0	0.0699601	0	0.162301	0	0.295878	0.186231	0	0.318534	0.1178	0.229439	0	0.0718706	0.36498	0.351022	0.350029	0.41244	0.183232	0.289152	0
ICA1			0	0	0	5309	0	6134	0	5241	0	5958	0	3501	0	1973	0	1873	0	3299	0	3768	0	4454	0	1903	0	4880	0	417	0	2905	0	379	0	1679	0	1699	0	1460	0	447	0	0.069284	0.140078	0.233908	0.0206475	0.0560752	0.340434	0.375273	0.0852526	0.100281	0.122773	0.356769	0.0934028	0.26732	0.106378	0.0433156	0.183233	0.143218	0.29003	0.355035
MGAT4C			0	0	0	5332	0	2089	0	9364	0	3578	0	8359	0	4604	0	9797	0	341	0	362	0	4772	0	1708	0	7347	0	9102	0	1166	0	412	0	8967	0	527	0	1168	0	718	0	0.06867	0.0366234	0.250633	0	0.257449	0	0	0	0.391745	0.271341	0.346963	0.410875	0	0.0938006	0.145755	0.0106753	0.289168	0.321178	0.299818
C1QTNF4			0	0	0	5495	0	712	0	1175	0	1088	0	2643	0	2113	0	9797	0	771	0	2950	0	9487	0	4318	0	5260	0	1740	0	431	0	340	0	6283	0	7235	0	8584	0	4326	0	0.0647262	0.130179	0.0834354	0.0161672	0.386674	0	0.199544	0.346964	0.319273	0.384462	0.373912	0.139282	0.0355265	0.00024992	0.334312	0.234068	2.83e-05	0.0126071	0.022783
TCTEX1D1			0	0	0	5505	0	1227	0	1815	0	8837	0	1040	0	2441	0	2091	0	2998	0	1196	0	374	0	7288	0	7347	0	5267	0	3609	0	5953	0	6735	0	353	0	806	0	6672	0	0.0646025	0.109827	0.00701226	0	0.332322	0.324691	0.0390277	0.286702	0.116229	0.0823111	0	0.284202	0.0256756	0.416083	0	0.36283	0.326686	0.361906	0
ADGRB3			0	0	0	5550	0	2918	0	5796	0	2299	0	4267	0	1668	0	3340	0	6919	0	2147	0	2467	0	6744	0	2179	0	1755	0	7240	0	1014	0	6315	0	906	0	2972	0	1197	0	0.0633338	0.162823	0.0139305	0.0923474	0.2016	0.236036	0.198191	0.0649982	0.00737845	0	0.218946	0.197619	0.0347529	0.205151	0.229481	0.143503	0.228029	0.182205	0.223844
FIBP			0	0	0	5581	0	2455	0	1352	0	2931	0	2466	0	5304	0	6066	0	987	0	1236	0	3680	0	1844	0	3489	0	2611	0	1480	0	5953	0	3348	0	5800	0	999	0	6672	0	0.0625748	0.0256458	0.239215	0.0455784	0.231576	0.0918024	0.132485	0.330504	0.289838	0.234656	0	0.280452	0.148499	0.140486	0.185241	0.244822	0.0092122	0.339747	0
AC010623.1			0	0	0	5646	0	2229	0	5772	0	1103	0	358	0	4197	0	9797	0	1009	0	7925	0	9534	0	1512	0	7347	0	9102	0	653	0	1132	0	1099	0	3965	0	10044	0	1865	0	0.0608077	0.0449951	0.268509	0	0.246783	0	0	0.0658731	0.288291	0.344786	0.20272	0	0.333215	0	0.333286	0.468372	0.0363794	0	0.145932
HCN3			0	0	0	5746	0	5711	0	5349	0	8837	0	9579	0	2669	0	3175	0	2499	0	3047	0	1642	0	3777	0	2293	0	1823	0	7240	0	1320	0	2939	0	363	0	1973	0	1068	0	0.058281	0.0972632	0.109398	0.0864847	0.0700177	0.246825	0.192019	0.0813033	0.147179	0	0.175985	0.133276	0.173186	0.267635	0	0	0.325499	0.246502	0.240762
C3orf14			0	0	0	5903	0	2802	0	3005	0	2376	0	2535	0	3527	0	4626	0	1697	0	1032	0	2206	0	2919	0	3319	0	1698	0	2486	0	2713	0	1917	0	4685	0	1432	0	2795	0	0.0550117	0.0618346	0.156344	0.0505305	0.208656	0.161622	0.202588	0.20248	0.213008	0.152303	0.0549605	0.304959	0.243815	0.223464	0.223774	0.241004	0.0220254	0.292752	0.0756052
NDUFC2			0	0	0	5982	0	1761	0	1840	0	2554	0	1536	0	8738	0	9455	0	1731	0	1285	0	3490	0	1957	0	2060	0	4220	0	898	0	5193	0	4428	0	7244	0	3215	0	6672	0	0.0534623	0	0.227617	0.0983786	0.28353	0.00217836	0.0639503	0.284481	0.210071	0.308312	0.00499313	0.275416	0.0952157	0.149086	0.210985	0.31295	0	0.170197	0
CRLF1			0	0	0	5996	0	4000	0	2426	0	3009	0	2901	0	2692	0	2421	0	486	0	652	0	3484	0	1705	0	1063	0	3573	0	1080	0	5953	0	1268	0	3134	0	1280	0	6672	0	0.0530697	0.0957614	0.251169	0.183384	0.143896	0.298255	0.0856483	0.239012	0.364486	0.280763	0	0.353083	0.314076	0.149447	0.180182	0.21804	0.0603043	0.308912	0
ANK2			0	0	0	6141	0	3840	0	6038	0	3958	0	3261	0	2677	0	3870	0	2428	0	3281	0	2837	0	2156	0	7347	0	2555	0	2154	0	1881	0	2517	0	1225	0	2559	0	1647	0	0.0497287	0.0968645	0.212723	0	0.152374	0.204114	0.135631	0.0567464	0.152897	0.176666	0.112274	0.118455	0.199338	0.184943	0.124712	0.197633	0.189558	0.207052	0.168472
ZBED9			0	0	0	6192	0	3210	0	4483	0	4607	0	2528	0	1506	0	2778	0	998	0	7925	0	1813	0	1445	0	1213	0	2507	0	7240	0	5953	0	4229	0	980	0	3136	0	409	0	0.0484986	0.175551	0.275283	0.166187	0.185642	0.274053	0.13864	0.118851	0.289052	0	0	0	0.10377	0.250716	0.0924427	0.241327	0.21822	0.174316	0.364363
SKAP2		Yes	0	0	0	6278	0	9442	0	9364	0	8837	0	9169	0	6230	0	1279	0	1202	0	2254	0	955	0	2010	0	374	0	5190	0	7240	0	1409	0	3312	0	767	0	1222	0	4680	0	0.0465579	0.0157924	0.223184	0.29365	0	0.385526	0.0406211	0	0.26322	0	0.163241	0.187521	0.151129	0.334775	0	0.00254201	0.24498	0.31557	0.0170613
AC092567.1			0	0	0	6406	0	4208	0	754	0	2816	0	1065	0	8738	0	2976	0	2515	0	1127	0	2552	0	2303	0	4675	0	9102	0	2115	0	5953	0	1768	0	3151	0	1120	0	6672	0	0.0438729	0	0.202107	0.0233627	0.133445	0.25915	0	0.394993	0.146576	0.179383	0	0.291163	0.257224	0.200409	0.192466	0.359591	0.0598993	0.327125	0
TRAPPC5			0	0	0	6437	0	1403	0	1527	0	4691	0	1764	0	5566	0	8576	0	1248	0	1766	0	3439	0	2621	0	3305	0	1920	0	1186	0	4051	0	6811	0	4199	0	1775	0	5729	0	0.0432955	0.0223212	0.175589	0.0509281	0.316599	0.0127361	0.183916	0.314009	0.257451	0.268642	0.0169425	0.229445	0.0243681	0.151987	0.0886472	0.295187	0.0309667	0.262824	0.00555556
EML5			0	0	0	6441	0	4341	0	4672	0	4425	0	3899	0	3389	0	4022	0	1840	0	2904	0	2580	0	3687	0	2518	0	2223	0	1113	0	1721	0	1476	0	3650	0	651	0	1730	0	0.0431247	0.0667325	0.113508	0.0770671	0.126623	0.194567	0.160727	0.11077	0.201234	0.277943	0.129448	0.141585	0.291963	0.198531	0.100841	0.162391	0.0437147	0.381096	0.160476
FAM171A2			0	0	0	6750	0	3906	0	6266	0	3567	0	3883	0	3895	0	4130	0	3025	0	1771	0	2970	0	1762	0	1359	0	1422	0	1779	0	1530	0	1451	0	6913	0	1035	0	1393	0	0.0363164	0.052052	0.245015	0.150633	0.148572	0.188282	0.22755	0.0494561	0.114677	0.208431	0.149946	0.228857	0.294846	0.177399	0.146585	0.163348	0.00172209	0.336431	0.200563
IGSF3			0	0	0	6764	0	9442	0	9364	0	8837	0	6724	0	2589	0	9796	0	472	0	2382	0	707	0	3090	0	4469	0	284	0	253	0	5953	0	1385	0	1619	0	1963	0	2870	0	0.0361263	0.101985	0.145346	0.0264184	0	4.74e-06	0.407816	0	0.366917	0.434415	0	0.176425	0.302374	0.364913	0	0.0442	0.150217	0.247999	0.0719206
SEMA4F			0	0	0	6927	0	6006	0	7013	0	8459	0	3668	0	959	0	1405	0	4390	0	2004	0	3560	0	4637	0	4184	0	2463	0	4159	0	1112	0	2169	0	1433	0	1668	0	1055	0	0.0330563	0.235564	0.0699228	0.0311779	0.0601567	0.375961	0.141611	0.0292095	0.0551193	0.058639	0.205265	0.209663	0.223072	0.14599	0.00230599	0.174749	0.166714	0.271369	0.242073
SNHG29			0	0	0	7023	0	3322	0	1946	0	4068	0	2297	0	8738	0	9797	0	4618	0	2342	0	2305	0	2046	0	1735	0	7812	0	1627	0	5953	0	1973	0	7244	0	1150	0	6672	0	0.0315934	0	0.21979	0.118028	0.179699	0	0.0072279	0.276127	0.047806	0.22133	0	0.180095	0.239553	0.217143	0.119033	0.255533	0	0.323094	0
AC015878.1			0	0	0	7249	0	2134	0	821	0	2550	0	286	0	3410	0	295	0	5784	0	3684	0	1146	0	2312	0	6224	0	8059	0	423	0	5953	0	8967	0	3215	0	234	0	6672	0	0.0279908	0.0657071	0.201316	0.0072658	0.253093	0.518801	0.00541167	0.386772	0.0219646	0.386486	0	0.0978906	0	0.316629	0.211228	0.499276	0.0573847	0.472964	0
ARHGAP20			0	0	0	7427	0	5105	0	9364	0	8837	0	8797	0	447	0	1197	0	1306	0	1136	0	528	0	372	0	7347	0	3777	0	7240	0	1059	0	8967	0	636	0	6674	0	833	0	0.0253194	0.324693	0.41749	0	0.0925034	0.391677	0.0777762	0	0.251769	0	0.211523	0.290245	0	0.389197	0	0.00591186	0.265962	0.0464604	0.277217
CHRNA4			0	0	0	7524	0	9442	0	2563	0	8837	0	5099	0	525	0	5872	0	593	0	1775	0	2929	0	2712	0	7347	0	449	0	374	0	5953	0	1131	0	1544	0	624	0	6672	0	0.0238057	0.304163	0.16851	0	0	0.0996017	0.366166	0.229557	0.34625	0.396941	0	0.228546	0.328855	0.179741	0	0.102449	0.158252	0.384241	0
SLC25A21			0	0	0	7646	0	4673	0	4188	0	5233	0	2862	0	3239	0	1698	0	346	0	1971	0	1888	0	558	0	584	0	8376	0	3683	0	5268	0	1326	0	2316	0	1605	0	3890	0	0.0221086	0.0721064	0.388701	0.249079	0.111172	0.353517	0.00347659	0.134218	0.391216	0.0793332	0.00430479	0.212183	0.307623	0.24524	0.0679118	0.220179	0.0994667	0.276471	0.0322899
AC097537.1			0	0	0	8280	0	337	0	274	0	118	0	241	0	5465	0	7233	0	1661	0	1828	0	1860	0	5011	0	2865	0	9102	0	1235	0	5953	0	159	0	3203	0	6686	0	6672	0	0.0135505	0.0237122	0.0557553	0.0635846	0.449047	0.0460353	0	0.557882	0.216487	0.262121	0	0.224563	0.542403	0.247482	0.631248	0.523465	0.0576243	0.0459991	0
FAM43B			0	0	0	8333	0	661	0	1037	0	414	0	1120	0	6370	0	5781	0	8014	0	1483	0	4931	0	854	0	894	0	1762	0	7240	0	3625	0	5463	0	892	0	3125	0	3471	0	0.0130756	0.0144595	0.346201	0.202688	0.392097	0.104614	0.197726	0.362168	0	0	0.0250517	0.254611	0.0568503	0.0878397	0.433326	0.354428	0.229966	0.17516	0.0454086
SRGAP3			0	0	0	8347	0	4572	0	3951	0	3313	0	4384	0	4841	0	3554	0	2397	0	3916	0	2548	0	2804	0	1710	0	2259	0	2069	0	2403	0	2197	0	1325	0	2712	0	1330	0	0.0128435	0.0325373	0.163265	0.120192	0.116066	0.222899	0.156556	0.147432	0.154901	0.183267	0.0736143	0.085534	0.220635	0.2005	0.161578	0.137918	0.177954	0.198412	0.208868
MTUS2			0	0	0	8382	0	9442	0	5545	0	6523	0	9109	0	8665	0	829	0	2616	0	1677	0	576	0	637	0	7347	0	234	0	7147	0	468	0	8967	0	717	0	10044	0	182	0	0.0123435	0.000293341	0.375875	0	0	0.421462	0.42899	0.0738989	0.139411	0.000553869	0.333419	0.238244	0	0.382627	0.028973	0.00300703	0.252451	0	0.436855
RSAD2			0	0	0	8465	0	3686	0	7824	0	2068	0	3943	0	8738	0	874	0	1861	0	1210	0	1774	0	8163	0	2935	0	5675	0	4820	0	311	0	4804	0	2156	0	1906	0	456	0	0.0114843	0	0	0.0613756	0.160883	0.416877	0.0313634	0.0138679	0.199088	0.0364899	0.383695	0.282856	0.0806784	0.254531	0.24393	0.160122	0.108959	0.252219	0.351776
PRICKLE1			0	0	0	8521	0	9442	0	9364	0	8837	0	9579	0	321	0	1012	0	454	0	317	0	4097	0	3188	0	7347	0	783	0	4594	0	1601	0	1661	0	188	0	3071	0	2632	0	0.010813	0.363328	0.139476	0	0	0.405558	0.304267	0	0.370231	0.0429108	0.141516	0.417764	0.269086	0.12122	0	0	0.399321	0.178203	0.0858825
IRS1			0	0	0	9100	0	797	0	1432	0	8384	0	1057	0	2038	0	1756	0	2145	0	3822	0	9534	0	2857	0	5221	0	7271	0	2534	0	1569	0	6093	0	3491	0	822	0	5074	0	0.00571068	0.135596	0.159818	0.0166291	0.378684	0.349134	0.0116543	0.322973	0.17433	0.149358	0.14502	0.0908814	0.0405227	0	0.00279968	0.360475	0.0483246	0.360012	0.0117349
SYNPR			0	0	0	9303	0	2662	0	9364	0	2157	0	9579	0	8738	0	9797	0	675	0	160	0	766	0	1230	0	5774	0	967	0	6952	0	5953	0	8967	0	1256	0	10044	0	400	0	0.00424788	0	0.300777	0.0108014	0.217124	0	0.276832	0	0.333703	0.00182322	0	0.510827	0	0.357145	0.238794	0	0.186267	0	0.365924
PAK1			0	0	0	9433	0	5804	0	4348	0	3572	0	3677	0	2372	0	3426	0	6122	0	2807	0	6346	0	2615	0	798	0	2602	0	1637	0	3244	0	2034	0	2192	0	2526	0	1512	0	0.00328321	0.113752	0.175885	0.21476	0.0665954	0.230234	0.132842	0.126109	0.0164787	0.220459	0.0349925	0.147683	0.234617	0.0451998	0.14641	0.173851	0.106473	0.20926	0.185652
SHISA6			0	0	0	9438	0	2500	0	1519	0	422	0	3547	0	4431	0	380	0	5671	0	2058	0	1108	0	8163	0	4654	0	1262	0	7240	0	2873	0	2306	0	820	0	3345	0	6672	0	0.00322754	0.0400898	0	0.0236553	0.22845	0.481137	0.243492	0.31457	0.0239703	0	0.0481976	0.204998	0.212939	0.319799	0.429641	0.180389	0.238421	0.162617	0
SNCB			0	0	0	9488	0	7616	0	7833	0	7625	0	8329	0	1548	0	5272	0	1414	0	868	0	5663	0	2445	0	2838	0	323	0	3527	0	896	0	7205	0	1094	0	1347	0	1507	0	0.00284175	0.1725	0.189489	0.0646448	0.0203214	0.129651	0.395908	0.0137685	0.239465	0.0864673	0.23783	0.322576	0.017453	0.0638444	0.0106639	0.0110769	0.204265	0.302264	0.186631
PPFIA2-AS1			0	0	0	9572	0	298	0	314	0	179	0	389	0	6500	0	270	0	1960	0	2954	0	5417	0	1253	0	7347	0	9102	0	2777	0	5953	0	400	0	3739	0	1740	0	6538	0	0.00230848	0.0133491	0.297253	0	0.467808	0.536142	0	0.529393	0.189456	0.130804	0	0.139078	0.428286	0.0715212	0.551537	0.460861	0.0417069	0.265686	0.000668333
TUBA1A			0	0	0	9614	0	2432	0	2186	0	1805	0	1756	0	6656	0	9025	0	3002	0	2582	0	3601	0	3738	0	1137	0	5973	0	1703	0	5953	0	1886	0	7244	0	2353	0	6672	0	0.00205103	0.0120973	0.111017	0.175017	0.23272	0.00602012	0.0265683	0.25768	0.115772	0.214575	0	0.161644	0.246636	0.144282	0.26544	0.295864	0	0.219975	0
MRPS26			0	0	0	9618	0	1369	0	1499	0	2030	0	2345	0	5006	0	7804	0	2483	0	1339	0	4292	0	1817	0	745	0	4921	0	2362	0	5953	0	3565	0	7244	0	4440	0	6672	0	0.00203138	0.0298106	0.241138	0.221171	0.319719	0.0297641	0.0464365	0.316671	0.148617	0.162306	0	0.269997	0.135868	0.112814	0.247305	0.2526	0	0.114341	0
ANKRD36			0	0	0	9679	0	4314	0	6119	0	3859	0	3651	0	5778	0	3752	0	2421	0	2367	0	2492	0	2501	0	5546	0	2335	0	2320	0	1846	0	3101	0	1118	0	3639	0	1503	0	0.00169298	0.0199733	0.185495	0.0129649	0.127626	0.211431	0.15092	0.0541813	0.1532	0.165073	0.116553	0.177879	0.16283	0.203648	0.130604	0.175244	0.200451	0.149451	0.186938
AP006261.1			0	0	0	9749	0	9442	0	9364	0	8571	0	7430	0	3308	0	2647	0	523	0	2032	0	318	0	299	0	3054	0	2420	0	3162	0	2789	0	388	0	290	0	328	0	6672	0	0.00130597	0.0695754	0.433736	0.0579693	0	0.282872	0.145133	0	0.357093	0.106492	0.0519997	0.206723	0.430176	0.430061	0.00153682	0.0262288	0.350285	0.434126	0
IGDCC4			0	0	0	9944	0	7926	0	2335	0	8837	0	9516	0	958	0	2402	0	1266	0	811	0	525	0	1902	0	6180	0	7940	0	7240	0	5953	0	3965	0	682	0	1085	0	6672	0	0.000320475	0.235618	0.233931	0.00756494	0.0151438	0.299508	0.00627744	0.246113	0.255435	0	0	0.333236	0.115009	0.389478	0	0.000361181	0.258868	0.331016	0
EPHA10			0	0	0	9992	0	9442	0	6593	0	8837	0	9579	0	427	0	1451	0	2182	0	2388	0	1176	0	1567	0	4414	0	869	0	7240	0	375	0	4898	0	3253	0	4776	0	591	0	0	0.330866	0.263442	0.0274122	0	0.372366	0.288055	0.0397095	0.171143	0	0.358064	0.176154	0.0764322	0.313991	0	0	0.0556351	0.101217	0.325328
LRRC7			0	0	0	9992	0	3421	0	2633	0	3582	0	9066	0	1174	0	3548	0	3389	0	1915	0	2170	0	1826	0	3430	0	1226	0	7240	0	752	0	7843	0	1141	0	10044	0	957	0	0	0.210388	0.240332	0.0473635	0.174673	0.223235	0.247388	0.225615	0.0963977	0	0.269051	0.217055	0.00893192	0.225755	0.14565	0.00338853	0.197669	0	0.257827
AC068725.1			0	0	0	9992	0	561	0	638	0	345	0	233	0	5769	0	4918	0	586	0	4213	0	1322	0	3702	0	7347	0	9102	0	1269	0	5953	0	390	0	2793	0	394	0	6672	0	0	0.020023	0.112572	0	0.405864	0.146955	0	0.41412	0.346986	0.256864	0	0.0722485	0.429906	0.297407	0.455206	0.528278	0.0744831	0.421492	0
LRRTM1			0	0	0	9992	0	4223	0	1858	0	1793	0	1619	0	2997	0	3195	0	7724	0	1512	0	2019	0	8163	0	3316	0	6061	0	1133	0	3542	0	2877	0	2582	0	2610	0	1625	0	0	0.0814631	0	0.050631	0.132722	0.245584	0.0253901	0.283194	0.00155627	0.275731	0.0266683	0.251667	0.17722	0.23551	0.266542	0.305897	0.0850886	0.204331	0.171537
STAC			0	0	0	9992	0	5677	0	4092	0	6152	0	9579	0	148	0	9797	0	8014	0	4386	0	1685	0	390	0	434	0	9102	0	231	0	403	0	8967	0	146	0	181	0	232	0	0	0.483677	0.413933	0.276266	0.0713118	0	0	0.139797	0	0.443854	0.348755	0.0658704	0	0.263072	0.0376532	0	0.434589	0.506361	0.414096
VWA5B2			0	0	0	9992	0	7670	0	3355	0	8837	0	9407	0	300	0	933	0	2079	0	1323	0	9534	0	979	0	6173	0	1247	0	6862	0	505	0	8967	0	259	0	5342	0	1764	0	0	0.372902	0.331784	0.00759333	0.0193656	0.412395	0.244948	0.180446	0.179173	0.00253492	0.324933	0.27188	0	0	0	0.000981829	0.363466	0.0831403	0.157112
AC079298.3			0	0	0	9992	0	3962	0	7205	0	2782	0	1969	0	4356	0	803	0	1430	0	1578	0	2678	0	771	0	2276	0	3061	0	6827	0	4000	0	5379	0	1036	0	1490	0	596	0	0	0.0418374	0.357286	0.0870193	0.145792	0.423272	0.107562	0.0250468	0.237906	0.00276848	0.0178604	0.245438	0.0594009	0.192666	0.194297	0.27898	0.21081	0.287943	0.324264
MARCHF11			0	0	0	9992	0	5012	0	9364	0	8837	0	9480	0	4253	0	787	0	357	0	2064	0	6452	0	2354	0	6528	0	1008	0	7240	0	271	0	406	0	342	0	5532	0	288	0	0	0.0438273	0.197176	0.00496731	0.0959624	0.424041	0.270311	0	0.38972	0	0.397171	0.204461	0.42743	0.0426267	0	0.000504707	0.33097	0.0768469	0.397
NREP		Yes	0	0	0	9992	0	8633	0	8547	0	2441	0	7649	0	293	0	398	0	2817	0	5289	0	2037	0	8023	0	2488	0	8001	0	1736	0	5953	0	1976	0	206	0	10044	0	1046	0	0	0.374996	0.000848868	0.0784319	0.00596965	0.475196	0.00581711	0.00536174	0.127688	0.212076	0	0.0366808	0.239232	0.234259	0.219078	0.0218865	0.388306	0	0.243979
SGCD			0	0	0	9992	0	9442	0	1750	0	8837	0	9579	0	1235	0	221	0	5038	0	2768	0	1753	0	8163	0	7347	0	9102	0	2235	0	481	0	7856	0	1236	0	2076	0	1357	0	0	0.202022	0	0	0	0.569262	0	0.292941	0.0364916	0.170737	0.329731	0.149892	0.00881179	0.256753	0	0	0.188512	0.239172	0.205202
FABP6			0	0	0	9992	0	4620	0	414	0	4328	0	2463	0	1783	0	2195	0	1684	0	7925	0	1794	0	545	0	2544	0	9102	0	7240	0	5953	0	5007	0	2044	0	3148	0	6672	0	0	0.153475	0.389765	0.0757382	0.113965	0.315617	0	0.478378	0.213935	0	0	0	0.0728277	0.251871	0.105511	0.245054	0.116645	0.173558	0
GABRB2			0	0	0	9992	0	9442	0	9364	0	7061	0	9579	0	3667	0	5802	0	312	0	364	0	9534	0	181	0	7347	0	448	0	7240	0	292	0	837	0	246	0	2247	0	287	0	0	0.0579221	0.478177	0	0	0.103256	0.36641	0	0.402263	0	0.388692	0.410385	0.364226	0	0.0180762	0	0.36901	0.227893	0.397696
GABRA1			0	0	0	9992	0	9442	0	9364	0	8837	0	9579	0	3109	0	5979	0	221	0	248	0	4353	0	158	0	7347	0	863	0	5692	0	702	0	1190	0	393	0	775	0	1075	0	0	0.0774404	0.503103	0	0	0.0953219	0.289298	0	0.434756	0.0157317	0.278984	0.441734	0.322667	0.109993	0	0	0.315714	0.365762	0.240135
KHDRBS2-OT1			0	0	0	9992	0	2483	0	5430	0	7598	0	9082	0	4105	0	429	0	1770	0	666	0	2546	0	7257	0	7347	0	9102	0	3814	0	133	0	504	0	646	0	10044	0	1771	0	0	0.0471918	0.00727353	0	0.229924	0.465614	0	0.0783716	0.20722	0.0732854	0.552788	0.352228	0.408919	0.200721	0.0109308	0.00326642	0.264111	0	0.156319
AL096794.1			0	0	0	9992	0	9442	0	7475	0	8837	0	7942	0	2105	0	1157	0	863	0	567	0	4036	0	2843	0	6766	0	3871	0	2523	0	1240	0	4833	0	538	0	2463	0	864	0	0	0.130671	0.160425	0.00350979	0	0.394049	0.0743534	0.0197622	0.305894	0.149755	0.187009	0.365995	0.0791869	0.124563	0	0.0169828	0.287058	0.212443	0.273101
SCML4			0	0	0	9992	0	4353	0	857	0	1683	0	1043	0	2685	0	2892	0	173	0	979	0	363	0	8163	0	3267	0	5136	0	7240	0	5953	0	840	0	7244	0	2019	0	137	0	0	0.0961171	0	0.0519816	0.125495	0.265642	0.0416173	0.382647	0.472207	0	0	0.30968	0.363681	0.418271	0.276778	0.362095	0	0.243606	0.465408
INHBA-AS1			0	0	0	9992	0	9442	0	9364	0	8837	0	9579	0	511	0	237	0	328	0	656	0	9534	0	547	0	7347	0	246	0	7240	0	5953	0	942	0	302	0	10044	0	276	0	0	0.307511	0.389591	0	0	0.561877	0.423185	0	0.397429	0	0	0.352734	0.350269	0	0	0	0.346891	0	0.401637
LHFPL3			0	0	0	9992	0	9442	0	9364	0	8837	0	9579	0	708	0	1171	0	1287	0	906	0	709	0	1263	0	7347	0	2996	0	7240	0	2567	0	1317	0	1615	0	10044	0	5546	0	0	0.267695	0.296227	0	0	0.393385	0.110661	0	0.253641	0	0.0637014	0.31829	0.308633	0.364514	0	0	0.150412	0	0.00689141
PLXNA4			0	0	0	9992	0	5549	0	7128	0	3683	0	9579	0	518	0	1121	0	688	0	947	0	5826	0	3069	0	5601	0	831	0	3933	0	461	0	8967	0	414	0	1888	0	412	0	0	0.306011	0.147029	0.0122864	0.075759	0.39658	0.296097	0.0265993	0.331843	0.0685801	0.338673	0.313614	0	0.058508	0.140587	0	0.311164	0.254102	0.36326
CLEC2L			0	0	0	9992	0	9442	0	1626	0	8837	0	9579	0	3380	0	8767	0	406	0	506	0	2174	0	428	0	3744	0	3187	0	4866	0	1550	0	8967	0	1383	0	851	0	2172	0	0	0.0669019	0.407849	0.0403212	0	0.00934215	0.101908	0.304131	0.378307	0.0350103	0.147375	0.375256	0	0.225614	0	0	0.172209	0.356327	0.120254
RUNX1T1			0	0	0	9992	0	9442	0	9364	0	8837	0	9579	0	880	0	1453	0	412	0	505	0	2839	0	457	0	7347	0	9102	0	1139	0	1050	0	6238	0	577	0	10044	0	675	0	0	0.245369	0.402578	0	0	0.372327	0	0	0.37787	0.274506	0.213409	0.375355	0.0366729	0.184854	0	0	0.278099	0	0.30879
PTPRD		Yes	0	0	0	9992	0	2713	0	9364	0	2642	0	2808	0	1153	0	3433	0	1460	0	1592	0	9534	0	1901	0	640	0	9102	0	1504	0	955	0	1974	0	4643	0	6722	0	6672	0	0	0.213163	0.233934	0.237883	0.214468	0.229782	0	0	0.234087	0.2321	0.228174	0.244861	0.239526	0	0.204021	0.224048	0.0226222	0.0448909	0
CELF2			0	0	0	9992	0	9442	0	9364	0	2585	0	5053	0	1052	0	2148	0	2361	0	7608	0	9534	0	8163	0	3768	0	1761	0	2260	0	864	0	4228	0	1328	0	10044	0	984	0	0	0.225017	0	0.0398107	0	0.319813	0.19787	0	0.157187	0.169142	0.244091	0.00184022	0.103813	0	0.208728	0.104445	0.177815	0	0.253975
CACNB3			0	0	0	9992	0	1594	0	2694	0	1957	0	2878	0	912	0	3052	0	2822	0	2026	0	2962	0	6281	0	616	0	5192	0	3479	0	848	0	995	0	1393	0	2448	0	2810	0	0	0.241917	0.0219328	0.242618	0.297463	0.253813	0.0406034	0.2219	0.127103	0.0891269	0.247334	0.207179	0.344221	0.177885	0.253666	0.219516	0.17145	0.213688	0.0747886
AC084361.1			0	0	0	9992	0	1975	0	326	0	673	0	1157	0	8738	0	9797	0	543	0	1371	0	703	0	8163	0	1420	0	9102	0	7240	0	5953	0	8967	0	7244	0	2662	0	6672	0	0	0	0	0.144902	0.266215	0	0	0.5232	0.353125	0	0	0.266177	0	0.365895	0.385875	0.350214	0	0.201649	0
UNC13C			0	0	0	9992	0	9442	0	1711	0	8837	0	9579	0	4989	0	1150	0	192	0	120	0	2365	0	396	0	7347	0	9102	0	4205	0	964	0	8967	0	2520	0	10044	0	120	0	0	0.0300854	0.413009	0	0	0.394447	0	0.29615	0.451619	0.0571218	0.227058	0.590027	0	0.212854	0	0	0.087922	0	0.480453
TMEM266			0	0	0	9992	0	9442	0	724	0	5464	0	5046	0	3873	0	880	0	3228	0	2617	0	3922	0	4702	0	4922	0	1069	0	3708	0	1508	0	1398	0	310	0	2592	0	1510	0	0	0.0526054	0.067777	0.0201437	0	0.416309	0.264308	0.398311	0.104076	0.0785101	0.152066	0.159565	0.301198	0.129337	0.0594714	0.104718	0.343615	0.205425	0.186315
ST8SIA2			0	0	0	9992	0	9442	0	9364	0	8837	0	9579	0	2125	0	645	0	8014	0	7925	0	250	0	242	0	2642	0	129	0	551	0	5953	0	305	0	7244	0	10044	0	125	0	0	0.129302	0.449838	0.0720598	0	0.437352	0.544076	0	0	0.360065	0	0	0.454739	0.451452	0	0	0	0	0.475144
IL34			0	0	0	9992	0	4002	0	9239	0	1579	0	4925	0	6207	0	1140	0	2644	0	5195	0	3791	0	3123	0	1580	0	1037	0	521	0	1330	0	4409	0	908	0	10044	0	1383	0	0	0.0159362	0.143645	0.129155	0.143807	0.395251	0.267042	0.000681661	0.1381	0.366585	0.174073	0.0395433	0.0958887	0.13582	0.285212	0.110688	0.227557	0	0.202428
RBFOX3			0	0	0	9992	0	9442	0	3468	0	5083	0	2731	0	5558	0	3591	0	558	0	911	0	2907	0	1555	0	772	0	389	0	2654	0	202	0	3952	0	1999	0	4717	0	382	0	0	0.0223824	0.264186	0.218257	0	0.221195	0.381167	0.173021	0.350482	0.140089	0.446124	0.317278	0.11553	0.18135	0.0739159	0.227874	0.120179	0.103367	0.370384
LINC01902			0	0	0	9992	0	8767	0	9364	0	1900	0	8284	0	1516	0	137	0	2797	0	7925	0	3660	0	8163	0	3255	0	286	0	4803	0	831	0	399	0	160	0	439	0	916	0	0	0.174896	0	0.0523106	0.00483366	0.639701	0.40733	0	0.128794	0.0369671	0.250842	0	0.428578	0.14124	0.25767	0.0116985	0.420766	0.413817	0.264176
NEDD4L			0	0	0	9992	0	6268	0	7390	0	8837	0	9379	0	1050	0	3505	0	2437	0	2543	0	2452	0	1967	0	7079	0	1038	0	7240	0	764	0	8278	0	1333	0	3411	0	1174	0	0	0.225121	0.226845	0.00166927	0.0514981	0.224922	0.26677	0.0211456	0.152274	0	0.26566	0.164541	0.00482296	0.206346	0	0.00116253	0.177411	0.159185	0.227187
FAM242A			0	0	0	9992	0	4746	0	1286	0	1565	0	3797	0	1855	0	1006	0	670	0	7925	0	4324	0	1379	0	3599	0	1169	0	7240	0	5953	0	3530	0	2174	0	1306	0	6672	0	0	0.148835	0.282993	0.0430532	0.108088	0.405976	0.253363	0.336233	0.334655	0	0	0	0.137763	0.111045	0.287499	0.167643	0.107328	0.306184	0
SLC5A4			0	0	0	9992	0	3869	0	2166	0	2246	0	1008	0	8738	0	9797	0	869	0	2406	0	1962	0	8163	0	7347	0	9102	0	1225	0	5953	0	8967	0	2304	0	2512	0	6672	0	0	0	0	0	0.150586	0	0	0.25913	0.304784	0.263871	0	0.174714	0	0.240194	0.233246	0.366274	0.100235	0.210101	0
CASK			0	0	0	9992	0	5934	0	4863	0	8837	0	7682	0	2343	0	1487	0	1817	0	2851	0	2698	0	2043	0	1869	0	1658	0	5521	0	5953	0	2630	0	1053	0	4758	0	1305	0	0	0.115493	0.219966	0.109441	0.0625493	0.370115	0.207529	0.102087	0.203731	0.019037	0	0.144901	0.190997	0.191357	0	0.0213512	0.209086	0.101838	0.210813
KLF8			0	0	0	9992	0	1028	0	2053	0	6653	0	2354	0	721	0	5129	0	3474	0	7326	0	1602	0	2492	0	351	0	9102	0	7240	0	5953	0	965	0	4803	0	601	0	6672	0	0	0.26543	0.18608	0.299173	0.352263	0.136404	0	0.267864	0.0920651	0	0	0.00393513	0.347291	0.27017	0.0258294	0.252024	0.0200549	0.386547	0
TMEM191A			0	0	0	9992	0	2579	0	2859	0	1726	0	9579	0	2369	0	1696	0	8014	0	7925	0	2451	0	1209	0	7347	0	1713	0	7240	0	5953	0	8967	0	218	0	1062	0	6672	0	0	0.113989	0.303593	0	0.223245	0.353613	0.201972	0.210758	0	0	0	0	0	0.20638	0.273882	0	0.383955	0.333136	0
TRPC4			0	0	0	195	0	513	0	9364	0	360	0	3636	0	8738	0	675	0	8014	0	3803	0	5833	0	2935	0	7347	0	310	0	7240	0	530	0	5195	0	444	0	5100	0	144	0	0.510462	0	0.155652	0	0.412143	0.434043	0.397727	0	0	0	0.317987	0.0917247	0.0654343	0.0583139	0.448591	0.176042	0.305222	0.0911048	0.461478
AL035425.2			0	0	0	212	0	199	0	5033	0	260	0	213	0	661	0	503	0	8014	0	7925	0	9534	0	8163	0	486	0	3426	0	7240	0	5953	0	8967	0	7244	0	298	0	6672	0	0.498426	0.276479	0	0.265982	0.548673	0.453353	0.0915192	0.0947603	0	0	0	0	0	0	0.497414	0.547868	0	0.444078	0
SPRED3			0	0	0	221	0	5418	0	9001	0	8022	0	7859	0	2114	0	1611	0	5087	0	7925	0	608	0	1266	0	2758	0	826	0	7240	0	2869	0	3344	0	1180	0	6532	0	1696	0	0.492975	0.130156	0.295525	0.0669921	0.0803147	0.359778	0.296881	0.00213367	0.0352987	0	0.0482453	0	0.14872	0.379038	0.00594604	0.0183217	0.193901	0.0496567	0.164035
UNC5A			0	0	0	247	0	7225	0	3778	0	1641	0	5497	0	763	0	3660	0	3179	0	3271	0	9534	0	8163	0	220	0	1129	0	4668	0	914	0	8080	0	1338	0	2801	0	709	0	0.465333	0.259984	0	0.352031	0.0281741	0.217582	0.258499	0.155365	0.106635	0.0404459	0.235758	0.11904	0.00658865	0	0.280381	0.0861863	0.176758	0.192244	0.301209
GHR			0	0	0	257	0	8368	0	9364	0	8837	0	2371	0	3188	0	704	0	4640	0	658	0	2216	0	4539	0	6883	0	550	0	5707	0	5953	0	8967	0	6368	0	749	0	905	0	0.459873	0.0742954	0.0736693	0.00267372	0.00884775	0.431787	0.343397	0	0.0470112	0.0154939	0	0.35256	0	0.222556	0	0.251081	0.00498009	0.367576	0.265898
GABRQ			0	0	0	269	0	130	0	155	0	138	0	147	0	2028	0	205	0	8014	0	7925	0	3368	0	8163	0	7347	0	9102	0	3447	0	5953	0	8967	0	7244	0	10044	0	2443	0	0.450733	0.136421	0	0	0.617822	0.579615	0	0.675501	0	0.0909092	0	0	0	0.155952	0.599611	0.597538	0	0	0.0991518
AC104002.3			0	0	0	285	0	1531	0	245	0	143	0	356	0	8738	0	9797	0	1803	0	7925	0	9534	0	8163	0	7347	0	9102	0	7240	0	5953	0	454	0	7244	0	219	0	6672	0	0.445878	0	0	0	0.302968	0	0	0.590288	0.204578	0	0	0	0.418281	0	0.588458	0.468699	0	0.482041	0
LINC02646			0	0	0	295	0	3173	0	2679	0	4725	0	3172	0	998	0	498	0	3857	0	5678	0	351	0	6065	0	984	0	3431	0	4141	0	5953	0	1533	0	979	0	1043	0	4506	0	0.441481	0.230309	0.0262842	0.193624	0.187313	0.454286	0.0911538	0.222611	0.0741876	0.0594433	0	0.0263748	0.28432	0.422021	0.0874726	0.202561	0.218295	0.335483	0.019717
CMAHP			0	0	0	298	0	9041	0	4280	0	5759	0	5619	0	1400	0	129	0	4334	0	4915	0	2527	0	708	0	5729	0	9102	0	967	0	5953	0	3563	0	1686	0	156	0	6672	0	0.440949	0.184904	0.366762	0.011164	0.00252127	0.649267	0	0.129554	0.0568618	0.296376	0	0.0473274	0.13632	0.201852	0.048905	0.0809897	0.143812	0.529371	0
AC007405.1			0	0	0	331	0	350	0	8862	0	923	0	2406	0	8738	0	9797	0	8014	0	7925	0	9534	0	8163	0	2807	0	229	0	4680	0	1828	0	2955	0	7244	0	317	0	582	0	0.429836	0	0	0.0655068	0.444953	0	0.432006	0.00300927	0	0.0400073	0.117809	0	0.172167	0	0.353825	0.249118	0	0.437449	0.326344
AL139011.2			0	0	0	385	0	3134	0	3644	0	2402	0	1011	0	494	0	689	0	8014	0	7925	0	2654	0	8163	0	7347	0	1634	0	7240	0	5953	0	8967	0	868	0	4160	0	6672	0	0.418423	0.312143	0	0	0.188808	0.432929	0.209819	0.162891	0	0	0	0	0	0.193923	0.22209	0.365969	0.232491	0.126123	0
DEUP1			0	0	0	419	0	140	0	9364	0	103	0	140	0	249	0	9797	0	8014	0	7925	0	714	0	8163	0	7347	0	9102	0	1010	0	5953	0	1052	0	7244	0	10044	0	6672	0	0.40975	0.39325	0	0	0.607904	0	0	0	0	0.290233	0	0	0.3377	0.364045	0.648216	0.603612	0	0	0
PIP5K1B			0	0	0	439	0	6756	0	9364	0	8837	0	3585	0	4365	0	378	0	6024	0	6205	0	2747	0	1182	0	420	0	102	0	566	0	5953	0	5658	0	2186	0	4033	0	1809	0	0.404719	0.0416953	0.306992	0.27987	0.0385906	0.481568	0.618492	0	0.0179766	0.358667	0	0.016414	0.0512873	0.188998	0	0.178192	0.106666	0.131144	0.152259
RMI1			0	0	0	444	0	653	0	1098	0	700	0	884	0	5530	0	7280	0	8014	0	7925	0	7932	0	6202	0	1545	0	2606	0	605	0	5953	0	7476	0	5511	0	4993	0	6672	0	0.403527	0.0228699	0.0235639	0.13246	0.392614	0.044323	0.132635	0.354716	0	0.351794	0	0	0.0135387	0.0144461	0.382409	0.380265	0.0118279	0.0940629	0
AL390860.1			0	0	0	484	0	2936	0	9364	0	2375	0	1158	0	872	0	1518	0	8014	0	3400	0	2013	0	8163	0	7347	0	9102	0	7240	0	5953	0	348	0	280	0	2700	0	6672	0	0.396482	0.246034	0	0	0.200758	0.367696	0	0	0	0	0	0.110482	0.441864	0.236713	0.223785	0.350158	0.354061	0.199547	0
UNC13A			0	0	0	582	0	9319	0	5702	0	8837	0	8566	0	1201	0	3036	0	4581	0	6373	0	1790	0	1194	0	529	0	557	0	5957	0	662	0	4043	0	2890	0	3243	0	475	0	0.376133	0.207356	0.305177	0.259746	0.000775167	0.254936	0.341787	0.0684978	0.0487886	0.0116189	0.28805	0.0138434	0.112116	0.252352	0	0.00814324	0.0703249	0.168274	0.347318
DNAI1			0	0	0	586	0	1426	0	3545	0	1489	0	642	0	3519	0	666	0	5219	0	7811	0	3313	0	688	0	3690	0	9102	0	764	0	1130	0	4533	0	4454	0	10044	0	6672	0	0.375283	0.0621031	0.369534	0.0414228	0.313717	0.434984	0	0.168266	0.032766	0.325834	0.20282	0.000608525	0.0913771	0.158647	0.293067	0.408131	0.0257917	0	0
CCR10			0	0	0	631	0	208	0	403	0	415	0	1170	0	8738	0	9797	0	8014	0	1246	0	1402	0	8163	0	2409	0	9102	0	7240	0	5953	0	3405	0	7244	0	10044	0	6672	0	0.369248	0	0	0.0817093	0.542978	0	0	0.482151	0	0	0	0.279627	0.145674	0.289029	0.432736	0.348663	0	0	0
AC005740.5			0	0	0	690	0	5267	0	7065	0	1285	0	3685	0	2796	0	2025	0	4632	0	2298	0	3426	0	2387	0	1995	0	7424	0	2482	0	5660	0	1690	0	4809	0	4426	0	3017	0	0.359057	0.0907994	0.194423	0.101564	0.0864628	0.329079	0.0103965	0.0280544	0.0472617	0.152765	0.00167448	0.183248	0.26632	0.15264	0.314432	0.173652	0.0199787	0.114901	0.0629432
CYTOR			0	0	0	741	0	8325	0	8114	0	7097	0	9579	0	120	0	3586	0	8014	0	800	0	340	0	8163	0	7347	0	9102	0	7240	0	130	0	245	0	7244	0	2363	0	1053	0	0.349	0.532831	0	0	0.00938633	0.221371	0	0.0101818	0	0	0.557728	0.334862	0.480969	0.423509	0.0174659	0	0	0.219479	0.242206
KCNIP1			0	0	0	743	0	9442	0	9364	0	6161	0	9579	0	572	0	339	0	777	0	175	0	638	0	156	0	7347	0	2948	0	6407	0	5953	0	8967	0	574	0	9421	0	6672	0	0.348675	0.292557	0.504902	0	0	0.500693	0.113004	0	0.317179	0.00620946	0	0.49866	0	0.374591	0.0373254	0	0.279206	0.00438571	0
MTMR9LP			0	0	0	797	0	1209	0	3377	0	8837	0	9579	0	8738	0	2008	0	1158	0	7925	0	107	0	8163	0	111	0	9102	0	7240	0	5953	0	1403	0	7244	0	691	0	6672	0	0.340036	0	0	0.426054	0.33417	0.330096	0	0.178844	0.268811	0	0	0	0.300124	0.599333	0	0	0	0.37532	0
ARMCX2			0	0	0	802	0	972	0	2852	0	1582	0	2498	0	3892	0	5191	0	5478	0	1671	0	4664	0	2800	0	4656	0	2715	0	5347	0	5953	0	977	0	4725	0	1926	0	1841	0	0.338179	0.0520692	0.163446	0.0236122	0.357856	0.133767	0.126518	0.211029	0.0273441	0.0225286	0	0.238742	0.345856	0.0982209	0.285047	0.242683	0.0213127	0.250541	0.148353
ZNF19			0	0	0	824	0	1784	0	3095	0	1241	0	1929	0	5106	0	1557	0	3405	0	5757	0	2142	0	5024	0	3500	0	9102	0	3950	0	5953	0	1575	0	2060	0	3637	0	4087	0	0.335132	0.0285059	0.0552572	0.0452768	0.281798	0.364194	0	0.196712	0.0953825	0.0677797	0	0.0245762	0.279434	0.227716	0.318129	0.282317	0.115337	0.149575	0.0277629
RUNDC3A			0	0	0	877	0	1456	0	2708	0	3528	0	3488	0	2790	0	2018	0	3140	0	3680	0	3944	0	3272	0	1717	0	950	0	1487	0	987	0	3300	0	2680	0	4224	0	2284	0	0.326739	0.0911127	0.134847	0.11967	0.311009	0.329521	0.278827	0.220971	0.109194	0.234083	0.223517	0.0981147	0.151569	0.128307	0.14866	0.183745	0.0788589	0.123891	0.110578
KIAA0513			0	0	0	924	0	6980	0	3734	0	7055	0	5287	0	1176	0	2486	0	5838	0	5023	0	3072	0	3878	0	4145	0	1013	0	2637	0	924	0	3094	0	2259	0	9470	0	1461	0	0.318944	0.210133	0.103841	0.0320443	0.0334969	0.293667	0.269606	0.157768	0.0210497	0.140839	0.234076	0.0442234	0.163344	0.171911	0.0180873	0.0943598	0.102917	0.00402881	0.191756
DNAL1			0	0	0	925	0	2603	0	2832	0	2070	0	3167	0	1663	0	2007	0	3137	0	2549	0	3624	0	4919	0	7347	0	6855	0	4848	0	1668	0	3436	0	5026	0	4841	0	1851	0	0.318931	0.163429	0.0594608	0	0.221684	0.330224	0.0157456	0.212011	0.10934	0.0357819	0.134987	0.16376	0.143385	0.143243	0.24388	0.202796	0.0169684	0.0991259	0.147692
RHOQ-AS1			0	0	0	943	0	6180	0	1854	0	1435	0	4039	0	8738	0	2061	0	1499	0	7925	0	186	0	8163	0	7347	0	5876	0	7240	0	5953	0	1301	0	7244	0	1510	0	6672	0	0.316535	0	0	0	0.0545719	0.326769	0.0280778	0.283647	0.230209	0	0	0	0.310688	0.490161	0.298567	0.15502	0	0.286569	0
ANAPC13			0	0	0	966	0	836	0	1619	0	688	0	1163	0	2734	0	4427	0	3641	0	3004	0	3938	0	4751	0	2077	0	3081	0	994	0	3125	0	1723	0	2852	0	4218	0	6606	0	0.313403	0.0939128	0.0662294	0.0976026	0.372864	0.171932	0.106303	0.304701	0.0839185	0.291901	0.0389462	0.135795	0.262655	0.128516	0.384582	0.349572	0.0714362	0.123947	0.000342364
KLRA1P			0	0	0	995	0	2120	0	9364	0	1120	0	9579	0	1169	0	1714	0	8014	0	7925	0	962	0	8163	0	7347	0	1080	0	7240	0	5953	0	8967	0	7244	0	1991	0	6672	0	0.309784	0.211361	0	0	0.254439	0.352407	0.26343	0	0	0	0	0	0	0.333974	0.331681	0	0	0.245305	0
PXDNL			0	0	0	1026	0	2739	0	4655	0	4859	0	5846	0	2427	0	2026	0	3988	0	3041	0	2083	0	2361	0	5489	0	2462	0	4220	0	3823	0	2487	0	1853	0	4234	0	4839	0	0.305655	0.110593	0.196387	0.0135483	0.212365	0.329008	0.141628	0.111621	0.0693287	0.0566048	0.0206738	0.133691	0.201251	0.231373	0.0821512	0.0720075	0.131106	0.123533	0.0148561
PSMA1			0	0	0	1050	0	2274	0	2824	0	2234	0	2689	0	6840	0	2839	0	1288	0	1200	0	2768	0	1114	0	4712	0	4013	0	3240	0	5953	0	2663	0	4877	0	1862	0	4999	0	0.302294	0.0106212	0.31595	0.022721	0.242656	0.26932	0.0699104	0.212291	0.253598	0.102274	0	0.283693	0.189348	0.188067	0.234154	0.230792	0.0189412	0.256315	0.0128321
HMGN4			0	0	0	1058	0	2687	0	4142	0	5305	0	5255	0	4896	0	2653	0	1930	0	3538	0	2600	0	2176	0	1626	0	4590	0	2745	0	5953	0	2116	0	4948	0	2177	0	5931	0	0.301543	0.0315254	0.210661	0.126176	0.21601	0.282472	0.0538109	0.137121	0.192349	0.133547	0	0.104533	0.227014	0.197413	0.0655982	0.0953101	0.017893	0.23261	0.00416031
LINC00923			0	0	0	1061	0	7514	0	7791	0	7117	0	6658	0	3833	0	622	0	3110	0	771	0	1825	0	635	0	2619	0	4760	0	247	0	5953	0	2203	0	4205	0	8635	0	2842	0	0.301291	0.0533778	0.376577	0.0727515	0.0221692	0.439622	0.0499735	0.014445	0.110313	0.435384	0	0.337789	0.220383	0.24996	0.0171426	0.046102	0.0308128	0.0119891	0.0732519
