## Supplementary Tables for "The role of common and rare genetic variation on adiposity across childhood" (part 3 of 3)

### Sheet: 21 Hypomap genes (continued)
Summary						ARC cells										MAM cells										Other cells																		Raw specificity score
KIAA0895			0	0	0	1071	0	2694	0	5922	0	3355	0	3522	0	6609	0	4270	0	2660	0	2434	0	3235	0	2651	0	3203	0	3678	0	1037	0	1722	0	2513	0	3048	0	2735	0	1543	0	0.299539	0.0124473	0.172587	0.0539853	0.215775	0.180169	0.0814586	0.0609994	0.136996	0.284613	0.129389	0.17302	0.199859	0.162287	0.159258	0.181694	0.0636011	0.196998	0.181926
MGST2			0	0	0	1072	0	4883	0	8674	0	7530	0	3301	0	4908	0	1238	0	3830	0	3779	0	1094	0	1294	0	3038	0	6784	0	7240	0	880	0	1232	0	1077	0	677	0	6672	0	0.299516	0.0314388	0.292605	0.0583631	0.101579	0.388033	0.0165431	0.00426808	0.0753383	0	0.241122	0.0927098	0.317758	0.320759	0.0116794	0.195034	0.206482	0.377094	0
AC004947.2			0	0	0	1084	0	2342	0	2873	0	8837	0	9579	0	1667	0	506	0	1727	0	7925	0	1263	0	8163	0	7347	0	9102	0	7240	0	5953	0	166	0	7244	0	2416	0	6672	0	0.298099	0.162922	0	0	0.238809	0.453202	0	0.20982	0.210455	0	0	0	0.532757	0.304606	0	0	0	0.216389	0
BBS12			0	0	0	1090	0	2734	0	1048	0	2918	0	2087	0	8738	0	2294	0	1998	0	7925	0	4827	0	8163	0	7347	0	9102	0	7240	0	5953	0	1111	0	2066	0	2228	0	6672	0	0.29693	0	0	0	0.212677	0.308646	0	0.360921	0.1865	0	0	0	0.332023	0.0912906	0.185987	0.270044	0.114909	0.229462	0
NAAA			0	0	0	1113	0	4239	0	4833	0	7548	0	3048	0	2422	0	2344	0	2716	0	2145	0	1604	0	1199	0	4149	0	2766	0	4545	0	5953	0	2027	0	6169	0	2454	0	5581	0	0.293503	0.110855	0.304665	0.0320056	0.132267	0.304673	0.122993	0.103635	0.133251	0.0444066	0	0.197776	0.235611	0.270109	0.0114771	0.20881	0.00620816	0.213224	0.00666425
CAPNS1			0	0	0	1127	0	497	0	2009	0	646	0	1060	0	4094	0	5633	0	4931	0	4301	0	4147	0	3601	0	1988	0	3590	0	1226	0	5935	0	3892	0	6680	0	1700	0	5073	0	0.292353	0.0473779	0.117668	0.101987	0.414858	0.111926	0.0846285	0.270935	0.0388311	0.263772	8.78e-05	0.0687688	0.117945	0.118713	0.388604	0.360153	0.0030443	0.269121	0.0117562
STRBP			0	0	0	1236	0	9442	0	9364	0	6342	0	9579	0	3328	0	2371	0	3672	0	4856	0	7451	0	2486	0	3717	0	1646	0	2071	0	1137	0	2898	0	1716	0	3677	0	1757	0	0.281187	0.0688144	0.186443	0.0408843	0	0.302549	0.208558	0	0.0827085	0.182847	0.201245	0.0492151	0.175999	0.0215705	0.0328291	0	0.141691	0.147909	0.15789
WDR54			0	0	0	1256	0	1815	0	2769	0	1405	0	2866	0	8738	0	2929	0	3449	0	7925	0	4709	0	3071	0	4497	0	9102	0	1765	0	1898	0	1767	0	7244	0	779	0	2347	0	0.27953	0	0.146566	0.0258787	0.279508	0.262196	0	0.216624	0.0932301	0.209564	0.110704	0	0.257227	0.0967685	0.301565	0.220104	0	0.365331	0.105514
LINC01829			0	0	0	1264	0	5328	0	4819	0	3553	0	4968	0	282	0	161	0	8014	0	7925	0	4298	0	3017	0	7347	0	7613	0	7240	0	1347	0	2408	0	1986	0	973	0	1598	0	0.278581	0.377431	0.150487	0	0.0839853	0.61311	0.00892078	0.104583	0	0	0.171012	0	0.206567	0.112228	0.147264	0.108798	0.121436	0.342764	0.174502
AL157388.1			0	0	0	1302	0	5476	0	6680	0	5356	0	7606	0	930	0	344	0	1121	0	2281	0	3323	0	5709	0	3720	0	7550	0	4757	0	2141	0	4784	0	2261	0	3259	0	1199	0	0.275172	0.239002	0.0349168	0.0408636	0.0782493	0.499038	0.00946318	0.0373735	0.273526	0.0378568	0.0924198	0.185187	0.0812632	0.158139	0.0635245	0.0226792	0.102789	0.16776	0.223677
PRPS1			0	0	0	1333	0	1371	0	1146	0	1334	0	1188	0	5164	0	3347	0	4321	0	2234	0	2701	0	619	0	5839	0	2926	0	2341	0	4569	0	3458	0	4363	0	2732	0	3639	0	0.270339	0.0277557	0.379269	0.0103587	0.319592	0.235646	0.114612	0.349924	0.0571113	0.163828	0.0101499	0.188837	0.142364	0.191228	0.30925	0.346615	0.0275575	0.197076	0.0396502
AL390816.2			0	0	0	1336	0	1377	0	223	0	325	0	269	0	8738	0	9797	0	8014	0	7925	0	2570	0	8163	0	7347	0	9102	0	1474	0	5953	0	2010	0	7244	0	4278	0	6672	0	0.269914	0	0	0	0.318708	0	0	0.608819	0	0.234958	0	0	0.236973	0.198955	0.466166	0.506559	0	0.121489	0
TTC25			0	0	0	1356	0	2405	0	1834	0	5232	0	3117	0	3171	0	1033	0	4251	0	7858	0	3733	0	4970	0	1235	0	2496	0	4739	0	1449	0	3590	0	5274	0	4920	0	2002	0	0.267627	0.0748148	0.0576727	0.163656	0.234504	0.403623	0.139169	0.284914	0.0592063	0.0384249	0.158172	0.000336511	0.134553	0.138005	0.0679187	0.205185	0.0144139	0.0966628	0.133947
STAG3L3			0	0	0	1372	0	1441	0	4777	0	3311	0	5863	0	573	0	511	0	2849	0	7925	0	1875	0	1014	0	858	0	968	0	7240	0	5953	0	2715	0	2766	0	3598	0	6672	0	0.266093	0.292505	0.326486	0.207752	0.312293	0.452901	0.276824	0.106142	0.125129	0	0	0	0.185728	0.246556	0.16162	0.0715803	0.0751652	0.151212	0
DPP7			0	0	0	1378	0	1631	0	2318	0	4015	0	1885	0	7556	0	5807	0	2356	0	2875	0	2520	0	1250	0	4012	0	5838	0	1860	0	4171	0	6216	0	3750	0	4669	0	6664	0	0.265594	0.00600559	0.298114	0.0346962	0.294229	0.1031	0.0287019	0.246968	0.157638	0.200452	0.0150643	0.143585	0.0373448	0.202339	0.121788	0.286042	0.041426	0.105226	4.55e-05
AL160191.1			0	0	0	1383	0	9442	0	6214	0	8837	0	9579	0	1262	0	1398	0	343	0	977	0	2965	0	512	0	7347	0	1990	0	7240	0	5953	0	8967	0	7244	0	5198	0	2369	0	0.265253	0.198537	0.394519	0	0	0.376476	0.177645	0.0510702	0.391621	0	0	0.309737	0	0.177507	0	0	0	0.0879454	0.104111
FAM114A2			0	0	0	1422	0	1534	0	4276	0	3638	0	1428	0	2553	0	2538	0	6844	0	4871	0	2921	0	2781	0	5430	0	2447	0	4755	0	5953	0	1485	0	3571	0	2507	0	5079	0	0.261272	0.103829	0.164795	0.0142734	0.302788	0.290183	0.143018	0.129713	0.00821265	0.0378941	0	0.0489842	0.290786	0.180179	0.143417	0.322619	0.0458219	0.210244	0.0116848
CEACAM22P			0	0	0	1427	0	3379	0	9364	0	8837	0	1148	0	8738	0	772	0	8014	0	495	0	1574	0	807	0	7347	0	9102	0	7240	0	5953	0	1779	0	1309	0	3175	0	6672	0	0.261037	0	0.353878	0	0.176874	0.425619	0	0	0	0	0	0.376438	0.256215	0.273099	0	0.351119	0.17976	0.171877	0
ARMC4P1			0	0	0	1435	0	2626	0	1825	0	1505	0	499	0	666	0	905	0	8014	0	7925	0	1289	0	8163	0	7347	0	9102	0	7240	0	5953	0	8967	0	7244	0	10044	0	6672	0	0.2604	0.274967	0	0	0.219983	0.414133	0	0.285786	0	0	0	0	0	0.301425	0.291878	0.430629	0	0	0
ZNF280B			0	0	0	1459	0	3966	0	2739	0	5320	0	2275	0	4096	0	2583	0	1790	0	1235	0	1552	0	3124	0	4324	0	2888	0	1796	0	3402	0	3301	0	7108	0	1802	0	3614	0	0.256533	0.0473659	0.143538	0.0288045	0.145577	0.287867	0.116066	0.219216	0.205178	0.207433	0.0303155	0.280477	0.1515	0.275836	0.0651033	0.257458	0.000707191	0.260733	0.0404654
BMS1P4.1			0	0	0	1477	0	1764	0	2676	0	1477	0	1081	0	2683	0	1400	0	8014	0	3547	0	1801	0	8163	0	7347	0	3225	0	7240	0	5953	0	1511	0	2187	0	3999	0	6672	0	0.253759	0.096315	0	0	0.283144	0.376348	0.0999405	0.222848	0	0	0	0.104132	0.287189	0.251433	0.294215	0.357912	0.106656	0.132664	0
KCNC4			0	0	0	1486	0	5843	0	8491	0	8651	0	9579	0	2612	0	2598	0	2357	0	3436	0	5461	0	357	0	4786	0	718	0	4638	0	5148	0	3720	0	565	0	1322	0	2933	0	0.253268	0.101029	0.419473	0.0216736	0.065087	0.286459	0.311947	0.00584748	0.157629	0.0413387	0.00532612	0.109077	0.127809	0.0701732	0.00100333	0	0.281	0.30507	0.0678182
AL359232.1			0	0	0	1524	0	4552	0	4995	0	2487	0	3709	0	4719	0	2124	0	1038	0	802	0	1031	0	3068	0	1830	0	9094	0	4242	0	4098	0	5598	0	3848	0	3105	0	2318	0	0.249708	0.0346266	0.147129	0.111934	0.11703	0.321863	2.93e-05	0.0965258	0.283785	0.0554604	0.0163178	0.33475	0.0529334	0.326599	0.215141	0.172264	0.0387	0.176372	0.107901
NME4			0	0	0	1541	0	2416	0	3496	0	2714	0	6483	0	6487	0	2004	0	2337	0	1510	0	1937	0	1034	0	2707	0	3295	0	5963	0	3545	0	5653	0	2168	0	6306	0	3499	0	0.248489	0.0134943	0.324379	0.0690746	0.233415	0.330592	0.0968407	0.171552	0.159251	0.0114768	0.0266405	0.251818	0.0513739	0.242027	0.199373	0.0513235	0.107702	0.0550498	0.0443771
FBXW7			0	0	0	1562	0	3472	0	3804	0	3102	0	3447	0	1451	0	3608	0	8014	0	4371	0	2870	0	1981	0	7347	0	3786	0	2113	0	2001	0	3564	0	2307	0	1764	0	1410	0	0.247122	0.1799	0.225206	0	0.172238	0.220514	0.0774558	0.153906	0	0.179642	0.103049	0.0662295	0.135897	0.183533	0.173603	0.186054	0.0999888	0.263769	0.197791
PSMB2			0	0	0	1572	0	1325	0	996	0	1247	0	1404	0	4522	0	5878	0	2236	0	3206	0	2947	0	4153	0	3950	0	4274	0	1937	0	5953	0	4288	0	6371	0	2094	0	6672	0	0.246694	0.0384633	0.0908266	0.0360263	0.323011	0.0992997	0.0624894	0.36618	0.166888	0.194007	0	0.12298	0.101046	0.178562	0.317529	0.325359	0.00493647	0.237807	0
TP53BP1			0	0	0	1574	0	2895	0	3172	0	2544	0	2893	0	2811	0	3359	0	3021	0	2865	0	3099	0	2123	0	1398	0	3031	0	2447	0	2598	0	2022	0	6538	0	3699	0	2137	0	0.246414	0.0902454	0.215164	0.146735	0.202891	0.23483	0.108835	0.191347	0.115033	0.155101	0.0615715	0.144089	0.236148	0.170105	0.211759	0.218846	0.0038927	0.146724	0.123
HNRNPH2			0	0	0	1595	0	601	0	938	0	1493	0	1359	0	4690	0	7262	0	4004	0	3526	0	3968	0	3389	0	1572	0	2641	0	1188	0	3215	0	3386	0	5147	0	4267	0	4383	0	0.244104	0.0350606	0.128008	0.130051	0.400874	0.0449471	0.130789	0.372908	0.068634	0.268282	0.036178	0.105029	0.146362	0.12739	0.292889	0.330215	0.0156806	0.122183	0.0218358
CDC42SE1			0	0	0	1604	0	4935	0	5271	0	4207	0	4197	0	6944	0	2535	0	2047	0	2295	0	1798	0	2253	0	6891	0	8457	0	925	0	5953	0	4232	0	3679	0	2006	0	6672	0	0.243572	0.00993542	0.205268	0.00262034	0.0997671	0.29045	0.00304361	0.0841719	0.181566	0.303901	0	0.183432	0.103746	0.251612	0.111656	0.147338	0.0429243	0.244381	0
CACNG4			0	0	0	1611	0	2837	0	3844	0	3505	0	6946	0	8130	0	1715	0	8014	0	7925	0	9534	0	7474	0	1288	0	787	0	7240	0	905	0	1123	0	7079	0	1025	0	470	0	0.243003	0.00281212	0.00502259	0.157387	0.206779	0.352374	0.303774	0.15217	0	0	0.236744	0	0.330599	0	0.150183	0.0382741	0.000825389	0.337221	0.349001
ESPNP			0	0	0	1614	0	417	0	1564	0	350	0	313	0	8738	0	9797	0	8014	0	203	0	394	0	8163	0	7347	0	9102	0	7240	0	5953	0	8967	0	7244	0	1692	0	6672	0	0.242603	0	0	0	0.42979	0	0	0.310465	0	0	0	0.466705	0	0.411994	0.45245	0.484274	0	0.269897	0
COLQ			0	0	0	1618	0	3308	0	4331	0	6888	0	5678	0	2366	0	1462	0	3536	0	4731	0	2860	0	2568	0	6325	0	1147	0	3890	0	1355	0	4177	0	7244	0	2285	0	1597	0	0.242033	0.114441	0.179212	0.00647245	0.180416	0.371888	0.256735	0.127161	0.0886698	0.070514	0.169754	0.0526917	0.106027	0.183966	0.0211189	0.0785183	0	0.224747	0.174519
BBS4			0	0	0	1621	0	3331	0	3381	0	4316	0	3800	0	2106	0	2192	0	5594	0	1914	0	1391	0	2304	0	4222	0	4127	0	2742	0	2892	0	1941	0	3299	0	1809	0	3685	0	0.241731	0.130618	0.201941	0.0305804	0.179132	0.315768	0.0665586	0.178656	0.0253397	0.13377	0.0476424	0.217059	0.241659	0.290051	0.106121	0.167566	0.0540404	0.26045	0.0383814
NINL			0	0	0	1639	0	2284	0	9117	0	5228	0	4053	0	3526	0	3165	0	2569	0	2953	0	1855	0	1834	0	2080	0	4086	0	4860	0	5953	0	1991	0	1198	0	3046	0	4840	0	0.240168	0.061853	0.240078	0.0975238	0.242314	0.247531	0.0676251	0.00136678	0.142731	0.0352551	0	0.139085	0.238263	0.247887	0.068058	0.154082	0.192429	0.179403	0.0148244
CYP2U1-AS1			0	0	0	1640	0	6661	0	4145	0	2346	0	3828	0	5064	0	1913	0	2037	0	2140	0	1331	0	1821	0	4014	0	4062	0	4599	0	5812	0	6512	0	3876	0	1980	0	6134	0	0.24001	0.0289806	0.240768	0.0346806	0.0411589	0.337023	0.0685388	0.136915	0.182093	0.0428489	0.000816364	0.198019	0.0298796	0.296624	0.225579	0.166054	0.0381599	0.246162	0.00292552
HS2ST1			0	0	0	1672	0	3068	0	3203	0	2873	0	3950	0	3457	0	2916	0	1413	0	2404	0	3285	0	1742	0	5552	0	1505	0	4494	0	1635	0	2324	0	2812	0	3057	0	1542	0	0.237905	0.0641486	0.24664	0.0129349	0.192756	0.263437	0.221154	0.189731	0.23959	0.0458924	0.138226	0.174866	0.21183	0.159928	0.188625	0.159981	0.0734459	0.178806	0.181928
NEK5			0	0	0	1684	0	3540	0	1179	0	4633	0	2481	0	8738	0	196	0	1687	0	2466	0	3052	0	6713	0	2568	0	7817	0	3759	0	4578	0	3931	0	2762	0	2906	0	1425	0	0.236981	0	0.0144641	0.0749821	0.168721	0.589642	0.00720457	0.34665	0.213757	0.0756527	0.0100486	0.170055	0.116106	0.173175	0.0912456	0.244004	0.0753018	0.186465	0.195452
DLG4			0	0	0	1713	0	2061	0	8488	0	2360	0	4030	0	6199	0	2697	0	5329	0	3868	0	9534	0	4626	0	2044	0	1606	0	2324	0	2327	0	7703	0	4982	0	8600	0	1467	0	0.234993	0.0160086	0.0705623	0.0994239	0.259694	0.279334	0.211976	0.00586834	0.0305523	0.164808	0.0791095	0.0886078	0.010495	0	0.224794	0.155757	0.0175546	0.0124409	0.191312
SMG1P1			0	0	0	1775	0	2445	0	2067	0	2255	0	2957	0	1559	0	1205	0	8014	0	7925	0	2404	0	8163	0	7347	0	9102	0	7240	0	5953	0	2921	0	7244	0	1465	0	6672	0	0.230605	0.171781	0	0	0.232308	0.391009	0	0.266811	0	0	0	0	0.174239	0.210369	0.232569	0.213711	0	0.289561	0
LRPAP1			0	0	0	1819	0	3630	0	2444	0	4166	0	2547	0	8738	0	8098	0	1550	0	1508	0	8266	0	1242	0	4468	0	8109	0	1992	0	4055	0	2204	0	7244	0	2768	0	4915	0	0.227875	0	0.299261	0.0264295	0.164104	0.0225058	0.00506706	0.237647	0.225375	0.189868	0.0168926	0.252044	0.220024	0.0102175	0.113829	0.240067	0	0.194392	0.0137364
KIF28P			0	0	0	1823	0	771	0	1530	0	282	0	361	0	8738	0	9797	0	8014	0	7925	0	519	0	8163	0	7347	0	9102	0	7240	0	5953	0	1430	0	7244	0	931	0	6672	0	0.227598	0	0	0	0.381292	0	0	0.313616	0	0	0	0	0.297586	0.390696	0.484659	0.468024	0	0.346946	0
GALNT13			0	0	0	1854	0	2725	0	9364	0	2212	0	2841	0	2961	0	3767	0	8014	0	7777	0	3126	0	1887	0	5990	0	7299	0	1440	0	2019	0	5821	0	2556	0	2203	0	1354	0	0.225776	0.0826285	0.234879	0.00895283	0.213146	0.210009	0.0114135	0	0	0.237905	0.101885	0.000843842	0.0464791	0.168298	0.235458	0.221431	0.0862197	0.231127	0.205754
AL109930.1			0	0	0	1862	0	9442	0	9364	0	463	0	1587	0	8738	0	1339	0	5985	0	153	0	3577	0	8163	0	7347	0	9102	0	501	0	5953	0	317	0	7244	0	182	0	6672	0	0.224983	0	0	0	0	0.381462	0	0	0.0186204	0.369415	0	0.526009	0.451028	0.145299	0.420245	0.308329	0	0.506162	0
HIVEP1		Yes	0	0	0	1863	0	2685	0	3516	0	3019	0	3139	0	1282	0	3361	0	1634	0	1376	0	1882	0	759	0	1718	0	9102	0	3737	0	5953	0	1460	0	2784	0	10044	0	5184	0	0.224982	0.196349	0.359204	0.119504	0.216054	0.234742	0	0.170122	0.218626	0.0769348	0	0.265189	0.29424	0.245974	0.179713	0.204191	0.0748013	0	0.0104895
ZPLD2P			0	0	0	1874	0	9442	0	9364	0	4703	0	9579	0	8738	0	661	0	417	0	7925	0	1302	0	578	0	7347	0	9102	0	7240	0	5953	0	879	0	2034	0	1226	0	6672	0	0.224273	0	0.384866	0	0	0.435568	0	0	0.377161	0	0	0	0.358028	0.299406	0.0882736	0	0.117485	0.31541	0
ZCCHC17			0	0	0	1913	0	5500	0	2917	0	4320	0	3098	0	2792	0	2983	0	1418	0	1289	0	2276	0	1490	0	4278	0	6143	0	3289	0	5953	0	3134	0	2605	0	1855	0	2289	0	0.221743	0.0910795	0.270712	0.0295029	0.0774759	0.258719	0.024296	0.207193	0.239112	0.099843	0	0.275209	0.160633	0.219259	0.105846	0.206061	0.083414	0.256907	0.110147
BSN			0	0	0	1916	0	4534	0	3100	0	5603	0	5339	0	5831	0	2810	0	2587	0	4173	0	1573	0	3679	0	3949	0	1019	0	3765	0	899	0	3617	0	1632	0	1711	0	1019	0	0.22162	0.0194268	0.113742	0.0360314	0.117448	0.27173	0.26926	0.196523	0.141547	0.0752227	0.237595	0.0742932	0.133145	0.273164	0.0540253	0.0925523	0.148591	0.268302	0.247809
NUP58			0	0	0	1918	0	2995	0	3159	0	2974	0	2221	0	4857	0	2134	0	2533	0	2565	0	2354	0	2023	0	3331	0	4333	0	1840	0	5953	0	2716	0	3054	0	3655	0	6417	0	0.221504	0.032212	0.222335	0.050191	0.197088	0.3212	0.0608165	0.191846	0.145088	0.202663	0	0.162603	0.185715	0.21358	0.182741	0.261135	0.063373	0.148772	0.00126793
WHAMMP3			0	0	0	1930	0	2814	0	3031	0	1685	0	3166	0	614	0	886	0	8014	0	7925	0	1181	0	8163	0	7347	0	1784	0	7240	0	5953	0	1473	0	537	0	10044	0	6672	0	0.220386	0.285642	0	0	0.208327	0.416089	0.195723	0.20109	0	0	0	0	0.292879	0.313446	0.276597	0.202821	0.287326	0	0
TMTC1			0	0	0	1955	0	1378	0	9364	0	1577	0	7503	0	8738	0	3507	0	8014	0	7073	0	1819	0	8163	0	3580	0	1051	0	7240	0	269	0	1501	0	5715	0	3669	0	455	0	0.21877	0	0	0.0434772	0.318552	0.224844	0.265688	0	0	0	0.397847	0.00602706	0.288867	0.250502	0.285408	0.0247175	0.00998579	0.148336	0.351777
LINC02525			0	0	0	1960	0	1006	0	1266	0	956	0	982	0	8738	0	9797	0	8014	0	7925	0	1885	0	8163	0	7347	0	9102	0	7240	0	5953	0	1969	0	899	0	2990	0	6672	0	0.218511	0	0	0	0.353765	0	0	0.338756	0	0	0	0	0.239758	0.245639	0.349127	0.369175	0.229324	0.181476	0
AC010538.1			0	0	0	1965	0	3424	0	5975	0	2921	0	2108	0	4484	0	1549	0	3763	0	3906	0	2132	0	4407	0	877	0	8760	0	1205	0	907	0	3007	0	5522	0	5123	0	1429	0	0.218202	0.0391681	0.0789278	0.205156	0.174256	0.365603	0.00154619	0.0592186	0.0782579	0.266911	0.236674	0.0861072	0.168678	0.22811	0.185789	0.268843	0.0117564	0.0901992	0.195104
MRPL57			0	0	0	1994	0	1213	0	2110	0	1546	0	1447	0	8738	0	3691	0	7302	0	2628	0	2035	0	3137	0	4198	0	4593	0	1244	0	5953	0	2900	0	3733	0	3112	0	4429	0	0.216444	0	0.142902	0.0308723	0.333726	0.215479	0.0537588	0.263804	0.00420054	0.261065	0	0.158951	0.175876	0.234458	0.28888	0.320268	0.041753	0.17608	0.0210573
XGY2			0	0	0	2028	0	931	0	2197	0	1592	0	1417	0	3777	0	1874	0	8014	0	3098	0	1102	0	8163	0	7347	0	2672	0	3079	0	5953	0	1090	0	7244	0	3308	0	6672	0	0.214465	0.055211	0	0	0.362234	0.340433	0.128606	0.256371	0	0.112089	0	0.130622	0.334209	0.320132	0.28424	0.323818	0	0.164812	0
PARD6G			0	0	0	2029	0	3621	0	5380	0	4659	0	1252	0	6365	0	2362	0	3321	0	5622	0	2242	0	3051	0	1639	0	5051	0	2864	0	5953	0	1293	0	2365	0	1512	0	6672	0	0.214443	0.0145284	0.148661	0.124992	0.164494	0.303405	0.0435603	0.0801373	0.0988831	0.125033	0	0.0276325	0.311105	0.221346	0.0905651	0.340621	0.0968729	0.286355	0
UBE2M			0	0	0	2084	0	1653	0	1109	0	1647	0	1172	0	8720	0	3959	0	2869	0	3443	0	6461	0	4036	0	2673	0	2565	0	1098	0	5381	0	3098	0	3824	0	1153	0	5618	0	0.210534	7.08e-05	0.0965809	0.0707514	0.293421	0.198308	0.135032	0.35354	0.124241	0.278896	0.00345282	0.108	0.163231	0.0423044	0.27995	0.348612	0.0394243	0.322805	0.00637159
AC058791.1			0	0	0	2087	0	3069	0	4544	0	4244	0	4132	0	6288	0	1107	0	1503	0	1243	0	753	0	801	0	4625	0	9102	0	1557	0	5953	0	2965	0	4307	0	1938	0	6672	0	0.210225	0.0151694	0.354954	0.0239567	0.192702	0.39777	0	0.116005	0.230005	0.227316	0	0.279952	0.171706	0.358661	0.109617	0.150642	0.0285306	0.249149	0
UBXN11			0	0	0	2094	0	1473	0	2014	0	3075	0	1867	0	3135	0	1671	0	5205	0	3112	0	5765	0	8163	0	1962	0	7328	0	4022	0	2559	0	3774	0	2836	0	5547	0	1265	0	0.209535	0.0760404	0	0.103366	0.309019	0.355057	0.011172	0.270649	0.0330504	0.0643756	0.0639908	0.129267	0.124299	0.0603911	0.175695	0.286997	0.072239	0.0764608	0.215563
CAPS2			0	0	0	2097	0	2146	0	3613	0	2319	0	2163	0	1968	0	3115	0	2974	0	2767	0	2254	0	4308	0	3383	0	5432	0	3115	0	5953	0	2013	0	2842	0	1970	0	5454	0	0.209405	0.140454	0.0838021	0.0486889	0.25239	0.25033	0.0359925	0.164578	0.117502	0.110292	0	0.149902	0.236909	0.22063	0.227842	0.265167	0.0720274	0.246765	0.00764047
GDI1			0	0	0	2108	0	2589	0	4099	0	2833	0	2453	0	1716	0	4161	0	3787	0	2713	0	4474	0	3637	0	655	0	1880	0	2675	0	1734	0	5777	0	3314	0	4510	0	2148	0	0.208822	0.159577	0.11652	0.235206	0.222751	0.186967	0.187112	0.139294	0.0769298	0.138262	0.128073	0.153457	0.0479201	0.105593	0.19119	0.245737	0.0535222	0.111787	0.122373
NSUN5P1			0	0	0	2113	0	1218	0	9364	0	1811	0	9579	0	728	0	1011	0	8014	0	7925	0	9534	0	8163	0	7347	0	1153	0	7240	0	5953	0	8967	0	535	0	1752	0	6672	0	0.2085	0.264334	0	0	0.333166	0.405754	0.255583	0	0	0	0	0	0	0	0.265167	0	0.287691	0.264776	0
C4orf3			0	0	0	2117	0	1274	0	1928	0	1029	0	1283	0	3919	0	8267	0	4255	0	1767	0	2781	0	3245	0	3551	0	6549	0	2612	0	5953	0	2745	0	4882	0	1971	0	6672	0	0.208256	0.0515111	0.136519	0.0440608	0.328277	0.0186696	0.0191267	0.277344	0.0590447	0.142963	0	0.229422	0.184225	0.187088	0.34193	0.33771	0.0188501	0.246617	0
MLLT3			0	0	0	2121	0	3897	0	4505	0	3268	0	3221	0	3317	0	2868	0	6509	0	7925	0	2591	0	8163	0	5875	0	1808	0	2298	0	1479	0	2227	0	1196	0	4666	0	1267	0	0.207835	0.0691827	0	0.0100577	0.149115	0.267647	0.193369	0.117681	0.0117433	0.166392	0.154898	0	0.218149	0.197725	0.163975	0.199956	0.192652	0.105293	0.215334
RAB36			0	0	0	2136	0	2582	0	1922	0	2278	0	2119	0	8738	0	2054	0	8014	0	7925	0	3379	0	8163	0	7347	0	9102	0	7240	0	5953	0	3380	0	2530	0	5357	0	2060	0	0.206595	0	0	0	0.223086	0.327402	0	0.277781	0	0	0	0	0.146598	0.155538	0.231154	0.268316	0.0874518	0.0826888	0.12932
AC106793.1			0	0	0	2141	0	4633	0	9364	0	2608	0	3816	0	5469	0	1139	0	3657	0	2970	0	2587	0	8163	0	7258	0	4466	0	3858	0	3421	0	1968	0	834	0	1995	0	2020	0	0.206351	0.0236629	0	0.000524785	0.113305	0.395306	0.0573426	0	0.0832432	0.0718985	0.029595	0.137807	0.239809	0.198175	0.206862	0.166549	0.236994	0.244906	0.132676
AL121929.2			0	0	0	2163	0	1267	0	2759	0	1866	0	2886	0	8738	0	2159	0	8014	0	7925	0	9534	0	8163	0	1947	0	1285	0	7240	0	5953	0	970	0	7244	0	10044	0	599	0	0.204862	0	0	0.104129	0.328704	0.31892	0.240782	0.217391	0	0	0	0	0.346446	0	0.259836	0.219154	0	0	0.323729
AC025809.1			0	0	0	2167	0	9442	0	9364	0	8837	0	9579	0	2049	0	166	0	8014	0	7925	0	9534	0	8163	0	737	0	4745	0	7240	0	5953	0	1098	0	129	0	329	0	327	0	0.204803	0.134544	0	0.222814	0	0.608914	0.0502325	0	0	0	0	0	0.333432	0	0	0	0.457219	0.433383	0.385756
ARID4A			0	0	0	2190	0	3138	0	2969	0	2660	0	2511	0	7256	0	3542	0	2189	0	2052	0	3023	0	2742	0	2848	0	3880	0	1883	0	5259	0	2136	0	2691	0	3471	0	2095	0	0.202986	0.00779484	0.167232	0.064459	0.188545	0.223351	0.0742242	0.204327	0.170651	0.198739	0.00437215	0.205204	0.225297	0.174721	0.202568	0.242167	0.0785794	0.156118	0.126321
LTBP4			0	0	0	2205	0	3325	0	3228	0	5609	0	5661	0	3085	0	1144	0	5748	0	2682	0	2790	0	1906	0	1131	0	2723	0	3540	0	860	0	2499	0	2006	0	4003	0	315	0	0.202087	0.078252	0.233712	0.175781	0.17957	0.395089	0.125975	0.188344	0.0225468	0.0860043	0.244662	0.155715	0.200555	0.186791	0.0539418	0.0789555	0.119786	0.132523	0.388724
AL133351.4			0	0	0	2207	0	2978	0	9364	0	6280	0	7457	0	1049	0	1561	0	2720	0	577	0	2684	0	1671	0	7347	0	1419	0	7240	0	5953	0	8967	0	811	0	1807	0	5473	0	0.202026	0.225233	0.254277	0	0.198206	0.363749	0.227605	0	0.132838	0	0	0.364394	0	0.192458	0.0344263	0.0257203	0.239309	0.260662	0.00746266
ATP5F1B			0	0	0	2218	0	2792	0	1860	0	3112	0	2560	0	1915	0	6994	0	4263	0	2474	0	6511	0	2467	0	2789	0	800	0	1928	0	5666	0	3813	0	7000	0	4865	0	4393	0	0.201487	0.14418	0.187982	0.0659101	0.209116	0.0545744	0.301246	0.283084	0.058793	0.194875	0.00165483	0.169609	0.122251	0.0408871	0.173241	0.239414	0.00120924	0.0982796	0.0216855
KPNA2P3			0	0	0	2238	0	2674	0	2856	0	8837	0	1217	0	1688	0	2428	0	8014	0	635	0	9534	0	8163	0	344	0	2300	0	140	0	5953	0	8967	0	7244	0	10044	0	6672	0	0.200508	0.161035	0	0.301161	0.216563	0.297684	0.153696	0.210824	0	0.510858	0	0.355406	0	0	0	0.3434	0	0	0
MPPED2		Yes	0	0	0	2242	0	9442	0	2813	0	5622	0	3287	0	664	0	2268	0	585	0	638	0	9534	0	1312	0	2710	0	9102	0	256	0	4840	0	1240	0	3537	0	2874	0	6672	0	0.200249	0.275565	0.290494	0.0690625	0	0.310583	0	0.213113	0.347026	0.432849	0.00769491	0.35471	0.316673	0	0.053504	0.19561	0.046791	0.188479	0
TPRG1L			0	0	0	2257	0	1128	0	2285	0	1451	0	1361	0	3053	0	4424	0	4191	0	3209	0	2098	0	5997	0	322	0	3325	0	3040	0	4903	0	4686	0	6544	0	1988	0	3198	0	0.199338	0.0791915	0.0279767	0.308724	0.342459	0.172073	0.095479	0.249638	0.0611993	0.114652	0.00705639	0.122767	0.0852232	0.230358	0.296912	0.330065	0.00386688	0.245715	0.0553629
MICU1			0	0	0	2277	0	3296	0	2887	0	5989	0	6210	0	2132	0	2577	0	2824	0	3125	0	3037	0	4074	0	4221	0	1984	0	2559	0	2335	0	4193	0	1260	0	4044	0	1589	0	0.197994	0.129138	0.0948003	0.0305918	0.181031	0.288354	0.178264	0.20885	0.126867	0.147704	0.0786202	0.127995	0.105386	0.17411	0.0423079	0.0596192	0.185864	0.130775	0.175735
ZNF518A			0	0	0	2310	0	2743	0	4991	0	2825	0	2930	0	8094	0	3489	0	1748	0	2339	0	2321	0	1931	0	3889	0	8795	0	1826	0	4458	0	2393	0	4027	0	3477	0	2016	0	0.195965	0.00298917	0.230744	0.0372223	0.212211	0.225852	0.00135118	0.0966478	0.209289	0.204177	0.011328	0.180558	0.207568	0.215912	0.1918	0.216034	0.0350471	0.155792	0.132898
LANCL3			0	0	0	2321	0	9442	0	5289	0	8837	0	7392	0	188	0	138	0	1573	0	366	0	6575	0	776	0	7347	0	8712	0	639	0	5953	0	8967	0	594	0	9585	0	6672	0	0.195432	0.4305	0.356954	0	0	0.639614	0.00176914	0.083325	0.223552	0.346855	0	0.409621	0	0.0396218	0	0.0269396	0.274174	0.00299607	0
SMURF2P1			0	0	0	2390	0	9442	0	2518	0	8837	0	2880	0	170	0	1542	0	8014	0	845	0	552	0	8163	0	7347	0	9102	0	7240	0	5953	0	1155	0	7244	0	2137	0	6672	0	0.191263	0.448805	0	0	0	0.366037	0	0.23287	0	0	0	0.326995	0.326249	0.386058	0	0.219428	0	0.234996	0
C1QBP			0	0	0	2439	0	1116	0	955	0	1249	0	1174	0	4538	0	7996	0	3218	0	2370	0	2737	0	5199	0	1116	0	4406	0	1590	0	5125	0	3357	0	6925	0	3466	0	6672	0	0.188478	0.0381494	0.0501344	0.176824	0.343491	0.0245326	0.0590787	0.37064	0.104831	0.224721	0.00547984	0.177772	0.147735	0.189821	0.317439	0.348314	0.0016537	0.1564	0
SLC25A1			0	0	0	2450	0	511	0	2504	0	1534	0	1699	0	7488	0	7405	0	3837	0	5317	0	2459	0	5106	0	5849	0	8388	0	1873	0	5953	0	6020	0	4967	0	2038	0	6672	0	0.188127	0.00636922	0.0528188	0.0102848	0.412475	0.0405012	0.00342649	0.233701	0.0751731	0.199177	0	0.0360171	0.0422796	0.205735	0.289734	0.299585	0.0177054	0.242044	0
MYEF2			0	0	0	2455	0	3135	0	3136	0	2681	0	2628	0	3281	0	3469	0	2675	0	3318	0	3749	0	3269	0	2317	0	3122	0	1889	0	2010	0	2188	0	1781	0	3085	0	2182	0	0.187749	0.0703276	0.135049	0.0855663	0.188701	0.227489	0.104516	0.193699	0.136298	0.197966	0.102244	0.115267	0.221089	0.137267	0.201771	0.234932	0.136692	0.177442	0.119139
NRIP3			0	0	0	2462	0	9442	0	9364	0	8837	0	9579	0	246	0	5651	0	2445	0	4747	0	1532	0	1648	0	4035	0	275	0	3084	0	1750	0	8798	0	2669	0	6001	0	6672	0	0.187411	0.394153	0.255989	0.034168	0	0.110738	0.41062	0	0.151553	0.111826	0.125464	0.0522074	0.000905935	0.277883	0	0	0.0796513	0.0630287	0
MMGT1			0	0	0	2494	0	3172	0	3077	0	2203	0	2575	0	7039	0	9797	0	1553	0	1994	0	2465	0	5352	0	4113	0	8441	0	2712	0	5288	0	1922	0	7244	0	2318	0	6672	0	0.185333	0.00915592	0.0448134	0.0326505	0.187373	0	0.00310945	0.19793	0.225259	0.135663	0.00413869	0.210784	0.243614	0.205282	0.235772	0.238645	0	0.221822	0
AC104109.3			0	0	0	2500	0	1052	0	2642	0	8837	0	1224	0	1215	0	9797	0	8014	0	171	0	1550	0	8163	0	7347	0	782	0	7240	0	5953	0	8967	0	7244	0	10044	0	6672	0	0.18501	0.20553	0	0	0.349368	0	0.304411	0.224714	0	0	0	0.500972	0	0.275946	0	0.342812	0	0	0
RBM4			0	0	0	2513	0	2780	0	3263	0	3073	0	3168	0	3726	0	2348	0	2207	0	2016	0	2786	0	2427	0	6304	0	2904	0	1951	0	4962	0	2241	0	6926	0	2104	0	4615	0	0.184175	0.0564655	0.19092	0.00659272	0.209985	0.30422	0.115266	0.18677	0.169069	0.1929	0.00660982	0.20778	0.217112	0.186924	0.17579	0.202735	0.00165224	0.237243	0.0180951
MAPT-AS1			0	0	0	2514	0	2216	0	3446	0	2252	0	2204	0	8738	0	2782	0	5361	0	6349	0	3709	0	6177	0	4162	0	2590	0	3297	0	3596	0	1861	0	7244	0	2135	0	1325	0	0.184151	0	0.0239756	0.0317107	0.247627	0.273737	0.13373	0.174552	0.0299121	0.0994384	0.0255698	0.0142273	0.248583	0.139124	0.232806	0.262091	0	0.235072	0.209026
GLS			0	0	0	2523	0	5762	0	4230	0	4935	0	5148	0	1924	0	3280	0	4033	0	2124	0	2535	0	2197	0	6406	0	1978	0	3536	0	1785	0	3820	0	2688	0	4170	0	2086	0	0.183545	0.143278	0.208463	0.00585741	0.0680886	0.239981	0.179017	0.132078	0.0675831	0.0862102	0.122224	0.199104	0.121616	0.201398	0.0789863	0.0996737	0.0786794	0.125755	0.127262
TECTA			0	0	0	2557	0	5646	0	6268	0	6102	0	6449	0	2368	0	3570	0	2000	0	4742	0	2462	0	1205	0	2160	0	6198	0	4688	0	4442	0	1584	0	3545	0	1492	0	6672	0	0.181997	0.114126	0.303935	0.0932472	0.0724441	0.222128	0.0235392	0.0494383	0.186456	0.0398233	0.0115114	0.0523393	0.277561	0.205494	0.038937	0.0526321	0.0465245	0.287894	0
FLYWCH2			0	0	0	2559	0	3094	0	6258	0	2006	0	2992	0	1514	0	5371	0	4761	0	1534	0	4159	0	1244	0	1344	0	2852	0	1469	0	3680	0	3951	0	3047	0	1377	0	6672	0	0.181889	0.175044	0.299143	0.151903	0.191425	0.1241	0.117686	0.0496925	0.0436054	0.235432	0.0237647	0.250351	0.115544	0.118332	0.249969	0.211775	0.0636189	0.298756	0
MAP3K7CL			0	0	0	2569	0	1700	0	1399	0	1625	0	1672	0	8446	0	5868	0	6885	0	7925	0	6051	0	5163	0	7347	0	8525	0	1171	0	5953	0	2046	0	1563	0	7794	0	6672	0	0.181422	0.00134402	0.0512492	0	0.28912	0.0998407	0.00268524	0.326012	0.00779159	0.270965	0	0	0.23345	0.0524365	0.281996	0.301628	0.15667	0.0245492	0
MNS1			0	0	0	2571	0	2098	0	2209	0	1638	0	787	0	7281	0	3799	0	6892	0	4044	0	3395	0	5498	0	2446	0	2484	0	5647	0	5953	0	8103	0	1030	0	9154	0	3924	0	0.181292	0.0076029	0.0406673	0.0800631	0.256434	0.208013	0.140221	0.255595	0.00769469	0.0167322	0	0.0796403	0.00634011	0.154988	0.280578	0.390019	0.211459	0.00675699	0.0314907
AC010889.2			0	0	0	2581	0	4038	0	4560	0	8837	0	2796	0	2908	0	2452	0	1450	0	622	0	1426	0	8163	0	7347	0	9102	0	7240	0	5953	0	1854	0	1497	0	988	0	6672	0	0.180321	0.0851728	0	0	0.141797	0.296504	0	0.115582	0.235002	0	0	0.35784	0.249618	0.286709	0	0.224687	0.161514	0.34059	0
LSM11			0	0	0	2585	0	5608	0	7249	0	8837	0	9579	0	2663	0	6760	0	8014	0	4104	0	1342	0	8163	0	5650	0	1391	0	7240	0	1932	0	5229	0	736	0	2518	0	1695	0	0.18025	0.0976711	0	0.0118585	0.0737349	0.0629558	0.230015	0.0241329	0	0	0.107951	0.0774243	0.064402	0.29528	0	0	0.248682	0.209692	0.164113
AC027601.5			0	0	0	2593	0	9442	0	9364	0	596	0	9579	0	4042	0	1399	0	8014	0	441	0	2505	0	8163	0	606	0	9102	0	7240	0	5953	0	484	0	7244	0	1051	0	6672	0	0.179995	0.0484474	0	0.244748	0	0.376359	0	0	0	0	0	0.389197	0.413416	0.202924	0.39737	0	0	0.334615	0
CCDC186			0	0	0	2625	0	3036	0	5655	0	3549	0	2071	0	2538	0	3815	0	2410	0	3260	0	3121	0	2477	0	7347	0	2588	0	3879	0	2653	0	2951	0	2927	0	1213	0	6047	0	0.178103	0.10422	0.187214	0	0.194355	0.206733	0.133791	0.0701525	0.154146	0.0709977	0.0586895	0.119861	0.172257	0.168579	0.147456	0.271379	0.0686439	0.316786	0.003417
OLA1			0	0	0	2630	0	3563	0	3292	0	3330	0	3718	0	2115	0	3448	0	2705	0	2664	0	3279	0	2441	0	3609	0	2473	0	2244	0	1833	0	3396	0	4523	0	3834	0	2416	0	0.177875	0.130038	0.189977	0.0428717	0.167344	0.228707	0.1409	0.184286	0.134324	0.170225	0.117598	0.156713	0.146014	0.160217	0.160449	0.17161	0.0244284	0.140291	0.100691
ANKRD50			0	0	0	2644	0	1652	0	427	0	2959	0	2215	0	3767	0	3250	0	5182	0	5083	0	5002	0	5985	0	1696	0	3080	0	1823	0	1256	0	4367	0	5757	0	7175	0	477	0	0.177081	0.0554862	0.0283328	0.121093	0.29346	0.242326	0.106426	0.473663	0.0333974	0.204857	0.18491	0.0424077	0.0977675	0.085399	0.183418	0.261567	0.0096292	0.0352127	0.346385
SPACA9			0	0	0	2680	0	357	0	1685	0	882	0	1037	0	7081	0	5770	0	8014	0	7925	0	5717	0	2473	0	610	0	8834	0	1443	0	5953	0	1990	0	7244	0	4458	0	6672	0	0.174404	0.00879582	0.187607	0.243665	0.44274	0.10508	0.00121036	0.298996	0	0.237616	0	0	0.238339	0.062004	0.358093	0.363392	0	0.113739	0
AC097467.3			0	0	0	2721	0	265	0	746	0	154	0	262	0	8738	0	4188	0	4197	0	3061	0	1227	0	8163	0	1351	0	3949	0	3026	0	5953	0	986	0	7244	0	1231	0	6672	0	0.171979	0	0	0.151336	0.490792	0.185025	0.0717277	0.39583	0.0609192	0.115553	0	0.132633	0.344583	0.308479	0.572525	0.512789	0	0.314899	0
CDH2		Yes	0	0	0	2752	0	3126	0	6003	0	3898	0	9579	0	8738	0	4470	0	1682	0	1737	0	2190	0	6343	0	2387	0	1780	0	1595	0	2232	0	4658	0	5689	0	5886	0	1139	0	0.170096	0	0.0207665	0.0827053	0.189256	0.169751	0.196243	0.058358	0.214044	0.224184	0.0857404	0.232346	0.0866739	0.224611	0.127877	0	0.0102786	0.0664408	0.232014
NIT2			0	0	0	2759	0	2523	0	1844	0	2985	0	1892	0	5344	0	4043	0	3864	0	2602	0	1684	0	2189	0	3168	0	7559	0	4310	0	4674	0	2520	0	2679	0	1453	0	4549	0	0.169833	0.0251967	0.20929	0.055062	0.226747	0.193796	0.00938509	0.284133	0.073877	0.0527045	0.00916235	0.160706	0.199215	0.263281	0.182129	0.285459	0.078861	0.290656	0.0191428
SHANK2-AS1			0	0	0	2763	0	1675	0	796	0	1816	0	1655	0	8738	0	1744	0	8014	0	7925	0	2173	0	8163	0	7347	0	9102	0	7240	0	5953	0	1855	0	7244	0	2037	0	6672	0	0.169691	0	0	0	0.291488	0.349968	0	0.389231	0	0	0	0	0.249392	0.22565	0.264448	0.30296	0	0.242052	0
NORAD			0	0	0	2766	0	3982	0	4200	0	3993	0	5551	0	1146	0	7607	0	3316	0	1799	0	6255	0	3430	0	1877	0	1314	0	4016	0	1283	0	2442	0	2529	0	4188	0	2480	0	0.169461	0.213553	0.125916	0.108769	0.144951	0.0353002	0.237489	0.133609	0.0992783	0.064843	0.181881	0.227316	0.204343	0.0472367	0.12268	0.0838844	0.0875089	0.125029	0.0967459
AC010327.4			0	0	0	2825	0	585	0	738	0	191	0	340	0	8738	0	9797	0	399	0	213	0	9534	0	8163	0	7347	0	9102	0	176	0	5953	0	226	0	7244	0	10044	0	6672	0	0.166602	0	0	0	0.403256	0	0	0.396601	0.380343	0.475597	0	0.461717	0.488836	0	0.543078	0.473426	0	0	0
TRIM37			0	0	0	2838	0	3476	0	5787	0	3085	0	3545	0	3354	0	3226	0	2061	0	2072	0	2695	0	2499	0	2720	0	2163	0	1850	0	1795	0	3666	0	2008	0	4874	0	2392	0	0.165638	0.0678712	0.185552	0.0688017	0.171994	0.244066	0.164961	0.0654084	0.180651	0.201652	0.121196	0.204069	0.130618	0.191456	0.175328	0.180448	0.119539	0.0979557	0.101909
LRRC75B			0	0	0	2861	0	1541	0	1320	0	4557	0	2347	0	2881	0	4081	0	1821	0	5466	0	2992	0	1997	0	5403	0	4054	0	7240	0	5953	0	2249	0	2250	0	1214	0	6672	0	0.164596	0.0863831	0.223759	0.0146131	0.302147	0.191122	0.0688535	0.333249	0.203473	0	0	0.0312091	0.21677	0.176212	0.0947195	0.252468	0.103392	0.316711	0
PABPC1L2B			0	0	0	2864	0	1971	0	1857	0	1026	0	4856	0	1069	0	4661	0	8014	0	1111	0	5514	0	8163	0	942	0	1898	0	7240	0	5953	0	2229	0	7244	0	10044	0	6672	0	0.164348	0.223489	0	0.197773	0.266324	0.159222	0.185512	0.28343	0	0	0	0.293508	0.217802	0.0685262	0.342232	0.114408	0	0	0
RGS7BP			0	0	0	2866	0	4491	0	7899	0	2272	0	3371	0	1238	0	3024	0	3360	0	2823	0	5831	0	724	0	3390	0	648	0	1004	0	309	0	7835	0	1689	0	6881	0	892	0	0.16419	0.201805	0.363429	0.0486143	0.119862	0.255352	0.323843	0.0129187	0.0974374	0.290969	0.384735	0.146936	0.00903697	0.0583504	0.231397	0.190883	0.143669	0.041542	0.268644
AC104806.2			0	0	0	2927	0	5790	0	5973	0	8075	0	4704	0	2083	0	2249	0	1686	0	3563	0	1523	0	1137	0	4248	0	3939	0	3176	0	1746	0	3558	0	1936	0	3879	0	1762	0	0.160792	0.132069	0.312891	0.0301644	0.0673114	0.311829	0.0722766	0.0592498	0.213778	0.105606	0.1265	0.103434	0.137	0.278594	0.00551098	0.121404	0.124061	0.138525	0.157522
MDH2			0	0	0	2929	0	886	0	1887	0	2296	0	1238	0	6434	0	6625	0	2453	0	3033	0	1889	0	3476	0	1459	0	2798	0	3740	0	5628	0	5424	0	7244	0	2471	0	3550	0	0.160736	0.0138555	0.123588	0.141499	0.368121	0.068718	0.120963	0.280791	0.151084	0.0767281	0.00191251	0.134106	0.0578063	0.245238	0.229878	0.341314	0	0.212204	0.0426358
PRICKLE2-AS1.1			0	0	0	2957	0	2707	0	419	0	747	0	1912	0	8738	0	1450	0	8014	0	7925	0	521	0	160	0	7347	0	9102	0	7240	0	5953	0	8967	0	289	0	1027	0	6672	0	0.159637	0	0.501435	0	0.214811	0.372455	0	0.476938	0	0	0	0	0	0.390321	0.376111	0.283952	0.350539	0.33705	0
RBKS			0	0	0	2961	0	2958	0	3376	0	3083	0	2316	0	3620	0	2015	0	2385	0	1988	0	1404	0	765	0	4391	0	7030	0	2763	0	5194	0	2011	0	3592	0	1750	0	6672	0	0.159512	0.0591003	0.357898	0.0277765	0.199955	0.329563	0.0140273	0.178971	0.155732	0.131904	0.00494098	0.211423	0.236961	0.288909	0.175438	0.254569	0.0453252	0.264821	0
SLC36A4			0	0	0	2963	0	4159	0	5913	0	3883	0	2918	0	3669	0	3126	0	1569	0	2104	0	3260	0	4895	0	2157	0	4449	0	2574	0	2536	0	2488	0	1669	0	3245	0	2496	0	0.159353	0.0578183	0.0604851	0.0936474	0.135541	0.249727	0.057807	0.0613229	0.223921	0.146219	0.0654988	0.200716	0.201236	0.161198	0.129131	0.216779	0.144948	0.168232	0.0954127
SERGEF			0	0	0	2965	0	5507	0	3526	0	3704	0	5307	0	2146	0	2174	0	2091	0	2490	0	2096	0	2808	0	3608	0	2893	0	3292	0	2242	0	2895	0	3398	0	2089	0	1894	0	0.159336	0.12821	0.163029	0.0428776	0.0771806	0.317503	0.11565	0.169426	0.178635	0.0996677	0.084764	0.16852	0.17614	0.230519	0.139581	0.0936263	0.0508611	0.238281	0.143608
MAP3K13			0	0	0	3060	0	3666	0	4041	0	3516	0	3699	0	1447	0	4002	0	2271	0	2688	0	2498	0	1823	0	5806	0	3775	0	3470	0	2487	0	2574	0	1960	0	2705	0	2121	0	0.154302	0.18038	0.24061	0.0105781	0.161821	0.195697	0.0778021	0.142727	0.163467	0.0893212	0.0683237	0.155101	0.194889	0.203442	0.14918	0.172762	0.122759	0.199103	0.124058
SLIT3			0	0	0	3061	0	4152	0	428	0	8837	0	2167	0	8738	0	740	0	3261	0	291	0	9534	0	8163	0	1216	0	1649	0	7240	0	140	0	8967	0	3619	0	10044	0	157	0	0.154264	0	0	0.165623	0.136079	0.428169	0.208258	0.472415	0.102294	0	0.535161	0.425576	0	0	0	0.264658	0.044608	0	0.451707
ARMCX5-GPRASP2			0	0	0	3066	0	3242	0	3183	0	3701	0	4068	0	2387	0	4224	0	2847	0	3622	0	1934	0	2386	0	3002	0	3246	0	2514	0	1625	0	2128	0	3893	0	1699	0	1574	0	0.154112	0.112817	0.194446	0.0593793	0.184111	0.183006	0.0989477	0.190796	0.125263	0.150211	0.139147	0.100347	0.22577	0.242267	0.139796	0.153359	0.0378823	0.269155	0.177616
KHDC1			0	0	0	3091	0	5306	0	3363	0	3155	0	3881	0	4537	0	2582	0	1374	0	1226	0	1658	0	2032	0	7347	0	9102	0	2328	0	5333	0	3631	0	1426	0	1080	0	5468	0	0.153454	0.0381553	0.221511	0	0.0849833	0.287911	0	0.179645	0.243542	0.164271	0.00384384	0.28163	0.132348	0.265926	0.170702	0.163471	0.167569	0.331526	0.00750748
RABAC1			0	0	0	3112	0	2188	0	2869	0	3061	0	1841	0	8738	0	8154	0	2158	0	1092	0	2108	0	1818	0	3360	0	6194	0	2119	0	5953	0	3758	0	7244	0	1340	0	6672	0	0.152251	0	0.241114	0.049379	0.249308	0.02153	0.0236299	0.21019	0.173197	0.179047	0	0.297384	0.125515	0.229829	0.176633	0.289492	0	0.303336	0
AC021351.1			0	0	0	3118	0	1024	0	2263	0	232	0	379	0	8738	0	309	0	8014	0	2946	0	801	0	1974	0	7347	0	9102	0	766	0	5953	0	3419	0	4931	0	4598	0	6672	0	0.151992	0	0.226252	0	0.35264	0.511794	0	0.251114	0	0.325772	0	0.139497	0.144939	0.352312	0.513979	0.464034	0.0180713	0.108096	0
WDR78			0	0	0	3130	0	1515	0	1778	0	2052	0	1262	0	6056	0	1697	0	4483	0	4785	0	5468	0	4236	0	7347	0	5760	0	4738	0	1951	0	3248	0	2502	0	5278	0	1278	0	0.151439	0.0172398	0.0863816	0	0.304386	0.353576	0.0299757	0.290588	0.0520124	0.0384264	0.106694	0.051297	0.154398	0.0698957	0.245715	0.339804	0.0884994	0.0852299	0.213918
GDAP1			0	0	0	3164	0	5791	0	3173	0	3466	0	4191	0	1129	0	3737	0	1870	0	2209	0	2751	0	2408	0	5722	0	3693	0	3094	0	1639	0	2326	0	2333	0	2484	0	2993	0	0.149326	0.215301	0.192615	0.0112141	0.0671338	0.212227	0.080921	0.191324	0.198379	0.111349	0.137631	0.191747	0.211762	0.188757	0.152347	0.147894	0.098391	0.211613	0.0642791
ANP32AP1			0	0	0	3185	0	812	0	436	0	146	0	167	0	8738	0	9797	0	1544	0	7925	0	1951	0	8163	0	7347	0	9102	0	7240	0	5953	0	209	0	7244	0	723	0	6672	0	0.148286	0	0	0	0.376951	0	0	0.468364	0.226228	0	0	0	0.49767	0.241301	0.587785	0.581672	0	0.37071	0
CLIP3			0	0	0	3194	0	1656	0	3013	0	2257	0	3688	0	1102	0	5992	0	4469	0	3638	0	4627	0	3856	0	1576	0	1173	0	2157	0	1509	0	5914	0	3594	0	6808	0	2036	0	0.148022	0.218228	0.105881	0.129567	0.293191	0.0949353	0.253044	0.202081	0.052616	0.176273	0.151874	0.0997307	0.0444438	0.0993194	0.232373	0.173541	0.0452593	0.0429825	0.131397
YWHAZ			0	0	0	3229	0	3040	0	3115	0	2218	0	2865	0	2571	0	4313	0	2635	0	4042	0	3718	0	2825	0	1122	0	4882	0	1751	0	1491	0	2580	0	5711	0	4879	0	2178	0	0.146278	0.103088	0.161825	0.176339	0.194087	0.177835	0.0472843	0.195447	0.13853	0.210735	0.154133	0.0796906	0.194218	0.138741	0.23497	0.22012	0.0100124	0.0977275	0.119523
NAT14			0	0	0	3243	0	3967	0	2303	0	3894	0	4072	0	5291	0	4013	0	2480	0	2158	0	2377	0	1802	0	3567	0	1764	0	1228	0	1810	0	2831	0	3026	0	3266	0	3938	0	0.145628	0.0258255	0.242076	0.0437477	0.145541	0.195186	0.197633	0.248454	0.148947	0.263389	0.119722	0.196318	0.179797	0.212102	0.128271	0.153141	0.0646343	0.167224	0.0312171
GSK3B			0	0	0	3244	0	4440	0	3605	0	3906	0	4275	0	2657	0	3990	0	2056	0	2573	0	2703	0	2402	0	2548	0	4287	0	2287	0	4508	0	2494	0	2108	0	3123	0	3858	0	0.145585	0.0983259	0.192961	0.0755624	0.121984	0.196634	0.0619727	0.16478	0.180924	0.167089	0.010855	0.1622	0.201009	0.191134	0.127617	0.143078	0.111967	0.175291	0.03296
CLEC11A			0	0	0	3301	0	2618	0	3729	0	2503	0	3191	0	5507	0	1983	0	2609	0	1101	0	4651	0	1252	0	3333	0	7831	0	2402	0	5953	0	3922	0	2998	0	2262	0	6672	0	0.142788	0.023102	0.29736	0.0501638	0.220441	0.331785	0.00710906	0.157963	0.140128	0.158455	0	0.294629	0.116449	0.0986708	0.214433	0.201295	0.065794	0.226621	0
AKIRIN2			0	0	0	3345	0	2051	0	1615	0	1089	0	1465	0	1930	0	5550	0	2767	0	4845	0	5448	0	6050	0	2429	0	6259	0	2085	0	5953	0	2200	0	7244	0	3074	0	4611	0	0.140964	0.143045	0.0266872	0.0808075	0.260611	0.115696	0.0227762	0.305223	0.130281	0.18138	0	0.0494739	0.22052	0.0704827	0.334071	0.318403	0	0.178069	0.0181539
CATSPER2			0	0	0	3362	0	9442	0	9364	0	8837	0	9579	0	1762	0	2267	0	2171	0	4252	0	1697	0	2822	0	7347	0	2435	0	6281	0	1724	0	4745	0	753	0	3847	0	2250	0	0.140132	0.155248	0.162201	0	0	0.310764	0.144121	0	0.171998	0.00757307	0.129162	0.0705488	0.0827525	0.261789	0	0	0.246869	0.139967	0.113581
SRSF9			0	0	0	3434	0	2239	0	1567	0	1825	0	2118	0	5942	0	6603	0	1835	0	2882	0	2506	0	2522	0	6741	0	6421	0	1006	0	5953	0	3834	0	6248	0	3376	0	6672	0	0.136319	0.018291	0.18328	0.00365103	0.246177	0.0693904	0.0206369	0.309958	0.201771	0.290661	0	0.143093	0.120882	0.202917	0.263279	0.268416	0.00572969	0.160714	0
TMEM150C			0	0	0	3489	0	4324	0	7246	0	1161	0	4375	0	2535	0	1179	0	3245	0	7461	0	9534	0	3994	0	2983	0	1458	0	951	0	3890	0	985	0	2667	0	2494	0	3078	0	0.13399	0.104513	0.0983408	0.0600433	0.127364	0.392905	0.224675	0.024158	0.103085	0.29917	0.0194146	0.00286604	0.34459	0	0.32803	0.138276	0.0796818	0.211247	0.060699
MFF-DT			0	0	0	3506	0	4898	0	8869	0	6408	0	5374	0	755	0	1214	0	2344	0	1150	0	769	0	392	0	7347	0	2753	0	3214	0	3776	0	2927	0	1635	0	1671	0	5417	0	0.133136	0.261129	0.413622	0	0.100919	0.390366	0.124038	0.00295863	0.158824	0.103871	0.0215545	0.289409	0.174065	0.356903	0.0313613	0.0913928	0.148389	0.271128	0.00797054
MIR924HG			0	0	0	3529	0	518	0	9364	0	256	0	6217	0	8738	0	102	0	8014	0	7925	0	177	0	8163	0	1933	0	5115	0	7240	0	5953	0	284	0	2805	0	236	0	2126	0	0.131951	0	0	0.105058	0.411465	0.697561	0.0420654	0	0	0	0	0	0.46269	0.495872	0.499273	0.0593794	0.0739626	0.471842	0.123784
PAX8			0	0	0	3549	0	311	0	830	0	307	0	280	0	8738	0	4259	0	8014	0	1927	0	3804	0	8163	0	1760	0	9102	0	7240	0	5953	0	1626	0	7244	0	1294	0	6672	0	0.131084	0	0	0.116526	0.460981	0.180887	0	0.385703	0	0	0	0.215962	0.272605	0.135099	0.472428	0.501761	0	0.307358	0
KDM5D			0	0	0	3570	0	2783	0	3162	0	2570	0	1881	0	4511	0	2668	0	2931	0	2333	0	2933	0	1651	0	5479	0	3841	0	3047	0	5953	0	2392	0	2515	0	2589	0	6672	0	0.13059	0.0388256	0.255755	0.0136354	0.209736	0.281606	0.0755678	0.191668	0.120276	0.11437	0	0.180998	0.207575	0.179452	0.209816	0.28625	0.0880543	0.205517	0
IMPA1			0	0	0	3640	0	3628	0	2431	0	2091	0	2251	0	8026	0	8116	0	3546	0	2431	0	2364	0	3656	0	2591	0	8866	0	1725	0	5953	0	2924	0	6552	0	2542	0	6256	0	0.127405	0.00329632	0.115131	0.0741909	0.164109	0.0221576	0.0010792	0.238828	0.0884008	0.213092	0	0.173398	0.174118	0.212894	0.24303	0.259127	0.00380231	0.208307	0.00222267
KPNA2			0	0	0	3668	0	1443	0	1717	0	1294	0	1256	0	1607	0	5334	0	3088	0	2503	0	2735	0	2371	0	4517	0	9102	0	2153	0	2736	0	5310	0	4297	0	6323	0	6672	0	0.126105	0.167887	0.195471	0.0255697	0.31199	0.12602	0	0.295649	0.111266	0.176691	0.0539942	0.167342	0.0615237	0.189881	0.313447	0.34048	0.0287587	0.0546666	0
AC013472.1			0	0	0	3708	0	478	0	870	0	206	0	305	0	8738	0	9797	0	561	0	7925	0	474	0	8163	0	7347	0	9102	0	7240	0	5953	0	456	0	7244	0	517	0	6672	0	0.124486	0	0	0	0.4189	0	0	0.380571	0.350076	0	0	0	0.417739	0.397337	0.534	0.487504	0	0.400617	0
SHC3			0	0	0	3725	0	9226	0	4821	0	8837	0	5503	0	3427	0	1027	0	2775	0	2284	0	1505	0	2440	0	7347	0	1731	0	7240	0	345	0	8967	0	1587	0	10044	0	243	0	0.123692	0.0651894	0.190067	0	0.00131322	0.404105	0.200167	0.104573	0.129989	0	0.372354	0.184855	0	0.280635	0	0.0859004	0.153753	0	0.411054
SLC10A1			0	0	0	3745	0	5788	0	4429	0	2064	0	4912	0	2322	0	1306	0	2152	0	1802	0	4477	0	1943	0	7347	0	9102	0	7240	0	5953	0	1547	0	7244	0	1109	0	6672	0	0.12286	0.116667	0.228966	0	0.0673454	0.38381	0	0.121552	0.173765	0	0	0.227278	0.283104	0.105309	0.244526	0.111182	0	0.329018	0
GUCY1A1			0	0	0	3767	0	9190	0	1196	0	6624	0	9579	0	1485	0	328	0	3651	0	1088	0	4933	0	1201	0	6547	0	9102	0	1942	0	165	0	8967	0	7244	0	3353	0	420	0	0.121952	0.177247	0.304173	0.00481518	0.00152634	0.503639	0	0.345002	0.0836114	0.193656	0.486613	0.2977	0	0.0878296	0.0265955	0	0	0.162151	0.360884
KCNQ2			0	0	0	3851	0	7145	0	9364	0	5274	0	9579	0	2003	0	2067	0	2011	0	3193	0	3480	0	3421	0	2687	0	856	0	4393	0	319	0	2349	0	1459	0	3622	0	558	0	0.118544	0.137778	0.126314	0.0700092	0.0297536	0.326529	0.290682	0	0.185706	0.0495656	0.380314	0.123438	0.210224	0.149592	0.0664984	0	0.164632	0.150276	0.33101
TSPYL5			0	0	0	3872	0	723	0	664	0	1613	0	1458	0	2393	0	7812	0	2657	0	1912	0	6611	0	6134	0	3109	0	2894	0	2918	0	4655	0	4789	0	3425	0	4517	0	1230	0	0.117868	0.112401	0.0248117	0.0567176	0.385587	0.0293968	0.115634	0.409913	0.137303	0.12167	0.00933548	0.217149	0.0811431	0.0385828	0.282427	0.319342	0.0500971	0.111452	0.219963
CHN1			0	0	0	3911	0	3492	0	2684	0	1769	0	3064	0	8738	0	3365	0	5771	0	4408	0	2458	0	8163	0	1487	0	8259	0	2192	0	1095	0	1251	0	1902	0	7570	0	1163	0	0.116032	0	0	0.138303	0.17135	0.234458	0.00415865	0.222371	0.0221276	0.174002	0.207141	0.0650133	0.315607	0.205744	0.269283	0.207861	0.127108	0.0280096	0.228866
UBE2S			0	0	0	3991	0	1505	0	993	0	1950	0	1235	0	8598	0	8232	0	2425	0	3147	0	4168	0	2539	0	6186	0	3126	0	774	0	5598	0	3621	0	6870	0	2280	0	6394	0	0.113249	0.000611052	0.181142	0.00753467	0.30555	0.0193187	0.10419	0.3663	0.153018	0.324521	0.00210553	0.126344	0.132857	0.117985	0.253985	0.342001	0.00198996	0.224993	0.00141151
CLTB			0	0	0	4072	0	3265	0	2131	0	2697	0	1607	0	5932	0	6136	0	3504	0	2514	0	3385	0	2336	0	2145	0	2113	0	1399	0	4261	0	4187	0	5788	0	2141	0	6672	0	0.109835	0.0183656	0.199231	0.0942832	0.182718	0.0890871	0.168786	0.261714	0.0903885	0.241697	0.0138812	0.166651	0.105514	0.155405	0.200408	0.307	0.00933699	0.234743	0
ACTG1			0	0	0	4074	0	1904	0	1616	0	1680	0	1519	0	5884	0	5265	0	3216	0	5075	0	3055	0	4386	0	1304	0	4532	0	1861	0	4599	0	1832	0	3749	0	1825	0	6071	0	0.109811	0.0188848	0.0798557	0.155969	0.272464	0.130102	0.0552953	0.305216	0.104986	0.20043	0.00977439	0.042742	0.251607	0.173068	0.277016	0.314306	0.041427	0.259282	0.00325945
FRMPD4			0	0	0	4079	0	9442	0	4630	0	778	0	7219	0	789	0	752	0	8014	0	4937	0	9534	0	524	0	7347	0	2847	0	7240	0	227	0	8967	0	2131	0	1458	0	207	0	0.109423	0.257627	0.393071	0	0	0.427019	0.117911	0.112699	0	0	0.422173	0.0467718	0	0	0.373238	0.0307776	0.110385	0.29021	0.426458
RTL8A			0	0	0	4192	0	1129	0	1959	0	1672	0	1337	0	3544	0	7392	0	1496	0	2057	0	2759	0	3887	0	2101	0	8389	0	1574	0	5953	0	2830	0	7244	0	5523	0	5708	0	0.10522	0.0613589	0.103603	0.0963874	0.34236	0.041013	0.00342443	0.275287	0.230415	0.226073	0	0.205046	0.179819	0.188338	0.278093	0.332271	0	0.0770125	0.00566188
HIVEP2		Yes	0	0	0	4247	0	7945	0	8616	0	5466	0	9579	0	1490	0	4825	0	1774	0	2251	0	3821	0	1864	0	4475	0	2664	0	4698	0	1089	0	3978	0	1486	0	2707	0	1540	0	0.10302	0.177063	0.236821	0.0263382	0.0147509	0.150592	0.129325	0.00476125	0.206887	0.0395376	0.207915	0.187615	0.114581	0.134441	0.0594571	0	0.162358	0.198625	0.182113
NANOS1			0	0	0	4330	0	641	0	511	0	878	0	789	0	4429	0	542	0	8014	0	7925	0	1614	0	8163	0	7347	0	2907	0	152	0	5953	0	1279	0	7244	0	3657	0	6672	0	0.100792	0.0402025	0	0	0.394042	0.449463	0.115228	0.442873	0	0.490061	0	0	0.312385	0.269693	0.35876	0.38985	0	0.148746	0
PTRH1			0	0	0	4335	0	4210	0	584	0	1699	0	1407	0	6738	0	3690	0	1538	0	4733	0	2659	0	2031	0	6858	0	2869	0	2883	0	5953	0	1243	0	7244	0	2068	0	6672	0	0.100645	0.0114031	0.221549	0.00286683	0.133333	0.215673	0.116842	0.426532	0.226668	0.12389	0	0.0526428	0.316513	0.193652	0.27547	0.325041	0	0.239735	0
F8A1			0	0	0	4451	0	573	0	719	0	246	0	1002	0	8369	0	9797	0	8014	0	7925	0	5195	0	1889	0	2034	0	9102	0	696	0	5953	0	8967	0	7244	0	1739	0	6672	0	0.0968886	0.00166645	0.234814	0.100118	0.404081	0	0	0.398946	0	0.336142	0	0	0	0.0793464	0.506623	0.366937	0	0.265769	0
RIMKLBP2			0	0	0	4461	0	414	0	420	0	503	0	311	0	2082	0	2693	0	8014	0	7925	0	301	0	8163	0	7347	0	9102	0	7240	0	5953	0	290	0	7244	0	855	0	6672	0	0.0962648	0.132203	0	0	0.430674	0.2797	0	0.475701	0	0	0	0	0.45944	0.435877	0.411354	0.485402	0	0.355602	0
PKD1L1			0	0	0	4466	0	6496	0	4466	0	6565	0	5577	0	8738	0	5974	0	499	0	685	0	376	0	993	0	3353	0	698	0	3553	0	3916	0	4096	0	2018	0	2181	0	2256	0	0.0960828	0	0.329743	0.0497154	0.0451197	0.0955897	0.315352	0.119521	0.361544	0.085601	0.0191239	0.349823	0.109725	0.415635	0.0279547	0.0824839	0.118887	0.232394	0.112921
RPL18			0	0	0	4471	0	1972	0	1407	0	2145	0	1631	0	8738	0	9797	0	3197	0	2646	0	3741	0	3807	0	2201	0	5447	0	1008	0	5953	0	3522	0	7244	0	2594	0	6672	0	0.0957985	0	0.108049	0.0912012	0.266267	0	0.0357886	0.3253	0.105763	0.290448	0	0.157761	0.138226	0.137583	0.239345	0.305186	0	0.20524	0
ABHD8			0	0	0	4513	0	2240	0	5878	0	4000	0	2250	0	4954	0	4103	0	3215	0	3461	0	2726	0	2406	0	1665	0	1669	0	1817	0	2546	0	2986	0	6869	0	2979	0	1520	0	0.0941389	0.0307021	0.192818	0.122853	0.246108	0.189897	0.206348	0.0625944	0.105038	0.20567	0.0648872	0.107766	0.170084	0.190137	0.122475	0.259286	0.00199201	0.181985	0.184869
CFL1P1			0	0	0	4552	0	4602	0	3765	0	3281	0	1302	0	712	0	749	0	8014	0	7925	0	438	0	8163	0	2135	0	1896	0	7240	0	5953	0	2447	0	7244	0	3022	0	2273	0	0.0928436	0.266372	0	0.094932	0.114794	0.427437	0.185588	0.155949	0	0	0	0	0.203943	0.402845	0.163245	0.336162	0	0.180176	0.111705
AC016717.2			0	0	0	4572	0	3673	0	6748	0	5812	0	3540	0	2620	0	838	0	955	0	1202	0	8627	0	8163	0	7347	0	1726	0	7240	0	804	0	6140	0	2804	0	171	0	2412	0	0.0920736	0.100625	0	0	0.161603	0.420699	0.200321	0.035866	0.293533	0	0.256308	0.28352	0.0395391	0.00637942	0.0473342	0.180569	0.0740744	0.516456	0.100971
RNF187			0	0	0	4593	0	3858	0	2472	0	3387	0	1857	0	2709	0	6190	0	2886	0	1379	0	6116	0	4166	0	1066	0	3434	0	1437	0	2014	0	4142	0	1595	0	2208	0	3680	0	0.0912724	0.095188	0.0900357	0.182695	0.151343	0.0862365	0.0910497	0.23557	0.123176	0.238031	0.102135	0.26507	0.107436	0.0506179	0.1568	0.287619	0.152786	0.230475	0.0384888
SAXO2			0	0	0	4605	0	1900	0	3148	0	2233	0	1920	0	2437	0	1777	0	3374	0	2390	0	4861	0	3751	0	3186	0	7512	0	4565	0	1840	0	5148	0	7244	0	6072	0	1275	0	0.0907909	0.109996	0.110552	0.0544017	0.272624	0.347698	0.00974082	0.192575	0.0969749	0.0438407	0.11714	0.176058	0.0674352	0.0900405	0.234241	0.283253	0	0.0609032	0.214474
IRAK1BP1			0	0	0	4684	0	4322	0	3943	0	2793	0	3097	0	3008	0	2928	0	1836	0	2984	0	2834	0	3135	0	2444	0	4000	0	2570	0	1372	0	2071	0	1854	0	2467	0	1530	0	0.0882645	0.0811777	0.143108	0.0801378	0.127378	0.262197	0.070143	0.147966	0.201595	0.146597	0.167887	0.137117	0.230989	0.185041	0.193557	0.206187	0.131103	0.212379	0.18323
AC243964.3			0	0	0	4701	0	5906	0	2404	0	2724	0	3303	0	3815	0	1044	0	1141	0	1730	0	741	0	1934	0	6182	0	7730	0	3172	0	5060	0	1495	0	6589	0	1320	0	3430	0	0.0879182	0.0537658	0.230387	0.00754526	0.0631562	0.402481	0.00804844	0.240592	0.271327	0.105785	0.00597037	0.232969	0.289669	0.360307	0.198814	0.194869	0.00358805	0.305157	0.0466645
SEC61G			0	0	0	4758	0	560	0	1216	0	921	0	888	0	8738	0	7060	0	3401	0	1752	0	4779	0	2994	0	1799	0	2942	0	534	0	5719	0	3515	0	7244	0	1981	0	6672	0	0.0856672	0	0.151948	0.113763	0.406426	0.0521381	0.113293	0.343459	0.0955716	0.363842	0.0013741	0.23106	0.138626	0.0933536	0.354255	0.380098	0	0.246126	0
AP1S1			0	0	0	4760	0	3122	0	2428	0	2103	0	1894	0	4784	0	5121	0	2478	0	2230	0	4860	0	5313	0	1918	0	6595	0	2753	0	1939	0	3624	0	2459	0	3478	0	5237	0	0.0855922	0.0333449	0.0458937	0.106076	0.189511	0.136828	0.018652	0.238948	0.14927	0.132814	0.107388	0.189609	0.132643	0.0901675	0.242168	0.285291	0.090749	0.155751	0.009885
TCEA2			0	0	0	4907	0	1979	0	2155	0	2658	0	2548	0	2548	0	5742	0	4484	0	3336	0	3564	0	2291	0	6247	0	4956	0	1505	0	5873	0	3652	0	2409	0	2761	0	5604	0	0.080845	0.104002	0.20297	0.00706926	0.265573	0.106053	0.0456568	0.259977	0.051964	0.232092	0.000506569	0.114034	0.131369	0.145939	0.202682	0.240023	0.0939342	0.194914	0.00649121
DBN1			0	0	0	4913	0	1722	0	3859	0	828	0	1718	0	4120	0	1760	0	7967	0	3607	0	5236	0	3961	0	811	0	4371	0	1816	0	4175	0	1462	0	4141	0	2971	0	2438	0	0.0807317	0.0469703	0.099784	0.212867	0.286785	0.348911	0.0599581	0.151565	0.00022007	0.205772	0.015026	0.101157	0.29407	0.0781244	0.367047	0.298206	0.0324166	0.182334	0.0994733
DKK2			0	0	0	4927	0	3719	0	3287	0	5548	0	433	0	2906	0	4965	0	8014	0	7925	0	389	0	2544	0	168	0	405	0	7240	0	4890	0	6826	0	2240	0	107	0	2249	0	0.080351	0.0852419	0.180838	0.375927	0.158821	0.144371	0.378374	0.184861	0	0	0.00716243	0	0.0241723	0.413371	0.0565305	0.4474	0.103685	0.593445	0.113656
AL049569.1			0	0	0	4995	0	5836	0	5174	0	5199	0	2817	0	1854	0	1065	0	877	0	657	0	2370	0	1511	0	7347	0	5320	0	7240	0	5953	0	3977	0	2349	0	1514	0	6672	0	0.0785881	0.148956	0.268541	0	0.0653675	0.401016	0.0380563	0.0883535	0.303947	0	0	0.35267	0.114609	0.212606	0.0691202	0.223587	0.0974233	0.286294	0
ENPP7P1			0	0	0	5001	0	210	0	2978	0	3320	0	248	0	2823	0	527	0	8014	0	4549	0	4536	0	1634	0	2171	0	1809	0	7240	0	5953	0	1570	0	7244	0	492	0	3573	0	0.0785182	0.089694	0.25697	0.0928217	0.541081	0.451027	0.193264	0.203769	0	0	0	0.0597306	0.279937	0.102715	0.161059	0.519329	0	0.403804	0.0417479
DYNLRB1			0	0	0	5012	0	1672	0	1565	0	3170	0	2147	0	3629	0	9233	0	3362	0	1747	0	2984	0	5682	0	1571	0	3832	0	1999	0	4373	0	2525	0	3324	0	2514	0	6672	0	0.0783208	0.0589478	0.0356543	0.130085	0.292015	0.00387266	0.0759443	0.310247	0.0972591	0.189459	0.0123183	0.231343	0.198998	0.176631	0.169826	0.266263	0.0531365	0.209915	0
ASNSD1			0	0	0	5026	0	1284	0	2177	0	1312	0	835	0	7376	0	7098	0	5820	0	2068	0	6393	0	3320	0	2099	0	5890	0	796	0	5953	0	2323	0	6475	0	3408	0	3805	0	0.0779981	0.00705608	0.132429	0.0964498	0.326719	0.0504801	0.0278487	0.258325	0.0214299	0.321915	0	0.204229	0.211856	0.0440157	0.311384	0.386143	0.00425493	0.159271	0.0343953
HENMT1			0	0	0	5054	0	2458	0	4593	0	2089	0	2565	0	7382	0	5259	0	3083	0	2546	0	2022	0	8163	0	2557	0	7933	0	3291	0	2972	0	3506	0	1121	0	4532	0	2226	0	0.0769453	0.00700741	0	0.0752463	0.231353	0.130313	0.0063174	0.114526	0.111539	0.0997333	0.0445377	0.164104	0.139279	0.235427	0.243051	0.239126	0.200295	0.110769	0.115977
NAPB			0	0	0	5069	0	5238	0	3617	0	5855	0	4598	0	1624	0	3977	0	3810	0	2012	0	3176	0	1297	0	2463	0	1523	0	3736	0	1517	0	3209	0	1881	0	3779	0	2457	0	0.0765457	0.166908	0.292139	0.0794103	0.0874935	0.197318	0.2193	0.164455	0.0762393	0.076951	0.151429	0.209009	0.156203	0.165698	0.0461242	0.126997	0.128551	0.143061	0.0981387
KLHDC9			0	0	0	5118	0	1850	0	2984	0	1827	0	3220	0	2930	0	3656	0	2041	0	1779	0	2593	0	1161	0	696	0	5313	0	3931	0	3712	0	2385	0	3606	0	4389	0	3217	0	0.0751587	0.0840105	0.310073	0.229218	0.277391	0.218204	0.0381645	0.203515	0.181985	0.0686244	0.0230102	0.228293	0.208138	0.197627	0.263031	0.19996	0.0449084	0.116549	0.0546886
LINC02691			0	0	0	5260	0	780	0	807	0	2875	0	633	0	2748	0	3483	0	1939	0	7925	0	215	0	4272	0	1192	0	9102	0	6501	0	5953	0	448	0	2720	0	2461	0	6672	0	0.0709915	0.0931042	0.0849288	0.168096	0.380253	0.22628	0	0.388274	0.191362	0.00552511	0	0	0.419154	0.463937	0.188539	0.409685	0.0773833	0.212606	0
AC062022.2			0	0	0	5297	0	8355	0	4582	0	1922	0	4057	0	2277	0	1245	0	1591	0	4012	0	3920	0	3946	0	7347	0	1929	0	7240	0	252	0	3955	0	1422	0	3757	0	1315	0	0.069818	0.119455	0.100619	0	0.00899504	0.387417	0.182726	0.115086	0.222165	0	0.405979	0.0813304	0.115467	0.129464	0.256001	0.153908	0.168172	0.144299	0.210032
AC009690.2			0	0	0	5314	0	3759	0	2160	0	1790	0	2377	0	8017	0	2749	0	3856	0	3954	0	1853	0	1788	0	7347	0	9102	0	1304	0	5953	0	1306	0	7244	0	1902	0	6672	0	0.069221	0.00333291	0.242854	0	0.156556	0.275856	0	0.259703	0.0742879	0.253292	0	0.0835774	0.309637	0.247957	0.267092	0.25081	0	0.252426	0
OSBPL10			0	0	0	5318	0	9442	0	9364	0	8837	0	7301	0	4995	0	1759	0	178	0	1772	0	5199	0	853	0	7347	0	336	0	7240	0	2985	0	4499	0	471	0	892	0	889	0	0.0691118	0.0299949	0.346337	0	0	0.348914	0.393474	0	0.469446	0	0.0440366	0.228836	0.0923586	0.0792	0	0.0288898	0.300206	0.351009	0.26912
TCEAL3			0	0	0	5339	0	1832	0	1791	0	2279	0	1710	0	8738	0	8733	0	1856	0	2479	0	3386	0	2529	0	3371	0	8421	0	1161	0	5953	0	4366	0	7244	0	6831	0	4474	0	0.0684252	0	0.182611	0.0490161	0.278297	0.00991643	0.00323761	0.289277	0.199544	0.271879	0	0.169068	0.0977727	0.155352	0.23093	0.298705	0	0.0425923	0.0201762
FAM184A			0	0	0	5460	0	4228	0	3365	0	3487	0	2760	0	7839	0	3055	0	2020	0	2288	0	2253	0	1877	0	4443	0	1812	0	2024	0	4209	0	3479	0	1644	0	1978	0	3509	0	0.0655187	0.00436299	0.235707	0.0269272	0.132574	0.253357	0.192942	0.179626	0.183988	0.187196	0.0144702	0.184499	0.140902	0.220679	0.151196	0.226212	0.147319	0.246228	0.0439115
PRXL2B			0	0	0	5491	0	5429	0	1532	0	5943	0	1632	0	1790	0	2913	0	8014	0	7925	0	2503	0	8163	0	2283	0	1858	0	7240	0	5953	0	2907	0	1378	0	1920	0	3216	0	0.0647894	0.153135	0	0.0867718	0.0799103	0.263786	0.188713	0.313491	0	0	0	0	0.175413	0.203088	0.0439056	0.30512	0.172928	0.251282	0.0547029
PDS5B		Yes	0	0	0	5555	0	4214	0	3864	0	4153	0	4164	0	8738	0	4970	0	2211	0	3119	0	2355	0	2091	0	4968	0	1844	0	2353	0	1562	0	2061	0	5852	0	5076	0	1506	0	0.063257	0	0.216971	0.0195662	0.13311	0.144244	0.189407	0.151326	0.168664	0.162935	0.145553	0.128524	0.232084	0.213577	0.114985	0.149274	0.00876568	0.0919007	0.186634
DLL3			0	0	0	5698	0	1771	0	3015	0	3937	0	1184	0	4371	0	2805	0	122	0	467	0	7317	0	1077	0	4245	0	2278	0	172	0	5953	0	4464	0	919	0	10044	0	6672	0	0.0592684	0.0415986	0.319268	0.0302065	0.282819	0.272095	0.155403	0.20184	0.515794	0.476895	0	0.382305	0.094251	0.0236155	0.125978	0.347825	0.226015	0	0
ELOB			0	0	0	5861	0	1912	0	1605	0	1732	0	1797	0	7687	0	6552	0	3453	0	1807	0	2396	0	2352	0	7347	0	8642	0	1856	0	5953	0	4752	0	7244	0	3407	0	6672	0	0.055839	0.00513025	0.197576	0	0.271753	0.0712588	0.00212307	0.306162	0.0930192	0.20094	0	0.226541	0.0825836	0.210875	0.273443	0.292828	0	0.159315	0
RPL26L1			0	0	0	5875	0	2038	0	1994	0	1394	0	1310	0	6690	0	5529	0	2662	0	1735	0	5283	0	8163	0	7347	0	2693	0	1978	0	5953	0	8967	0	7244	0	1164	0	6672	0	0.0556463	0.0117929	0	0	0.261251	0.116309	0.12746	0.272148	0.136846	0.190787	0	0.23248	0	0.0766314	0.302581	0.335575	0	0.321792	0
ARHGEF11			0	0	0	5929	0	4486	0	4012	0	5713	0	4675	0	3637	0	4367	0	2328	0	3247	0	2259	0	1962	0	1618	0	1643	0	6916	0	2584	0	2753	0	2533	0	2018	0	3299	0	0.0544769	0.0587667	0.227238	0.126621	0.120074	0.174944	0.208833	0.143858	0.159912	0.00211684	0.0630544	0.121039	0.183761	0.220467	0.0501211	0.122706	0.0872975	0.243616	0.0516143
EFNA3			0	0	0	5935	0	9442	0	2779	0	3697	0	9579	0	1764	0	9797	0	1795	0	2373	0	3171	0	537	0	1588	0	2270	0	7240	0	1273	0	2728	0	1199	0	4471	0	2886	0	0.0542391	0.155159	0.391082	0.128332	0	0	0.155757	0.21592	0.20496	0	0.183128	0.177532	0.185031	0.165864	0.139896	0	0.192379	0.113035	0.0710609
NDRG4			0	0	0	5975	0	3685	0	3616	0	3435	0	6660	0	692	0	3040	0	2687	0	2538	0	4599	0	2126	0	3924	0	1372	0	2958	0	397	0	4390	0	1855	0	2541	0	1143	0	0.0535643	0.270681	0.214913	0.036544	0.160931	0.254685	0.231761	0.164465	0.135678	0.119371	0.350594	0.164657	0.0968433	0.100716	0.153849	0.0459722	0.131078	0.208412	0.231791
LSM10			0	0	0	5986	0	1941	0	2685	0	2626	0	1393	0	7487	0	6976	0	1825	0	2341	0	4018	0	1063	0	2441	0	6720	0	2689	0	5154	0	3711	0	5770	0	2253	0	4373	0	0.0533821	0.00637129	0.320963	0.0802721	0.268697	0.0549916	0.017122	0.222362	0.203077	0.137458	0.00527483	0.180163	0.128415	0.125369	0.205087	0.325982	0.00949314	0.227181	0.0219609
AL117339.4			0	0	0	5998	0	4274	0	1674	0	2927	0	3188	0	2317	0	1292	0	698	0	680	0	4868	0	8163	0	7347	0	1554	0	3720	0	3394	0	6191	0	2566	0	1041	0	3671	0	0.0530643	0.117043	0	0	0.129934	0.384731	0.215915	0.300007	0.330323	0.0779149	0.0306436	0.350664	0.0380817	0.0899154	0.185429	0.201416	0.0858659	0.335836	0.0388037
AC124016.2			0	0	0	6134	0	4095	0	1624	0	3512	0	3592	0	893	0	3574	0	3311	0	3777	0	4622	0	2339	0	3040	0	2324	0	1212	0	2129	0	2692	0	809	0	3449	0	1815	0	0.0498318	0.244205	0.19885	0.0583026	0.139127	0.222009	0.152173	0.304369	0.0996685	0.265537	0.0934107	0.092864	0.187508	0.0994127	0.149585	0.177962	0.239545	0.157299	0.151425
OSBPL8			0	0	0	6329	0	4331	0	3938	0	3449	0	3493	0	3434	0	3063	0	2489	0	2812	0	2618	0	2599	0	4229	0	1724	0	7240	0	1084	0	2452	0	1259	0	2741	0	1027	0	0.0453858	0.0648944	0.176851	0.0304227	0.12709	0.253068	0.200491	0.148229	0.148265	0	0.208721	0.147483	0.203554	0.196103	0.153307	0.183517	0.185869	0.196451	0.24671
SRI			0	0	0	6335	0	1694	0	1728	0	1465	0	1392	0	8738	0	5773	0	5049	0	3072	0	2715	0	2923	0	1614	0	8455	0	1430	0	5953	0	2381	0	7244	0	1634	0	5475	0	0.0452753	0	0.156077	0.126756	0.289744	0.105062	0.00305092	0.29483	0.0362332	0.238621	0	0.131703	0.208567	0.190581	0.295196	0.326134	0	0.273458	0.00745605
GCLM			0	0	0	6466	0	2956	0	3000	0	3866	0	1450	0	3770	0	2202	0	2766	0	1681	0	1093	0	2188	0	4025	0	6574	0	4919	0	5953	0	2564	0	1883	0	825	0	6088	0	0.0425396	0.0553656	0.209506	0.034352	0.200043	0.31507	0.0188876	0.202709	0.130513	0.033439	0	0.238089	0.196303	0.320796	0.130166	0.319896	0.129	0.359941	0.00318246
NMD3			0	0	0	6499	0	3904	0	4128	0	4161	0	5020	0	5010	0	2255	0	1662	0	1897	0	2484	0	1394	0	7347	0	3162	0	3561	0	1400	0	5056	0	2223	0	4656	0	883	0	0.041938	0.0297742	0.281077	0	0.148717	0.311449	0.102856	0.137806	0.216464	0.0851524	0.16426	0.217973	0.0710761	0.204229	0.114211	0.105745	0.104397	0.105575	0.27045
PROS1			0	0	0	6621	0	9403	0	2469	0	845	0	1378	0	866	0	1308	0	4749	0	5889	0	663	0	2227	0	4830	0	6728	0	7240	0	5438	0	719	0	5816	0	7154	0	6591	0	0.0391587	0.246807	0.206402	0.0212299	0.00017809	0.383649	0.0170639	0.235867	0.0439129	0	0.00311866	0.021752	0.381262	0.370614	0.364902	0.328122	0.00905349	0.0355471	0.000386478
CEP126			0	0	0	6639	0	2372	0	2940	0	2511	0	2341	0	3319	0	2703	0	5252	0	5577	0	7231	0	7284	0	2470	0	3290	0	1946	0	1484	0	8967	0	1725	0	7312	0	2157	0	0.0387346	0.0691071	0.0070469	0.0791218	0.236914	0.278968	0.0969656	0.206119	0.0321414	0.19347	0.15448	0.0284758	0	0.0250063	0.213992	0.252872	0.141115	0.032663	0.121919
CYP51A1-AS1			0	0	0	6700	0	4938	0	1086	0	2753	0	833	0	3871	0	9797	0	2325	0	1904	0	1676	0	8163	0	7347	0	9102	0	964	0	5953	0	1288	0	7244	0	2087	0	6672	0	0.0376743	0.0526464	0	0	0.0995704	0	0	0.356639	0.160008	0.29714	0	0.217646	0.311695	0.264057	0.196316	0.38646	0	0.238336	0
RAB37			0	0	0	6845	0	9442	0	9364	0	8837	0	9579	0	2328	0	884	0	2165	0	1628	0	733	0	149	0	1917	0	2928	0	6511	0	5953	0	8967	0	4533	0	2941	0	557	0	0.0345262	0.116455	0.513523	0.106138	0	0.416119	0.11451	0	0.172567	0.00539499	0	0.242535	0	0.361713	0	0	0.0242906	0.184149	0.331179
PANX1			0	0	0	6863	0	3783	0	1009	0	3492	0	4456	0	800	0	7682	0	1330	0	1378	0	2457	0	1677	0	911	0	3572	0	7240	0	5953	0	3107	0	5172	0	1000	0	3438	0	0.0340661	0.256676	0.252973	0.201105	0.155387	0.0333051	0.0856913	0.364604	0.24902	0	0	0.265086	0.162418	0.205814	0.150865	0.134038	0.0154688	0.339718	0.046523
SPIN3			0	0	0	7032	0	3677	0	2986	0	3005	0	3724	0	5455	0	2415	0	1805	0	2066	0	2673	0	4085	0	5895	0	2503	0	4265	0	2146	0	2378	0	1570	0	2931	0	2552	0	0.0314837	0.0237644	0.0943668	0.00982852	0.161428	0.298609	0.138784	0.203385	0.20451	0.054486	0.0919345	0.204305	0.208621	0.19311	0.180396	0.171359	0.155493	0.18486	0.0913264
CCT5			0	0	0	7160	0	2504	0	1754	0	1700	0	1575	0	7551	0	6368	0	3866	0	2409	0	3786	0	1665	0	1788	0	5745	0	1814	0	5953	0	2954	0	7244	0	3750	0	4026	0	0.0294656	0.00603363	0.254633	0.114454	0.228092	0.0793781	0.0301765	0.292833	0.0738438	0.205855	0	0.174463	0.172173	0.136026	0.275428	0.309365	0	0.144585	0.0292425
C21orf62			0	0	0	7344	0	370	0	1208	0	558	0	430	0	8738	0	1377	0	7048	0	7925	0	1388	0	8163	0	437	0	8863	0	7240	0	5953	0	2248	0	7244	0	7808	0	6672	0	0.0267394	0	0	0.276042	0.439832	0.378842	0.0010915	0.344126	0.00632644	0	0	0	0.216868	0.290721	0.402669	0.448326	0	0.0241526	0
AL137009.1			0	0	0	7398	0	1994	0	763	0	1920	0	1089	0	8738	0	7141	0	2404	0	3438	0	2171	0	3922	0	7347	0	8747	0	942	0	5953	0	2211	0	5748	0	2721	0	6672	0	0.0258392	0	0.101836	0	0.264157	0.048721	0.00159371	0.393571	0.154331	0.300884	0	0.108884	0.219348	0.225713	0.256241	0.357471	0.00968626	0.197755	0
HNRNPH1			0	0	0	7447	0	2695	0	4638	0	2026	0	2306	0	8738	0	3528	0	2476	0	1743	0	3808	0	2305	0	2439	0	5375	0	1048	0	5953	0	2561	0	6511	0	4779	0	6672	0	0.0249855	0	0.201869	0.0803526	0.215672	0.223768	0.0370684	0.112423	0.149413	0.283491	0	0.231705	0.196531	0.13499	0.248209	0.254999	0.00400007	0.100977	0
FGF9			0	0	0	7460	0	9442	0	9364	0	4073	0	7834	0	2154	0	2152	0	710	0	3502	0	9534	0	1045	0	7347	0	228	0	2571	0	1470	0	8967	0	1477	0	10044	0	5064	0	0.0247437	0.127283	0.32342	0	0	0.319616	0.432056	0	0.327615	0.146356	0.155806	0.105836	0	0	0.118854	0.0187377	0.163082	0	0.0118771
ZNF676			0	0	0	7486	0	1066	0	1577	0	4327	0	2837	0	8738	0	148	0	666	0	5036	0	8763	0	8163	0	3678	0	9102	0	187	0	5953	0	1384	0	2355	0	836	0	6672	0	0.0243567	0	0	0.0416673	0.347928	0.628481	0	0.309011	0.33577	0.468027	0	0.0439087	0.302428	0.00514107	0.105595	0.22175	0.0972251	0.358217	0
FRY-AS1			0	0	0	7516	0	4851	0	2950	0	3001	0	7949	0	4172	0	1713	0	926	0	2365	0	1434	0	2691	0	1338	0	6374	0	4625	0	5953	0	4423	0	914	0	1583	0	2655	0	0.0238988	0.0456842	0.170009	0.152698	0.103182	0.352414	0.0213072	0.205454	0.297543	0.0418578	0	0.178009	0.0953576	0.286313	0.18083	0.0168503	0.226495	0.279543	0.0841865
SPATS2L			0	0	0	8312	0	5928	0	2456	0	1882	0	1325	0	1645	0	1721	0	8014	0	7925	0	4301	0	1304	0	7347	0	1180	0	7240	0	5953	0	924	0	7244	0	5182	0	3468	0	0.0132357	0.165417	0.291685	0	0.0627706	0.351842	0.252244	0.2369	0	0	0	0	0.353107	0.112188	0.258838	0.333918	0	0.0883857	0.0455441
EPHA3			0	0	0	8676	0	9442	0	9364	0	1290	0	8361	0	3654	0	9797	0	3596	0	138	0	9534	0	8163	0	7347	0	139	0	119	0	187	0	146	0	3977	0	244	0	245	0	0.00939747	0.0582869	0	0	0	0	0.530464	0	0.0860603	0.545987	0.458403	0.553679	0.57021	0	0.313774	0.0106433	0.0361849	0.46614	0.410742
LYG2			0	0	0	8679	0	2741	0	4053	0	1973	0	1774	0	2682	0	3914	0	1400	0	2086	0	1919	0	1090	0	7347	0	5241	0	866	0	5953	0	3879	0	5597	0	2250	0	6672	0	0.00936925	0.0963427	0.318028	0	0.212294	0.201464	0.0396115	0.142187	0.241324	0.311509	0	0.202609	0.118387	0.243081	0.252169	0.294133	0.0110968	0.227682	0
HPCAL4			0	0	0	8700	0	8975	0	7755	0	2221	0	9579	0	2835	0	1965	0	3983	0	4762	0	5105	0	2944	0	3026	0	322	0	1828	0	642	0	1079	0	2649	0	3064	0	196	0	0.00920209	0.0890039	0.155163	0.0588366	0.0030791	0.333014	0.396052	0.0150965	0.0694873	0.203928	0.292502	0.051843	0.335262	0.0822155	0.23468	0	0.080752	0.178495	0.432953
RFC3			0	0	0	8726	0	1202	0	7787	0	1984	0	1250	0	6707	0	5479	0	2415	0	5597	0	9534	0	7139	0	7347	0	1547	0	7240	0	2518	0	5431	0	7244	0	447	0	530	0	0.00895305	0.0116775	0.00841836	0	0.334972	0.119139	0.216897	0.014498	0.153933	0	0.0665206	0.028059	0.0576469	0	0.251698	0.340766	0	0.411906	0.336521
SATL1			0	0	0	8784	0	3960	0	5375	0	6544	0	2227	0	2458	0	5330	0	4345	0	2448	0	1217	0	3311	0	7347	0	9102	0	3080	0	998	0	1822	0	2130	0	2812	0	1069	0	0.00847063	0.108702	0.133016	0	0.145925	0.126425	0	0.0803616	0.056436	0.111984	0.222445	0.172009	0.252331	0.310108	0.0283437	0.260867	0.110443	0.191646	0.240492
SLC6A7			0	0	0	8843	0	9442	0	9364	0	8837	0	9579	0	920	0	1169	0	1708	0	3435	0	9534	0	1952	0	5348	0	3075	0	7240	0	353	0	2498	0	271	0	10044	0	761	0	0.00790177	0.240441	0.228185	0.0152041	0	0.393444	0.106743	0	0.212091	0	0.369458	0.109096	0.200668	0	0	0	0.358446	0	0.290159
VWDE			0	0	0	8931	0	8540	0	4319	0	7562	0	3654	0	5133	0	1274	0	5634	0	7727	0	205	0	1204	0	2415	0	2654	0	7240	0	1087	0	8967	0	888	0	5683	0	679	0	0.00718049	0.0280861	0.303959	0.0814563	0.00688484	0.3856	0.130013	0.127506	0.0245716	0	0.207998	0.0010992	0	0.473042	0.011346	0.175125	0.230405	0.0723535	0.307404
PTPN4			0	0	0	9149	0	5750	0	5722	0	5476	0	4291	0	3552	0	3659	0	2412	0	2630	0	4142	0	2446	0	1745	0	2397	0	2136	0	1710	0	2788	0	4283	0	4907	0	2173	0	0.00530939	0.061261	0.189439	0.117387	0.0684419	0.217613	0.146482	0.0678695	0.153981	0.177877	0.130418	0.158807	0.182029	0.11899	0.0592649	0.142046	0.0291012	0.0970033	0.120121
CCDC3			0	0	0	9181	0	9442	0	9364	0	8068	0	8407	0	438	0	1901	0	2417	0	2536	0	5560	0	3746	0	7347	0	1912	0	6881	0	867	0	3000	0	1179	0	4524	0	2153	0	0.0051052	0.328483	0.110647	0	0	0.338363	0.184754	0	0.153525	0.00234539	0.243242	0.164724	0.169256	0.0671698	0.00556331	0.0100392	0.194053	0.111026	0.122025
CA1		Yes	0	0	0	9239	0	623	0	696	0	1077	0	161	0	8738	0	8313	0	3064	0	3287	0	1191	0	1580	0	3339	0	9102	0	3750	0	5953	0	563	0	7244	0	101	0	6672	0	0.00474401	0	0.261666	0.0499963	0.397467	0.0174701	0	0.403102	0.112482	0.0762336	0	0.118215	0.400785	0.312687	0.336327	0.585019	0	0.604672	0
CXXC4-AS1			0	0	0	9249	0	8251	0	3909	0	5975	0	7713	0	806	0	2658	0	1705	0	1444	0	5171	0	2507	0	5207	0	5982	0	7240	0	833	0	2949	0	1775	0	4894	0	933	0	0.0047012	0.256262	0.184728	0.0167413	0.0104546	0.28199	0.0264101	0.14951	0.212231	0	0.250011	0.257932	0.172362	0.0801257	0.0427646	0.0209336	0.137031	0.097464	0.260623
TMEM132A			0	0	0	9466	0	1696	0	1193	0	1027	0	2653	0	4202	0	7882	0	3243	0	2174	0	7713	0	4207	0	3610	0	2055	0	2989	0	2117	0	1742	0	4167	0	2954	0	2788	0	0.00302455	0.0448699	0.087823	0.0428476	0.289576	0.0277729	0.17302	0.345565	0.103178	0.117297	0.09386	0.194817	0.259913	0.0175085	0.342225	0.23343	0.0317635	0.183187	0.0760459
MAOB			0	0	0	9598	0	1311	0	5071	0	2430	0	1045	0	3918	0	9182	0	1566	0	1415	0	5178	0	8163	0	3082	0	4088	0	790	0	5953	0	437	0	7244	0	698	0	6672	0	0.00214296	0.0515572	0	0.0574013	0.324518	0.00441025	0.0675863	0.0931485	0.224294	0.322797	0	0.260954	0.422126	0.0799731	0.219971	0.361996	0	0.374831	0
CCDC157			0	0	0	9654	0	1867	0	1538	0	875	0	2448	0	4397	0	1422	0	8014	0	2398	0	4191	0	8163	0	580	0	9102	0	7240	0	5953	0	3445	0	7244	0	2374	0	6672	0	0.0018119	0.0409779	0	0.249931	0.27545	0.374342	0	0.312875	0	0	0	0.175295	0.143097	0.117149	0.359208	0.245964	0	0.218912	0
TMEM47			0	0	0	9744	0	9442	0	1961	0	8837	0	8293	0	2162	0	699	0	8014	0	4996	0	3082	0	577	0	5384	0	9102	0	7240	0	409	0	2853	0	2067	0	593	0	1629	0	0.00133443	0.126975	0.385103	0.01477	0	0.432031	0	0.274964	0	0	0.347141	0.0451035	0.178135	0.171007	0	0.0115965	0.114901	0.387078	0.170886
SDC2			0	0	0	9816	0	1263	0	339	0	1152	0	1623	0	1267	0	6565	0	318	0	842	0	9534	0	8163	0	7347	0	6354	0	7240	0	5953	0	8967	0	7244	0	10044	0	2228	0	0.000992223	0.198236	0	0	0.329033	0.0707458	0.0215916	0.513858	0.400126	0	0	0.327671	0	0	0.329033	0.305704	0	0	0.115801
KCNK12			0	0	0	9912	0	4789	0	4417	0	3095	0	4816	0	4689	0	9797	0	1883	0	1634	0	9534	0	8014	0	1215	0	2620	0	1083	0	634	0	8967	0	7244	0	785	0	2030	0	0.000458438	0.0350742	0.000920084	0.166112	0.105944	0	0.131982	0.12212	0.197174	0.280453	0.294775	0.242224	0	0	0.174408	0.11579	0	0.364851	0.132017
LNP1			0	0	0	9964	0	1440	0	345	0	6885	0	880	0	8738	0	6604	0	2611	0	1087	0	905	0	461	0	5802	0	3139	0	3268	0	2711	0	3737	0	3586	0	2130	0	3637	0	0.000199929	0	0.402161	0.0105933	0.31232	0.0693618	0.103616	0.509338	0.139917	0.100924	0.055032	0.297713	0.12666	0.340051	0.0211626	0.380532	0.0454002	0.235365	0.0397075
LINC02796			0	0	0	9992	0	5967	0	5406	0	8837	0	9579	0	1265	0	474	0	737	0	1830	0	1298	0	8163	0	7347	0	9102	0	7240	0	2150	0	3840	0	201	0	4563	0	603	0	0	0.198301	0	0	0.0615123	0.458397	0	0.0791906	0.324445	0	0.0914584	0.224245	0.120515	0.300044	0	0	0.389415	0.109453	0.323131
TDRD5			0	0	0	9992	0	7801	0	5233	0	8837	0	6159	0	215	0	1548	0	970	0	2335	0	9534	0	1738	0	7347	0	9102	0	4933	0	335	0	8967	0	242	0	10044	0	426	0	0	0.41116	0.247261	0	0.0171607	0.365742	0	0.0855001	0.29212	0.0329152	0.375671	0.180829	0	0	0	0.061237	0.372445	0	0.359639
CHRM3-AS2			0	0	0	9992	0	9442	0	9364	0	8837	0	435	0	6678	0	9797	0	146	0	127	0	9534	0	8163	0	3751	0	3732	0	1654	0	146	0	145	0	7244	0	693	0	1351	0	0	0.0119207	0	0.0401464	0	0	0.0794833	0	0.493896	0.21901	0.52757	0.570986	0.571939	0	0	0.446198	0	0.37519	0.206092
DPP10			0	0	0	9992	0	9442	0	9364	0	8837	0	9579	0	857	0	8035	0	8014	0	5291	0	3153	0	728	0	7347	0	1104	0	7240	0	917	0	2043	0	464	0	1318	0	583	0	0	0.248485	0.362632	0	0	0.023827	0.260942	0	0	0	0.235435	0.0366376	0.233685	0.166993	0	0	0.30247	0.30524	0.326233
ZNF804A			0	0	0	9992	0	1521	0	1368	0	4478	0	5028	0	8738	0	1145	0	8014	0	7293	0	843	0	8163	0	1486	0	7693	0	7240	0	203	0	7129	0	265	0	5909	0	141	0	0	0	0	0.138381	0.304117	0.395046	0.00830346	0.32875	0	0	0.445739	0.00425252	0.0186969	0.348062	0.0984923	0.10549	0.361388	0.065923	0.463468
KIAA2012-AS1			0	0	0	9992	0	1126	0	1903	0	226	0	141	0	109	0	425	0	8014	0	7925	0	626	0	8163	0	7347	0	9102	0	7240	0	5953	0	190	0	7244	0	10044	0	6672	0	0	0.546388	0	0	0.342529	0.466883	0	0.279575	0	0	0	0	0.509231	0.377084	0.517923	0.603522	0	0	0
CSPG5			0	0	0	9992	0	6798	0	1417	0	5167	0	4585	0	8738	0	8243	0	1480	0	2461	0	9303	0	1414	0	3595	0	2540	0	843	0	1747	0	4063	0	2116	0	5035	0	2899	0	0	0	0.278436	0.0431824	0.0377548	0.0190952	0.136467	0.324446	0.232098	0.314871	0.126318	0.170344	0.111136	0.00132147	0.0701697	0.127713	0.111743	0.0931633	0.0698597
PLCXD2			0	0	0	9992	0	9442	0	9364	0	8837	0	2720	0	776	0	1516	0	714	0	532	0	1451	0	1288	0	7347	0	9102	0	7240	0	5953	0	1906	0	4299	0	4289	0	1822	0	0	0.259432	0.292875	0	0	0.367867	0	0	0.327385	0	0	0.37034	0.244873	0.285145	0	0.228854	0.0287509	0.120948	0.150568
EPHB1		Yes	0	0	0	9992	0	9442	0	9364	0	4032	0	7337	0	4246	0	1824	0	518	0	1082	0	3557	0	710	0	599	0	9102	0	7240	0	4701	0	1126	0	2383	0	2895	0	1000	0	0	0.0439284	0.36621	0.246841	0	0.343994	0	0	0.357854	0	0.0089018	0.298118	0.32963	0.146087	0.120905	0.0283295	0.09558	0.187178	0.250861
PAQR9			0	0	0	9992	0	880	0	3928	0	951	0	1281	0	8738	0	9797	0	1516	0	645	0	9534	0	8163	0	624	0	3439	0	891	0	1317	0	8967	0	3282	0	10044	0	2834	0	0	0	0	0.241008	0.368306	0	0.0909652	0.148778	0.22858	0.308925	0.176592	0.354047	0	0	0.349883	0.338071	0.0546248	0	0.0736805
NLGN1-AS1			0	0	0	9992	0	317	0	2012	0	228	0	474	0	8738	0	9797	0	8014	0	7925	0	9534	0	8163	0	7347	0	9102	0	688	0	5953	0	1226	0	1148	0	2668	0	6672	0	0	0	0	0	0.4591	0	0	0.270818	0	0.337399	0	0	0.318428	0	0.516068	0.436968	0.197163	0.201169	0
GABRA4			0	0	0	9992	0	6843	0	9364	0	8837	0	9579	0	2686	0	2528	0	4569	0	3171	0	1765	0	529	0	7347	0	387	0	7240	0	189	0	1602	0	4790	0	1108	0	186	0	0	0.0960349	0.391452	0	0.0367055	0.290812	0.381697	0	0.0491852	0	0.457936	0.125002	0.275668	0.255436	0	0	0.0202699	0.329034	0.43597
FSTL5			0	0	0	9992	0	3125	0	9364	0	8837	0	9579	0	1952	0	2278	0	8014	0	6784	0	1004	0	8163	0	236	0	2073	0	7240	0	5953	0	1158	0	212	0	1090	0	6672	0	0	0.141109	0	0.344389	0.189259	0.310043	0.171791	0	0	0	0	0.00865832	0.325819	0.329443	0	0	0.38572	0.330809	0
ADAMTS19			0	0	0	9992	0	9413	0	5300	0	8837	0	9579	0	7646	0	731	0	439	0	339	0	435	0	3472	0	7347	0	3030	0	2073	0	5953	0	228	0	897	0	10044	0	2299	0	0	0.00537607	0.123815	0	0.000119519	0.428921	0.108839	0.0830884	0.372954	0.182703	0	0.41463	0.487644	0.403257	0	0	0.229663	0	0.109379
ARHGAP26			0	0	0	9992	0	4774	0	9364	0	3174	0	9579	0	2225	0	2597	0	1915	0	2231	0	4317	0	7706	0	2902	0	1843	0	2984	0	1611	0	8053	0	1614	0	2734	0	1359	0	0	0.122725	0.00303664	0.0622747	0.106689	0.28652	0.189468	0	0.193869	0.117536	0.140692	0.189549	0.00681011	0.111282	0.169632	0	0.150555	0.197048	0.205014
AC109441.1			0	0	0	9992	0	978	0	344	0	333	0	244	0	8738	0	9797	0	1625	0	7925	0	255	0	8163	0	7347	0	627	0	7240	0	5953	0	1613	0	7244	0	10044	0	6672	0	0	0	0	0	0.357319	0	0.32749	0.50934	0.219334	0	0	0	0.274185	0.449706	0.460698	0.521746	0	0	0
CPLX2			0	0	0	9992	0	9442	0	8045	0	8323	0	9579	0	4194	0	5546	0	1886	0	4101	0	6993	0	2439	0	2023	0	241	0	2506	0	118	0	3219	0	2876	0	1325	0	223	0	0	0.0450712	0.190186	0.100421	0	0.115832	0.4241	0.0110377	0.197043	0.150702	0.582282	0.0774695	0.155896	0.0301969	0.00342538	0	0.0707658	0.30465	0.420022
ARHGAP18			0	0	0	9992	0	1063	0	9364	0	972	0	8383	0	3886	0	6600	0	758	0	1083	0	9534	0	1631	0	325	0	4933	0	7240	0	5953	0	5384	0	2075	0	410	0	4784	0	0	0.0522221	0.257187	0.308253	0.34827	0.0695514	0.0461395	0	0.320365	0	0	0.297967	0.0592957	0	0.347763	0.0102853	0.114325	0.418787	0.015602
PHACTR2			0	0	0	9992	0	3959	0	1970	0	8837	0	9579	0	1856	0	164	0	428	0	1402	0	3031	0	1249	0	7347	0	7075	0	7240	0	110	0	8967	0	2601	0	4582	0	6672	0	0	0.148814	0.298151	0	0.145941	0.611107	0.0136332	0.274199	0.375644	0	0.60901	0.262862	0	0.174425	0	0	0.0836307	0.108641	0
AL109933.5			0	0	0	9992	0	9442	0	7598	0	6842	0	7447	0	4309	0	2235	0	1381	0	683	0	4158	0	6881	0	7347	0	1316	0	3382	0	444	0	2891	0	1811	0	903	0	342	0	0	0.0427177	0.011623	0	0	0.312896	0.237455	0.0176744	0.242682	0.0948433	0.341722	0.350068	0.176288	0.118354	0.0217972	0.0258798	0.134526	0.350241	0.38307
SDK1			0	0	0	9992	0	9442	0	9364	0	2144	0	8902	0	446	0	780	0	8014	0	1516	0	9534	0	8163	0	1431	0	5049	0	7240	0	533	0	936	0	7244	0	10044	0	636	0	0	0.324832	0	0.143987	0	0.424759	0.0435984	0	0	0	0.317272	0.251294	0.351248	0	0.239538	0.0049265	0	0	0.317957
NFE2L3			0	0	0	9992	0	4553	0	2794	0	1287	0	2844	0	5615	0	376	0	853	0	661	0	2191	0	2717	0	3785	0	9102	0	1397	0	5953	0	507	0	6671	0	2340	0	6672	0	0	0.0218878	0.168309	0.0394127	0.11701	0.481747	0	0.214291	0.307875	0.242285	0	0.352461	0.408799	0.224567	0.314153	0.221142	0.00308372	0.22067	0
COL26A1			0	0	0	9992	0	9442	0	9364	0	8837	0	9579	0	4526	0	1942	0	4012	0	1571	0	4211	0	6305	0	1680	0	1003	0	7240	0	396	0	8707	0	1128	0	2531	0	1519	0	0	0.0384124	0.0215006	0.12166	0	0.334976	0.271047	0	0.0682847	0	0.351335	0.246254	0.00153938	0.116396	0	0	0.199591	0.209102	0.185042
AF106564.1			0	0	0	9992	0	8474	0	6561	0	8837	0	9579	0	1765	0	3158	0	2473	0	2462	0	4278	0	3205	0	522	0	5666	0	7240	0	1255	0	4553	0	2527	0	1613	0	1358	0	0	0.155099	0.138592	0.260289	0.00759146	0.247804	0.0314779	0.0406253	0.149655	0	0.184999	0.170317	0.090359	0.113668	0	0	0.0875509	0.275248	0.205115
ANK1			0	0	0	9992	0	9442	0	9364	0	8837	0	9579	0	174	0	430	0	182	0	229	0	926	0	3300	0	3594	0	537	0	7240	0	4660	0	8967	0	142	0	9481	0	1221	0	0	0.441772	0.133516	0.0431826	0	0.465585	0.346862	0	0.465082	0	0.0092904	0.453707	0	0.337757	0	0	0.437014	0.00398043	0.221149
AL445623.2			0	0	0	9992	0	9442	0	5266	0	8837	0	7420	0	577	0	9664	0	3233	0	5117	0	382	0	1498	0	7347	0	242	0	7067	0	460	0	1541	0	738	0	343	0	6672	0	0	0.291689	0.269398	0	0	0.000729567	0.423816	0.0843361	0.103731	0.00112291	0.338736	0.0415182	0.283538	0.414303	0	0.0263234	0.248413	0.429795	0
ZNF215			0	0	0	9992	0	9442	0	2976	0	4297	0	5744	0	2303	0	2845	0	2279	0	2182	0	1327	0	712	0	7347	0	3763	0	7240	0	5953	0	1339	0	315	0	6430	0	1006	0	0	0.118186	0.365614	0	0	0.268919	0.0782725	0.203784	0.162814	0	0	0.194419	0.306177	0.296861	0.107115	0.0753362	0.342454	0.0519798	0.25012
GAS2			0	0	0	9992	0	5603	0	9296	0	5085	0	6055	0	696	0	1273	0	850	0	1392	0	9534	0	2295	0	5002	0	9102	0	1412	0	2831	0	8067	0	1519	0	10044	0	2442	0	0	0.27	0.202699	0.0191429	0.0739711	0.385723	0	0.000340314	0.308417	0.240632	0.0501155	0.263645	0.00672836	0	0.0738066	0.0644079	0.160227	0	0.0991867
LUZP2			0	0	0	9992	0	9442	0	9364	0	2855	0	9579	0	5397	0	1023	0	1117	0	1732	0	9534	0	387	0	7347	0	990	0	7240	0	5953	0	1792	0	712	0	563	0	5262	0	0	0.0244436	0.414834	0	0	0.40441	0.273507	0	0.274157	0	0	0.232619	0.255091	0	0.189595	0	0.253185	0.392586	0.00957264
LRRC4C			0	0	0	9992	0	2319	0	9364	0	8837	0	2909	0	7462	0	3307	0	1633	0	1583	0	1890	0	8163	0	7347	0	9102	0	5619	0	898	0	2028	0	854	0	5640	0	1103	0	0	0.00649869	0	0	0.240267	0.238307	0	0	0.218739	0.0170988	0.237631	0.245245	0.235606	0.245193	0	0.217205	0.233928	0.0737684	0.236731
AP000943.2			0	0	0	9992	0	7712	0	9364	0	8837	0	9579	0	1258	0	1254	0	5515	0	888	0	8233	0	373	0	7347	0	565	0	1281	0	5953	0	8967	0	1240	0	2908	0	805	0	0	0.199377	0.417227	0	0.0186164	0.386777	0.340426	0	0.0266134	0.25536	0	0.320233	0	0.0106206	0	0	0.188028	0.186257	0.282918
LINC02389			0	0	0	9992	0	9442	0	9364	0	8837	0	2102	0	1478	0	2926	0	995	0	1109	0	3143	0	2316	0	7347	0	504	0	6960	0	976	0	8277	0	747	0	3109	0	2895	0	0	0.177953	0.201062	0	0	0.262556	0.352591	0	0.289233	0.0017536	0.225446	0.293834	0.00483887	0.167293	0	0.269083	0.247348	0.176225	0.070242
PTPRB			0	0	0	9992	0	9442	0	9364	0	8837	0	5181	0	8606	0	2816	0	8014	0	7925	0	2201	0	1408	0	1534	0	2488	0	2631	0	727	0	314	0	4448	0	10044	0	300	0	0	0.000581024	0.278925	0.133667	0	0.271244	0.139775	0	0	0.141199	0.274684	0	0.451514	0.22383	0	0.0981201	0.0259385	0	0.393412
AL355481.1			0	0	0	9992	0	1447	0	392	0	1569	0	635	0	8738	0	3582	0	291	0	484	0	653	0	8163	0	7347	0	9102	0	7240	0	5953	0	8967	0	763	0	10044	0	6672	0	0	0	0	0	0.31162	0.221738	0	0.486839	0.408937	0	0	0.379708	0	0.372177	0.286883	0.409278	0.245345	0	0
FGF14-AS1			0	0	0	9992	0	2231	0	3991	0	805	0	625	0	8738	0	9797	0	1198	0	2246	0	9534	0	8163	0	7347	0	9102	0	699	0	5953	0	354	0	2685	0	1196	0	6672	0	0	0	0	0	0.246682	0	0	0.144861	0.263556	0.336098	0	0.187761	0.438982	0	0.370242	0.410427	0.0787692	0.318396	0
LINC00551			0	0	0	9992	0	4830	0	3910	0	4897	0	1382	0	2332	0	300	0	2677	0	2820	0	5830	0	8163	0	5946	0	2428	0	2310	0	386	0	3280	0	2438	0	8783	0	937	0	0	0.116317	0	0.00948409	0.103883	0.514396	0.144557	0.149478	0.136113	0.165705	0.354523	0.14711	0.152529	0.0583598	0.0805482	0.327938	0.0923442	0.0102971	0.260288
EVL			0	0	0	9992	0	3267	0	5372	0	4314	0	3969	0	2537	0	2998	0	2827	0	4601	0	3455	0	2532	0	1076	0	3900	0	2022	0	1288	0	2617	0	2140	0	2986	0	1473	0	0	0.104272	0.182191	0.181559	0.182594	0.257824	0.0736006	0.0805501	0.126636	0.187544	0.181437	0.0578565	0.191701	0.151103	0.106243	0.158733	0.10984	0.181803	0.190438
AC110023.1			0	0	0	9992	0	8940	0	3417	0	3969	0	631	0	1820	0	445	0	8014	0	7925	0	9534	0	8163	0	260	0	9102	0	7240	0	5953	0	1639	0	262	0	230	0	194	0	0	0.151371	0	0.332142	0.00340013	0.463261	0	0.176158	0	0	0	0	0.271529	0	0.124	0.409873	0.362617	0.474457	0.435389
RAB26			0	0	0	9992	0	9442	0	9364	0	8837	0	9579	0	2063	0	4291	0	2291	0	1124	0	7492	0	2840	0	1504	0	916	0	7240	0	1341	0	8760	0	2516	0	9665	0	904	0	0	0.13352	0.160768	0.135782	0	0.179082	0.283072	0	0.162028	0	0.172532	0.291333	0.00113241	0.0208777	0	0	0.0880087	0.00244951	0.265982
GRIN2A			0	0	0	9992	0	8485	0	6368	0	8837	0	9579	0	2230	0	390	0	8014	0	1759	0	9534	0	701	0	7347	0	220	0	7240	0	626	0	8967	0	7244	0	1367	0	1105	0	0	0.122209	0.368034	0	0.00742696	0.478121	0.434655	0.0464529	0	0	0.296464	0.230141	0	0	0	0	0	0.299354	0.23652
PRKCB			0	0	0	9992	0	9442	0	9364	0	8837	0	7020	0	1829	0	9797	0	1427	0	1035	0	9534	0	2225	0	7347	0	9102	0	1943	0	900	0	8967	0	2373	0	8382	0	1588	0	0	0.150969	0.206652	0	0	0	0	0	0.23837	0.193591	0.237568	0.304285	0	0	0	0.0362131	0.0962361	0.0153566	0.175764
WNT3			0	0	0	9992	0	8651	0	2520	0	8837	0	9579	0	265	0	1252	0	858	0	4669	0	3758	0	1375	0	521	0	4283	0	2255	0	5953	0	3231	0	4343	0	2543	0	6672	0	0	0.386092	0.283375	0.260344	0.00581608	0.386902	0.0621415	0.232846	0.306972	0.169559	0	0.055339	0.155503	0.137072	0	0	0.0279467	0.208265	0
CACNA1G			0	0	0	9992	0	9442	0	7265	0	8837	0	9579	0	8738	0	9797	0	256	0	281	0	6641	0	1088	0	7347	0	341	0	457	0	2352	0	2460	0	251	0	10044	0	2922	0	0	0	0.318382	0	0	0	0.392645	0.0239201	0.421098	0.380332	0.0769557	0.429547	0.203086	0.0377788	0	0	0.366731	0	0.0683714
CA10			0	0	0	9992	0	5652	0	9364	0	2756	0	1749	0	2142	0	9797	0	950	0	2735	0	3966	0	987	0	7347	0	9089	0	620	0	5953	0	1316	0	2038	0	388	0	6672	0	0	0.128348	0.330591	0	0.072209	0	4.78e-05	0	0.29439	0.349754	0	0.152427	0.30867	0.12743	0.19609	0.296189	0.117	0.422509	0
SDK2			0	0	0	9992	0	9304	0	7888	0	7571	0	9579	0	1275	0	1612	0	8014	0	7925	0	578	0	153	0	439	0	5443	0	7240	0	238	0	7066	0	1705	0	10044	0	427	0	0	0.196666	0.510277	0.275696	0.000818021	0.359769	0.0358231	0.013167	0	0	0.41381	0	0.0197551	0.382459	0.0112694	0	0.142475	0	0.359602
AC108452.1			0	0	0	9992	0	9442	0	9364	0	8837	0	9579	0	1507	0	478	0	8014	0	7925	0	2032	0	8163	0	7347	0	444	0	7240	0	820	0	1573	0	417	0	4759	0	192	0	0	0.17549	0	0	0	0.45809	0.367757	0	0	0	0.253009	0	0.279595	0.234807	0	0	0.310207	0.101832	0.435402
SEMA6B			0	0	0	9992	0	9442	0	9364	0	6428	0	7627	0	1596	0	3120	0	1325	0	2380	0	4839	0	3391	0	2262	0	373	0	5799	0	419	0	8417	0	994	0	5234	0	757	0	0	0.168537	0.127839	0.0879355	0	0.25015	0.38468	0	0.249607	0.0139977	0.346584	0.176539	0.00354652	0.090844	0.0308553	0.0222277	0.21618	0.0867693	0.290829
AC008554.1			0	0	0	9992	0	3187	0	1099	0	1018	0	1352	0	5827	0	3144	0	957	0	1104	0	1131	0	5533	0	4166	0	9102	0	3106	0	5953	0	1718	0	6112	0	2307	0	6672	0	0	0.0194922	0.0396568	0.0316608	0.186626	0.248679	0	0.354662	0.293301	0.110684	0	0.294446	0.263336	0.317716	0.342842	0.331109	0.0067132	0.222779	0
PLCB1			0	0	0	9992	0	3197	0	3681	0	8837	0	5576	0	1811	0	6122	0	1554	0	2316	0	7596	0	1539	0	7347	0	1220	0	3006	0	713	0	8124	0	2154	0	9346	0	645	0	0	0.152024	0.266212	0	0.186309	0.0894246	0.247641	0.161193	0.22516	0.116487	0.276805	0.181992	0.00610844	0.0192686	0	0.0825586	0.10923	0.00506183	0.315304
CACNA1I			0	0	0	9992	0	9442	0	9364	0	8837	0	9579	0	559	0	935	0	4805	0	6555	0	9534	0	8163	0	625	0	1251	0	742	0	454	0	8967	0	128	0	8007	0	145	0	0	0.295385	0	0.240464	0	0.412032	0.244575	0	0.042096	0.328569	0.339869	0.0112482	0	0	0	0	0.460104	0.0207922	0.461381
SYTL5			0	0	0	9992	0	9442	0	469	0	8837	0	9579	0	270	0	191	0	5362	0	2921	0	1187	0	8163	0	7085	0	130	0	7240	0	2422	0	6258	0	409	0	10044	0	118	0	0	0.382781	0	0.0016385	0	0.593941	0.5425	0.454883	0.0298728	0	0.0722667	0.140868	0.0362581	0.312805	0	0	0.312414	0	0.482875
AC114947.2			0	0	0	9992	0	9442	0	2577	0	2722	0	2359	0	8738	0	9797	0	1045	0	541	0	1282	0	447	0	7347	0	9102	0	7240	0	5953	0	858	0	7244	0	2572	0	6672	0	0	0	0.404819	0	0	0	0	0.229037	0.282968	0	0	0.368624	0.361267	0.302106	0.198887	0.251813	0	0.206561	0
AC106741.1			0	0	0	9992	0	552	0	6637	0	5810	0	1669	0	8267	0	130	0	166	0	458	0	1467	0	3543	0	4895	0	3317	0	6417	0	5953	0	4122	0	1824	0	10044	0	980	0	0	0.00213983	0.120547	0.0205415	0.407413	0.649201	0.0958188	0.0383922	0.477939	0.00616438	0	0.385949	0.108254	0.284343	0.0474036	0.301842	0.133086	0	0.254372
ANKRD20A11P			0	0	0	9992	0	9442	0	9033	0	8837	0	9579	0	4510	0	2158	0	2932	0	2368	0	263	0	4833	0	292	0	5577	0	7240	0	876	0	8967	0	844	0	1257	0	320	0	0	0.0388353	0.0625353	0.319731	0	0.318978	0.0333377	0.0019485	0.120205	0	0.241493	0.177866	0	0.447435	0	0	0.235415	0.31151	0.388019
OR2L1P			0	0	0	9992	0	2030	0	3261	0	771	0	2289	0	8738	0	9797	0	8014	0	163	0	1593	0	8163	0	7347	0	9102	0	7240	0	5953	0	253	0	202	0	1640	0	6672	0	0	0	0	0	0.261805	0	0	0.186919	0	0	0	0.508183	0.476127	0.271126	0.37423	0.256078	0.389316	0.273185	0
AL390726.5			0	0	0	9992	0	6734	0	2403	0	4991	0	2041	0	1862	0	374	0	149	0	632	0	6040	0	8163	0	2851	0	5224	0	7240	0	5953	0	3803	0	1251	0	2597	0	6672	0	0	0.148417	0	0.0643978	0.0393012	0.482641	0.0400694	0.240679	0.490815	0	0	0.356284	0.12294	0.0527987	0.077148	0.273418	0.186929	0.205075	0
GOLGA2P10			0	0	0	9992	0	3590	0	1665	0	1762	0	581	0	3497	0	582	0	8014	0	7925	0	3080	0	8163	0	7347	0	9102	0	394	0	5953	0	498	0	732	0	192	0	6672	0	0	0.0627835	0	0	0.165796	0.44402	0	0.300704	0	0.390939	0	0	0.410436	0.171129	0.269899	0.416416	0.249254	0.50013	0
ECEL1			0	0	0	108	0	155	0	312	0	317	0	365	0	8738	0	9797	0	4860	0	1427	0	9534	0	6462	0	3925	0	9102	0	196	0	5953	0	8967	0	3112	0	10044	0	6672	0	0.636549	0	0.0187185	0.0365122	0.598293	0	0	0.531301	0.0406054	0.462772	0	0.259521	0	0	0.470028	0.467623	0.0610044	0	0
LNX2			0	0	0	178	0	662	0	4693	0	466	0	2339	0	8738	0	975	0	8014	0	7925	0	6238	0	7660	0	2633	0	7824	0	7240	0	2792	0	5457	0	6517	0	9792	0	2585	0	0.525515	0	0.00340539	0.0723556	0.392037	0.408638	0.00716028	0.109902	0	0	0.0519238	0	0.0570517	0.0475963	0.4198	0.253128	0.00398104	0.00157664	0.0889954
DOCK11			0	0	0	214	0	4816	0	9364	0	5559	0	9579	0	8738	0	3335	0	8014	0	7925	0	3376	0	803	0	3223	0	2052	0	1961	0	946	0	8940	0	4891	0	1063	0	227	0	0.496958	0	0.354651	0.0532996	0.104493	0.236372	0.173062	0	0	0.191717	0.230028	0	0.00011749	0.155592	0.056006	0	0.0186995	0.333096	0.416067
AP005131.5			0	0	0	228	0	182	0	123	0	171	0	694	0	8738	0	9797	0	8014	0	7925	0	897	0	8163	0	7347	0	9102	0	7240	0	5953	0	8967	0	7244	0	2406	0	6672	0	0.483704	0	0	0	0.56116	0	0	0.708836	0	0	0	0	0	0.340823	0.557513	0.401446	0	0.216838	0
ANKRD36BP1			0	0	0	238	0	2313	0	678	0	1583	0	1980	0	8738	0	9797	0	8014	0	7925	0	9534	0	8163	0	7347	0	9102	0	7240	0	5953	0	623	0	7244	0	391	0	6672	0	0.471504	0	0	0	0.240926	0	0	0.407127	0	0	0	0	0.392583	0	0.284989	0.278116	0	0.422129	0
RPS21P4			0	0	0	376	0	2243	0	362	0	1182	0	1893	0	8738	0	9797	0	8014	0	7925	0	169	0	8163	0	7347	0	9102	0	7240	0	5953	0	8967	0	7244	0	498	0	6672	0	0.420157	0	0	0	0.245855	0	0	0.501639	0	0	0	0	0	0.510586	0.325929	0.285345	0	0.403418	0
HTATSF1			0	0	0	379	0	168	0	3144	0	399	0	274	0	5182	0	5419	0	6114	0	7925	0	4663	0	4886	0	3185	0	620	0	2026	0	5953	0	3777	0	7244	0	8503	0	2009	0	0.419407	0.0274399	0.0607987	0.0544304	0.584522	0.122252	0.328599	0.192864	0.0165881	0.186922	0	0	0.124175	0.0982407	0.437259	0.505328	0	0.0136298	0.133636
NT5DC2			0	0	0	400	0	385	0	1084	0	1059	0	920	0	8738	0	9797	0	8014	0	7925	0	1536	0	8163	0	7347	0	2725	0	7240	0	5953	0	8967	0	2217	0	10044	0	6672	0	0.41546	0	0	0	0.436955	0	0.125884	0.356922	0	0	0	0	0	0.277546	0.338683	0.376119	0.104658	0	0
GTF2IP20			0	0	0	417	0	499	0	2354	0	1636	0	3200	0	1697	0	1644	0	8014	0	7925	0	9534	0	8163	0	7347	0	9102	0	7240	0	5953	0	8967	0	7244	0	2366	0	6672	0	0.410527	0.160266	0	0	0.414694	0.357264	0	0.244503	0	0	0	0	0	0	0.280878	0.201024	0	0.219412	0
SV2C			0	0	0	453	0	1238	0	7038	0	8837	0	1499	0	7504	0	9797	0	8014	0	7925	0	1529	0	7544	0	7347	0	9102	0	7240	0	2588	0	645	0	7244	0	10044	0	712	0	0.401438	0.00627437	0.00433563	0	0.331362	0	0	0.0286628	0	0	0.0628884	0	0.390487	0.278134	0	0.315358	0	0	0.300616
AC110079.1			0	0	0	455	0	1818	0	4681	0	3510	0	4458	0	1537	0	1213	0	8014	0	7925	0	1266	0	8163	0	7347	0	1431	0	7240	0	5953	0	1550	0	7244	0	3387	0	6672	0	0.400872	0.173256	0	0	0.279155	0.390462	0.226914	0.110417	0	0	0	0	0.282942	0.30427	0.149821	0.134019	0	0.160099	0
BCAT1			0	0	0	495	0	5527	0	3375	0	8837	0	9579	0	3432	0	1836	0	5443	0	4369	0	2024	0	1689	0	7347	0	1968	0	7240	0	2243	0	6554	0	1730	0	8909	0	3425	0	0.394272	0.065037	0.252399	0	0.0764478	0.343456	0.180078	0.179032	0.028033	0	0.0846997	0.0662944	0.0290833	0.235146	0	0	0.140764	0.00895935	0.0467462
ARHGAP6			0	0	0	501	0	1547	0	7928	0	2125	0	8417	0	752	0	194	0	8014	0	7925	0	4944	0	2151	0	7347	0	9102	0	7240	0	4140	0	3967	0	7244	0	8652	0	109	0	0.393359	0.261356	0.213411	0	0.301597	0.592074	0	0.0124858	0	0	0.0156112	0	0.114948	0.0875347	0.240686	0.00988953	0	0.0117862	0.494853
C22orf46			0	0	0	567	0	1196	0	4085	0	1158	0	1750	0	8738	0	1134	0	8014	0	7925	0	1137	0	8163	0	7347	0	9102	0	7240	0	5953	0	2332	0	7244	0	10044	0	6672	0	0.380783	0	0	0	0.335317	0.395536	0	0.140157	0	0	0	0	0.211062	0.317225	0.32844	0.296133	0	0	0
C5orf17			0	0	0	589	0	9170	0	9364	0	8837	0	9579	0	244	0	2052	0	8014	0	7925	0	5304	0	8163	0	682	0	3937	0	7240	0	1446	0	2749	0	7244	0	2445	0	773	0	0.375227	0.395463	0	0.231489	0.00165634	0.32751	0.0723442	0	0	0	0.158624	0	0.183947	0.0759851	0	0	0	0.213762	0.288062
NPM1P30			0	0	0	655	0	2112	0	183	0	202	0	282	0	8738	0	9797	0	8014	0	7925	0	9534	0	8163	0	7347	0	9102	0	7240	0	5953	0	169	0	7244	0	385	0	6672	0	0.363456	0	0	0	0.255347	0	0	0.636983	0	0	0	0	0.531257	0	0.536408	0.500706	0	0.422723	0
MX1			0	0	0	707	0	520	0	777	0	264	0	426	0	4161	0	3436	0	5163	0	3354	0	1839	0	4066	0	2909	0	9025	0	3998	0	5953	0	5009	0	7196	0	1315	0	6672	0	0.355236	0.0459319	0.0950877	0.0620375	0.411347	0.229717	0.000319435	0.391944	0.0337596	0.0654855	0	0.113505	0.0727627	0.249072	0.495208	0.449267	0.000311156	0.305578	0
FBXO36			0	0	0	710	0	3433	0	3449	0	3942	0	3998	0	3715	0	1551	0	2718	0	2622	0	1328	0	2409	0	4452	0	3087	0	2789	0	1878	0	2772	0	4874	0	2905	0	2230	0	0.35453	0.0568223	0.192554	0.0267783	0.173837	0.365308	0.106033	0.174253	0.132971	0.130409	0.112784	0.15925	0.182742	0.296797	0.125468	0.157206	0.0189786	0.186478	0.115546
LAPTM4B			0	0	0	738	0	9442	0	6124	0	8837	0	9579	0	1984	0	8966	0	301	0	831	0	5612	0	1492	0	7347	0	531	0	2484	0	5953	0	7034	0	6280	0	4608	0	6672	0	0.349738	0.139045	0.270364	0	0	0.00672183	0.347525	0.0540024	0.406612	0.152687	0	0.329345	0.0202687	0.0655722	0	0	0.00549605	0.107423	0
SFTPD-AS1			0	0	0	739	0	6453	0	9364	0	3393	0	9579	0	2245	0	1893	0	8014	0	2449	0	1713	0	8163	0	2595	0	9102	0	2710	0	5953	0	8967	0	1835	0	10044	0	6672	0	0.349525	0.121085	0	0.0740679	0.0462155	0.339002	0	0	0	0.135822	0	0.171967	0	0.26076	0.15639	0	0.132599	0	0
TMEM150A			0	0	0	748	0	1449	0	6986	0	2226	0	2048	0	8738	0	2491	0	8014	0	7925	0	3975	0	2086	0	3102	0	9102	0	7240	0	5953	0	2133	0	3287	0	3036	0	6672	0	0.347571	0	0.217024	0.0570223	0.311474	0.29355	0	0.0297488	0	0	0	0	0.225435	0.127129	0.234432	0.273055	0.0544388	0.179838	0
FANK1			0	0	0	751	0	1118	0	1609	0	2496	0	2751	0	1309	0	652	0	6553	0	5705	0	5485	0	8163	0	5663	0	8269	0	2366	0	4247	0	3441	0	3943	0	6050	0	4161	0	0.347303	0.194069	0	0.0117848	0.343381	0.436652	0.00407277	0.305632	0.0111956	0.162108	0.014049	0.0256999	0.143279	0.0694584	0.214769	0.226853	0.0367752	0.0612882	0.0262131
GAD2			0	0	0	754	0	424	0	9364	0	680	0	9579	0	8738	0	9797	0	8014	0	7925	0	5856	0	8163	0	3128	0	150	0	5214	0	194	0	8967	0	7244	0	556	0	560	0	0.346872	0	0	0.0559937	0.429105	0	0.508135	0	0	0.0252695	0.455745	0	0	0.0578811	0.385018	0	0	0.393378	0.330583
PINX1.1			0	0	0	760	0	2772	0	3012	0	8837	0	4493	0	822	0	1204	0	8014	0	3135	0	2052	0	8163	0	7347	0	1120	0	7240	0	5953	0	1827	0	7244	0	3497	0	951	0	0.346249	0.254585	0	0	0.21036	0.391047	0.25943	0.202084	0	0	0	0.127202	0.251876	0.233331	0	0.132104	0	0.155326	0.259006
DGKH			0	0	0	783	0	5221	0	7913	0	8837	0	3163	0	3363	0	2484	0	7939	0	7925	0	5355	0	1747	0	3334	0	9102	0	7240	0	128	0	198	0	4030	0	879	0	740	0	0.342804	0.0675134	0.246311	0.0500631	0.0880173	0.293906	0	0.012732	0.000361033	0	0.562485	0	0.505667	0.0739073	0	0.202972	0.0349571	0.352508	0.295089
TBCE.1			0	0	0	832	0	5220	0	7438	0	8837	0	5806	0	1059	0	1383	0	3314	0	2920	0	2629	0	1165	0	7347	0	1883	0	5952	0	3623	0	4818	0	4844	0	2504	0	4467	0	0.333624	0.224265	0.309491	0	0.0880177	0.378029	0.186937	0.0202547	0.0994823	0.0116946	0.0250928	0.140924	0.0797667	0.195523	0	0.0732982	0.0194356	0.210585	0.0202777
AC017083.3			0	0	0	838	0	714	0	2958	0	2810	0	2233	0	8738	0	553	0	8014	0	1304	0	1588	0	800	0	7347	0	9102	0	7240	0	5953	0	8967	0	7244	0	10044	0	6672	0	0.332222	0	0.355162	0	0.38656	0.447729	0	0.204982	0	0	0	0.273205	0	0.271402	0.192847	0.260511	0	0	0
ZNF320			0	0	0	847	0	1586	0	2513	0	3485	0	4320	0	2830	0	2185	0	3635	0	3197	0	3487	0	3582	0	5066	0	6375	0	2558	0	5953	0	1656	0	3670	0	1461	0	6672	0	0.331129	0.0892517	0.118365	0.0184842	0.297885	0.316266	0.0212978	0.233313	0.0841053	0.147781	0	0.123296	0.269674	0.149416	0.151223	0.14062	0.043142	0.289907	0
SLC32A1			0	0	0	849	0	615	0	9364	0	391	0	9579	0	2922	0	9797	0	8014	0	7925	0	9534	0	8163	0	7347	0	177	0	7240	0	357	0	8967	0	7244	0	1425	0	279	0	0.330849	0.0844325	0	0	0.399443	0	0.461378	0	0	0	0.367918	0	0	0	0.438197	0	0	0.293441	0.401318
AP002884.2			0	0	0	861	0	7998	0	7695	0	6258	0	6021	0	2495	0	1294	0	2881	0	1137	0	2346	0	543	0	7347	0	2822	0	7240	0	5953	0	4283	0	2175	0	2949	0	6672	0	0.328773	0.107017	0.390527	0	0.0140214	0.384577	0.119185	0.0160582	0.123574	0	0	0.290239	0.101333	0.213825	0.034845	0.0655169	0.107257	0.183627	0
AC010210.1			0	0	0	865	0	2987	0	8568	0	2996	0	6270	0	8735	0	1781	0	2693	0	3739	0	1001	0	2187	0	3849	0	8207	0	2070	0	5953	0	2674	0	1243	0	2047	0	3118	0	0.328528	1.33e-05	0.209618	0.0380454	0.197508	0.347104	0.00451874	0.00518131	0.135048	0.182861	0	0.0952	0.188577	0.329701	0.181219	0.057632	0.187747	0.241509	0.0587885
DLX5			0	0	0	881	0	171	0	9364	0	195	0	9579	0	8738	0	9797	0	8014	0	7925	0	9534	0	8163	0	7347	0	459	0	7240	0	151	0	8967	0	7244	0	228	0	638	0	0.325949	0	0	0	0.579503	0	0.363227	0	0	0	0.510035	0	0	0	0.541438	0	0	0.475058	0.317423
AC011476.3			0	0	0	886	0	5191	0	7797	0	6077	0	6998	0	8738	0	1989	0	1043	0	2891	0	2188	0	1415	0	4747	0	6452	0	3321	0	3259	0	4796	0	4762	0	1983	0	2653	0	0.325645	0	0.278367	0.0222587	0.0888487	0.331566	0.0202869	0.014321	0.283234	0.0982118	0.0346863	0.142194	0.0808887	0.224755	0.0397044	0.036875	0.0207482	0.246056	0.0842886
TSPY26P			0	0	0	897	0	671	0	692	0	1084	0	1220	0	8738	0	9797	0	8014	0	7925	0	9534	0	8163	0	198	0	9102	0	7240	0	5953	0	786	0	7244	0	10044	0	6672	0	0.32408	0	0	0.360721	0.391337	0	0	0.403882	0	0	0	0	0.372642	0	0.334935	0.343222	0	0	0
FAM227A			0	0	0	903	0	2517	0	3797	0	1999	0	1976	0	1518	0	1071	0	8014	0	7925	0	5245	0	4929	0	3947	0	9102	0	2288	0	4322	0	3614	0	3555	0	10044	0	3933	0	0.323606	0.174729	0.0589066	0.0360973	0.227162	0.400509	0	0.154066	0	0.167055	0.0129811	0	0.13328	0.0777636	0.250503	0.278257	0.046244	0	0.0313063
NXNL2			0	0	0	932	0	1189	0	1716	0	1777	0	1818	0	8738	0	372	0	3898	0	7925	0	4753	0	8163	0	7347	0	9102	0	7240	0	5953	0	2137	0	7244	0	4136	0	6672	0	0.317874	0	0	0	0.336059	0.482956	0	0.29578	0.0723125	0	0	0	0.225282	0.0942988	0.268267	0.291333	0	0.12698	0
IQCH			0	0	0	950	0	1546	0	2161	0	1679	0	1682	0	3915	0	1927	0	8014	0	7308	0	2700	0	3462	0	4541	0	7199	0	3192	0	5953	0	2403	0	4808	0	4096	0	5024	0	0.316196	0.0515949	0.124408	0.0253631	0.301624	0.336041	0.0123419	0.25957	0	0.104679	0	0.00408111	0.20686	0.191341	0.277024	0.300794	0.0199815	0.128201	0.0123878
CACNA2D3			0	0	0	952	0	2558	0	9364	0	2898	0	3394	0	8738	0	1355	0	6179	0	7925	0	9534	0	8163	0	7347	0	9102	0	2179	0	365	0	1061	0	7244	0	10044	0	308	0	0.316127	0	0	0	0.224454	0.380539	0	0	0.0157597	0.174904	0.362952	0	0.336844	0	0.187094	0.189288	0	0	0.390927
CD151			0	0	0	954	0	366	0	505	0	899	0	964	0	3036	0	9797	0	6479	0	3359	0	6537	0	3794	0	3453	0	4861	0	1454	0	5953	0	3078	0	2765	0	870	0	5687	0	0.315557	0.0797663	0.108505	0.0467089	0.440452	0	0.0478865	0.444572	0.0121127	0.236853	0	0.113125	0.164275	0.0403538	0.356587	0.371129	0.0752312	0.354138	0.00582812
CBARP			0	0	0	955	0	5611	0	7860	0	6897	0	5422	0	1830	0	1601	0	8014	0	4522	0	3582	0	1316	0	1113	0	3380	0	4391	0	2307	0	3036	0	2884	0	4302	0	1722	0	0.315331	0.150872	0.289771	0.177079	0.0736215	0.360215	0.0931721	0.0133533	0	0.0495752	0.0799169	0.0609123	0.166532	0.14521	0.0209669	0.089158	0.0704459	0.120282	0.160942
CALN1			0	0	0	972	0	3626	0	4584	0	1730	0	3922	0	8738	0	9797	0	4382	0	7925	0	9534	0	2360	0	7347	0	3794	0	2134	0	760	0	8967	0	7244	0	1732	0	1316	0	0.312869	0	0.196413	0	0.164346	0	0.0772276	0.114927	0.0553374	0.178022	0.266969	0	0	0	0.273702	0.161199	0	0.266387	0.209959
PDLIM7			0	0	0	993	0	4030	0	2436	0	4912	0	7888	0	4992	0	1466	0	3400	0	3958	0	2641	0	2505	0	3035	0	2742	0	4011	0	4614	0	1081	0	1133	0	5802	0	6662	0	0.309983	0.0300663	0.18499	0.0584281	0.142402	0.371636	0.124615	0.238387	0.0956959	0.0649693	0.00960871	0.0833946	0.335154	0.1948	0.0798753	0.0178778	0.199054	0.0686828	6.42e-05
ADCYAP1R1			0	0	0	1021	0	5951	0	2939	0	2708	0	7160	0	1549	0	4861	0	8014	0	6629	0	7716	0	2625	0	5920	0	899	0	2821	0	1642	0	6525	0	2036	0	10044	0	2624	0	0.306749	0.172344	0.175002	0.0096044	0.0620253	0.149417	0.284846	0.206136	0	0.127801	0.137347	0.0101745	0.0297111	0.017444	0.199797	0.0322839	0.117339	0	0.0864036
BACH1			0	0	0	1041	0	1212	0	9364	0	1199	0	8519	0	8524	0	523	0	170	0	1053	0	3686	0	4475	0	7347	0	8526	0	7240	0	3101	0	1560	0	7244	0	8554	0	6672	0	0.303553	0.000952001	0.0764255	0	0.333958	0.451159	0.00268023	0	0.475154	0	0.0396355	0.301397	0.282043	0.140297	0.323386	0.00869429	0	0.0129674	0
SESN3			0	0	0	1106	0	1569	0	8462	0	2415	0	5436	0	2167	0	3992	0	5622	0	7925	0	9534	0	1679	0	5758	0	9102	0	7240	0	2131	0	8967	0	2828	0	5771	0	1989	0	0.294041	0.126631	0.252851	0.0109326	0.299272	0.196595	0	0.00613707	0.0247422	0	0.0929574	0	0	0	0.221188	0.0887971	0.0727829	0.069641	0.134852
ZSCAN1			0	0	0	1128	0	815	0	2057	0	2871	0	3981	0	8738	0	3913	0	8014	0	4268	0	2733	0	1872	0	3269	0	2569	0	878	0	5953	0	3411	0	1377	0	5612	0	6672	0	0.292323	0	0.23619	0.0519028	0.376513	0.201519	0.134972	0.267658	0	0.310372	0	0.0698879	0.145473	0.189893	0.188796	0.157967	0.172955	0.0743475	0
LINC02853			0	0	0	1131	0	3606	0	5814	0	1423	0	2497	0	6531	0	384	0	4089	0	6654	0	4108	0	3203	0	6868	0	4735	0	1362	0	1492	0	3974	0	1024	0	5427	0	4740	0	0.292182	0.0131623	0.138736	0.00276459	0.165086	0.479992	0.0505727	0.0645486	0.0649127	0.245978	0.154113	0.00989283	0.11471	0.120653	0.299729	0.242872	0.21193	0.0801435	0.0162535
ERICH2			0	0	0	1153	0	225	0	5156	0	1485	0	829	0	8738	0	9797	0	8014	0	7925	0	9534	0	8163	0	7347	0	1133	0	7240	0	5953	0	2375	0	7244	0	849	0	6672	0	0.289407	0	0	0	0.520676	0	0.258017	0.0893142	0	0	0	0	0.208757	0	0.293519	0.386728	0	0.356704	0
AC010422.6			0	0	0	1223	0	876	0	3683	0	797	0	2876	0	978	0	213	0	1090	0	7925	0	3131	0	8163	0	7347	0	9102	0	7240	0	5953	0	2811	0	7244	0	10044	0	632	0	0.282472	0.232776	0	0	0.368707	0.572432	0	0.16114	0.276568	0	0	0	0.180949	0.168134	0.371179	0.219573	0	0	0.318903
FER1L5			0	0	0	1231	0	5363	0	1546	0	3038	0	2444	0	8738	0	693	0	3696	0	2802	0	2794	0	3546	0	1944	0	7215	0	3705	0	2368	0	6727	0	2551	0	9265	0	6672	0	0.281742	0	0.120472	0.104464	0.0826648	0.432381	0.0121662	0.312236	0.0812892	0.0785563	0.0758552	0.147892	0.0257803	0.186758	0.177966	0.246139	0.0867001	0.00575797	0
EPB41			0	0	0	1232	0	6731	0	3529	0	5754	0	8376	0	2158	0	9797	0	1613	0	2578	0	1932	0	723	0	4581	0	9102	0	3525	0	5953	0	6256	0	658	0	5118	0	5984	0	0.281678	0.127063	0.363444	0.0247422	0.0393818	0	0	0.169242	0.22059	0.0866777	0	0.161909	0.0363144	0.242444	0.048972	0.0104157	0.262511	0.0903706	0.00382753
FMN1			0	0	0	1243	0	3846	0	9231	0	8837	0	9579	0	3693	0	1401	0	4082	0	2544	0	6643	0	7652	0	5508	0	3627	0	4593	0	2143	0	1986	0	107	0	10044	0	439	0	0.280848	0.0572397	0.00346044	0.0133346	0.151967	0.376155	0.0834004	0.000733753	0.0650917	0.0429457	0.0923686	0.16413	0.238658	0.0377123	0	0	0.486165	0	0.357191
SGSM2			0	0	0	1251	0	4074	0	8635	0	3827	0	5094	0	3887	0	1928	0	6665	0	4844	0	3492	0	4647	0	1839	0	2538	0	5709	0	2179	0	4973	0	2289	0	6170	0	1557	0	0.279988	0.0522207	0.069608	0.11132	0.140126	0.335969	0.136608	0.00461487	0.0100763	0.0153883	0.0899503	0.0494862	0.0738175	0.148947	0.132227	0.102642	0.101107	0.0585411	0.180283
SHC2			0	0	0	1282	0	2395	0	3884	0	2438	0	4995	0	2994	0	3236	0	3368	0	2889	0	4696	0	1630	0	2680	0	4351	0	2684	0	5949	0	1989	0	1403	0	1539	0	3691	0	0.276262	0.0815803	0.257318	0.070447	0.23528	0.243401	0.0603788	0.150542	0.0971075	0.137633	1.46e-05	0.142379	0.238399	0.0971372	0.219293	0.107296	0.170401	0.283539	0.0383057
ETS2			0	0	0	1287	0	7577	0	8011	0	2242	0	8756	0	1180	0	753	0	8014	0	4397	0	9534	0	1816	0	1141	0	5495	0	7058	0	5953	0	8967	0	3519	0	9178	0	811	0	0.2758	0.209616	0.241181	0.174726	0.0210234	0.426971	0.0349788	0.0113836	0	0.0011588	0	0.0653412	0	0	0.233631	0.00638465	0.0475417	0.00660657	0.281012
G6PC3			0	0	0	1298	0	808	0	983	0	2195	0	1258	0	8738	0	8918	0	7409	0	3439	0	3743	0	2976	0	4592	0	2619	0	3689	0	5953	0	5038	0	7244	0	1551	0	6672	0	0.27541	0	0.152797	0.0245352	0.377525	0.00735801	0.132061	0.367527	0.00355904	0.0791992	0	0.108827	0.0717421	0.137521	0.236452	0.340446	0	0.282573	0
AC009690.3			0	0	0	1315	0	1157	0	3051	0	1408	0	4840	0	711	0	276	0	8014	0	7925	0	1177	0	8163	0	7347	0	9102	0	7240	0	5953	0	754	0	7244	0	10044	0	6672	0	0.272248	0.267182	0	0	0.339624	0.531394	0	0.199519	0	0	0	0	0.377199	0.313887	0.301381	0.114908	0	0	0
HK1			0	0	0	1326	0	6330	0	4828	0	5481	0	7569	0	1605	0	3777	0	8014	0	6869	0	3370	0	2996	0	2033	0	728	0	3799	0	1307	0	4603	0	2497	0	3223	0	1740	0	0.271215	0.168099	0.151734	0.100121	0.0496788	0.209608	0.310776	0.104018	0	0.0739022	0.178838	0.00785424	0.0887422	0.155859	0.0589063	0.0233713	0.0887184	0.169827	0.159299
TEX9			0	0	0	1345	0	2789	0	1923	0	1351	0	1801	0	8738	0	1683	0	6917	0	7925	0	5218	0	7661	0	3955	0	5357	0	7149	0	2106	0	5859	0	5595	0	7567	0	801	0	0.269206	0	0.00337656	0.0359729	0.20941	0.354284	0.0374336	0.277777	0.00745343	0.000545951	0.0948494	0	0.0454833	0.07867	0.307715	0.292273	0.0111118	0.0280532	0.283768
AC107081.1			0	0	0	1404	0	221	0	1088	0	254	0	230	0	8738	0	9797	0	8014	0	7925	0	527	0	8163	0	7347	0	9102	0	135	0	5953	0	8967	0	7244	0	10044	0	6672	0	0.263482	0	0	0	0.52453	0	0	0.35643	0	0.519031	0	0	0	0.389301	0.500065	0.534311	0	0	0
PSMB3			0	0	0	1439	0	1243	0	1212	0	1261	0	1272	0	8738	0	7765	0	5605	0	2610	0	7034	0	4968	0	4405	0	3484	0	1032	0	5953	0	3153	0	6614	0	3930	0	6672	0	0.259824	0	0.0577067	0.0275581	0.330833	0.0309991	0.0887967	0.343746	0.0250862	0.285588	0	0.160315	0.159619	0.0293857	0.316333	0.339134	0.00345812	0.135854	0
EAF1			0	0	0	1480	0	1558	0	2707	0	2321	0	4685	0	2242	0	4366	0	4314	0	3243	0	4201	0	1896	0	2091	0	3986	0	6059	0	5953	0	3483	0	4013	0	2631	0	3114	0	0.253482	0.121377	0.234229	0.0967027	0.300216	0.175135	0.0704947	0.221051	0.0572585	0.0102632	0	0.121198	0.140605	0.116758	0.227429	0.122265	0.0352988	0.203159	0.0588736
TTC26			0	0	0	1496	0	3969	0	4902	0	3049	0	4752	0	1792	0	2266	0	4719	0	4523	0	3427	0	2460	0	5256	0	3855	0	3233	0	1520	0	2363	0	4219	0	7692	0	1017	0	0.252606	0.152898	0.188373	0.016225	0.145415	0.310846	0.0751445	0.10034	0.0448096	0.102776	0.150761	0.0609055	0.209335	0.152621	0.177383	0.119012	0.0304926	0.0260591	0.247866
KCND3			0	0	0	1500	0	9442	0	6614	0	3562	0	9579	0	2504	0	2206	0	8014	0	7925	0	6199	0	1335	0	3357	0	932	0	6892	0	472	0	8967	0	7244	0	8995	0	1402	0	0.252306	0.106512	0.287511	0.0495205	0	0.314831	0.281171	0.0389072	0	0.00230273	0.331994	0	0	0.0485983	0.146758	0	0	0.00805745	0.199464
RADIL			0	0	0	1545	0	3460	0	5012	0	1521	0	6052	0	5878	0	5135	0	3588	0	4569	0	2165	0	8163	0	425	0	7440	0	5101	0	377	0	1486	0	1483	0	3030	0	3280	0	0.248358	0.0189468	0	0.278556	0.172644	0.13616	0.0102931	0.0955417	0.0865311	0.028461	0.357733	0.0592007	0.29065	0.226571	0.290914	0.0645037	0.162708	0.179958	0.0521904
HSPA14			0	0	0	1553	0	2170	0	2020	0	2964	0	2464	0	6810	0	4767	0	2803	0	4596	0	3493	0	1582	0	3695	0	3381	0	4377	0	5953	0	2434	0	2231	0	4007	0	5032	0	0.247564	0.0108603	0.261382	0.0413647	0.250728	0.153503	0.0931625	0.270236	0.128324	0.0500275	0	0.0579491	0.204914	0.14893	0.183281	0.245049	0.103982	0.13241	0.0122995
AL033529.1			0	0	0	1587	0	2581	0	9364	0	8837	0	4101	0	520	0	385	0	8014	0	7925	0	586	0	8163	0	7347	0	3156	0	7240	0	5953	0	8967	0	1086	0	1255	0	6672	0	0.244965	0.305337	0	0	0.223093	0.479856	0.103017	0	0	0	0	0	0	0.381511	0	0.151868	0.205571	0.311835	0
SEPTIN7-DT			0	0	0	1652	0	1018	0	2173	0	2314	0	3180	0	3649	0	1952	0	8014	0	7925	0	539	0	8163	0	7347	0	9102	0	7240	0	5953	0	2495	0	7244	0	3788	0	6672	0	0.239511	0.0584253	0	0	0.353136	0.333934	0	0.258582	0	0	0	0	0.200971	0.387998	0.228313	0.201903	0	0.142509	0
MT-CO1			0	0	0	1671	0	3511	0	7250	0	3036	0	5948	0	2607	0	5507	0	4801	0	3465	0	6984	0	2819	0	906	0	1448	0	1757	0	1181	0	7053	0	3261	0	5223	0	1366	0	0.237918	0.101239	0.162245	0.201366	0.170345	0.117371	0.225559	0.0240989	0.0421442	0.210138	0.194714	0.107622	0.019974	0.0304534	0.178081	0.0685028	0.0554575	0.0871745	0.204539
LRP2BP			0	0	0	1677	0	2268	0	8485	0	1838	0	1845	0	8617	0	9797	0	7954	0	7925	0	1719	0	8163	0	6262	0	5565	0	2632	0	5953	0	2251	0	6496	0	5756	0	5119	0	0.237359	0.000537862	0	0.00695589	0.24353	0	0.0336375	0.00589986	0.000275634	0.141103	0	0	0.21661	0.260375	0.26241	0.289171	0.00409263	0.0701333	0.0111429
OR2L5			0	0	0	1711	0	3578	0	4107	0	2124	0	3965	0	5661	0	5291	0	1681	0	1223	0	4195	0	3866	0	7347	0	5459	0	7240	0	5953	0	1686	0	1112	0	2021	0	3870	0	0.235156	0.0212301	0.104761	0	0.166452	0.128716	0.0355838	0.138694	0.21406	0	0	0.281811	0.266609	0.116988	0.240749	0.159017	0.201488	0.243483	0.0327173
DYRK3			0	0	0	1760	0	2637	0	4079	0	3615	0	4566	0	937	0	2122	0	5072	0	1625	0	3497	0	1467	0	3914	0	6804	0	2740	0	5953	0	5252	0	2709	0	3090	0	2494	0	0.231365	0.23801	0.273051	0.0366641	0.219223	0.321956	0.0162934	0.1405	0.0357223	0.133926	0	0.242777	0.0637362	0.148755	0.144288	0.128419	0.0778571	0.177062	0.095486
LINC01197			0	0	0	1781	0	3229	0	4513	0	8837	0	7426	0	8738	0	762	0	8014	0	7925	0	9534	0	8163	0	7347	0	6944	0	7240	0	1343	0	1168	0	690	0	2564	0	546	0	0.230001	0	0	0	0.184718	0.426477	0.0149149	0.117308	0	0	0.17225	0	0.32524	0	0	0.0262713	0.257182	0.20685	0.333898
C17orf78			0	0	0	1816	0	2430	0	5554	0	693	0	1837	0	8738	0	9797	0	8014	0	7925	0	1625	0	8163	0	7347	0	9102	0	7240	0	5953	0	1553	0	7244	0	1537	0	6672	0	0.228216	0	0	0	0.232827	0	0	0.0734846	0	0	0	0	0.282573	0.268651	0.383667	0.289999	0	0.283666	0
CSRNP2			0	0	0	1820	0	4806	0	4105	0	4177	0	6034	0	843	0	1905	0	4041	0	4204	0	3688	0	1955	0	5465	0	2311	0	3588	0	2704	0	1591	0	2184	0	3169	0	5327	0	0.227768	0.251209	0.227813	0.0138479	0.105363	0.337998	0.153099	0.138904	0.0673678	0.083701	0.0554614	0.0726103	0.276589	0.140244	0.113159	0.0650477	0.10681	0.172302	0.00887588
MT-ND4			0	0	0	1822	0	2673	0	9215	0	2892	0	4455	0	2390	0	4244	0	6597	0	4892	0	9534	0	4217	0	949	0	1488	0	2067	0	1336	0	8967	0	4933	0	7658	0	1328	0	0.227612	0.112553	0.0872985	0.197501	0.216686	0.181596	0.222344	0.000806805	0.0107242	0.183339	0.173717	0.0482205	0	0	0.187636	0.134239	0.018048	0.0266145	0.208931
NME7			0	0	0	1868	0	3101	0	3425	0	2685	0	3051	0	3968	0	2559	0	3833	0	4605	0	3183	0	2092	0	5981	0	3470	0	1894	0	2824	0	2418	0	1940	0	3321	0	1688	0	0.224791	0.0501238	0.216896	0.00904948	0.190987	0.2891	0.0895879	0.175948	0.0752568	0.197451	0.0504763	0.0575724	0.206116	0.165347	0.201397	0.20861	0.123932	0.163994	0.164735
CAMK2D			0	0	0	1876	0	2998	0	9364	0	3249	0	3686	0	2017	0	4325	0	5567	0	5913	0	2690	0	2013	0	5648	0	9102	0	4292	0	1395	0	8967	0	1134	0	2409	0	964	0	0.224224	0.13703	0.222961	0.0118917	0.19685	0.177303	0	0	0.0258129	0.0535239	0.164856	0.0213559	0	0.192122	0.165191	0.173564	0.198905	0.216735	0.256773
ATP1B3			0	0	0	1904	0	6072	0	5421	0	8837	0	4686	0	1649	0	2969	0	3056	0	2269	0	1477	0	1496	0	1591	0	3144	0	1865	0	3557	0	4317	0	3940	0	3280	0	2763	0	0.222135	0.164873	0.270159	0.127882	0.0579146	0.259403	0.103475	0.0785531	0.112936	0.199994	0.0263363	0.186557	0.0994819	0.283259	0	0.122207	0.0368464	0.166547	0.0775862
FAM86HP			0	0	0	1940	0	3996	0	9364	0	8837	0	2873	0	1941	0	1253	0	8014	0	7925	0	2068	0	8163	0	7347	0	587	0	7240	0	5953	0	1464	0	7244	0	2026	0	6672	0	0.219623	0.142326	0	0	0.144243	0.386889	0.336614	0	0	0	0	0	0.294053	0.23239	0	0.219939	0	0.242825	0
PRRT1			0	0	0	1957	0	2232	0	2718	0	3483	0	5267	0	7259	0	4749	0	4088	0	5645	0	6971	0	5154	0	1227	0	3309	0	1684	0	1947	0	7505	0	1688	0	6956	0	878	0	0.218663	0.00775655	0.0513984	0.164551	0.246565	0.154473	0.0961994	0.22035	0.0650044	0.216036	0.106837	0.0271073	0.0131714	0.0306948	0.151246	0.0950398	0.14378	0.0398693	0.271601
PSMG2			0	0	0	1991	0	3475	0	6641	0	4100	0	4447	0	8025	0	2086	0	1958	0	3284	0	1590	0	2410	0	4897	0	6031	0	5022	0	5953	0	2583	0	2665	0	2766	0	3653	0	0.216846	0.00330136	0.192553	0.0205218	0.172123	0.324895	0.0258399	0.0382112	0.189837	0.0307053	0	0.118275	0.194006	0.271203	0.117733	0.134986	0.079847	0.194589	0.0391643
ATRAID			0	0	0	1998	0	2302	0	1004	0	1701	0	2568	0	8738	0	9797	0	3167	0	2959	0	2529	0	5376	0	3635	0	4741	0	1727	0	5953	0	5766	0	7244	0	5332	0	6672	0	0.216299	0	0.0441793	0.0423871	0.241333	0	0.050423	0.365405	0.107234	0.212973	0	0.138827	0.0482166	0.201803	0.275411	0.239023	0	0.0834175	0
EFCAB6-AS1			0	0	0	2020	0	1800	0	1129	0	2059	0	1951	0	1550	0	9797	0	8014	0	7925	0	9534	0	8163	0	7347	0	9102	0	7240	0	5953	0	2272	0	7244	0	10044	0	6672	0	0.215046	0.172328	0	0	0.280319	0	0	0.3515	0	0	0	0	0.215169	0	0.244978	0.280221	0	0	0
SLBP			0	0	0	2056	0	1616	0	2878	0	1299	0	1513	0	6814	0	7297	0	3892	0	3908	0	2293	0	4824	0	857	0	1835	0	2694	0	5200	0	3218	0	2940	0	4287	0	6672	0	0.212591	0.0108232	0.0629653	0.207939	0.295906	0.0439696	0.190264	0.209466	0.0725565	0.136647	0.00490462	0.0860422	0.155915	0.218379	0.313055	0.314566	0.0680748	0.120972	0
RASAL2			0	0	0	2074	0	3372	0	3652	0	2940	0	3370	0	3935	0	3446	0	1531	0	2414	0	5272	0	2285	0	4502	0	978	0	5894	0	1038	0	2952	0	3757	0	4155	0	1187	0	0.211168	0.0509056	0.203559	0.0258294	0.177182	0.228826	0.275427	0.162638	0.227004	0.0125953	0.21512	0.174313	0.172248	0.0769109	0.184683	0.190992	0.0412997	0.126237	0.225888
COPS4			0	0	0	2089	0	2095	0	2906	0	1923	0	1366	0	5871	0	3318	0	2873	0	2237	0	2917	0	1535	0	6013	0	5186	0	1424	0	5953	0	3293	0	2894	0	3075	0	5779	0	0.209703	0.0190452	0.266883	0.00881197	0.256495	0.237395	0.0406808	0.207858	0.123978	0.239512	0	0.188663	0.151983	0.180642	0.255936	0.329413	0.0701848	0.177977	0.00521718
TMEM128			0	0	0	2159	0	1394	0	3285	0	1884	0	2495	0	8398	0	3532	0	1605	0	3307	0	1989	0	3593	0	3235	0	7201	0	2717	0	5953	0	1936	0	6076	0	3510	0	6672	0	0.204967	0.00152429	0.117968	0.0529073	0.317351	0.22368	0.0123339	0.185095	0.221055	0.135283	0	0.116406	0.242041	0.238347	0.258662	0.242895	0.00694543	0.154925	0
SCRT1			0	0	0	2161	0	1327	0	2280	0	3394	0	3437	0	3386	0	3142	0	3089	0	6300	0	1780	0	1008	0	668	0	6923	0	3608	0	2672	0	2699	0	3422	0	6274	0	2489	0	0.204933	0.0667874	0.327436	0.233859	0.322904	0.248804	0.0150737	0.249933	0.111199	0.0823416	0.0570301	0.0149584	0.18697	0.253199	0.15638	0.186825	0.050191	0.0557858	0.0960155
SCARF2			0	0	0	2162	0	4249	0	2143	0	3408	0	1376	0	8738	0	5436	0	8014	0	7925	0	5332	0	8163	0	2304	0	586	0	601	0	2601	0	8967	0	7244	0	10044	0	6672	0	0.204874	0	0	0.0859933	0.131472	0.12138	0.337412	0.260947	0	0.352691	0.0615574	0	0	0.0747802	0.155581	0.328233	0	0	0
NTNG1		Yes	0	0	0	2180	0	9442	0	9364	0	3991	0	9579	0	1510	0	264	0	140	0	134	0	840	0	8163	0	7347	0	9102	0	7240	0	5953	0	4422	0	105	0	6838	0	6672	0	0.203807	0.175229	0	0	0	0.539878	0	0	0.498874	0	0	0.561602	0.0953629	0.348271	0.122721	0	0.495156	0.0424551	0
AL354740.1			0	0	0	2189	0	3343	0	3122	0	1591	0	3080	0	4576	0	5283	0	8014	0	7905	0	1610	0	1448	0	1698	0	9102	0	4922	0	5953	0	1068	0	2693	0	331	0	6672	0	0.203004	0.0373173	0.274989	0.120909	0.17852	0.129102	0	0.195043	0	0.0333796	0	0.000110278	0.336243	0.269872	0.284252	0.207128	0.0785708	0.433119	0
SCHIP1			0	0	0	2244	0	1324	0	2060	0	3938	0	1910	0	1196	0	2125	0	7309	0	4009	0	4355	0	2548	0	7347	0	4187	0	3342	0	5953	0	8967	0	6648	0	3441	0	6107	0	0.20007	0.207611	0.180679	0	0.32303	0.321809	0.065195	0.267404	0.00417268	0.0967893	0	0.0814718	0	0.109953	0.125969	0.284176	0.0032424	0.157661	0.00306628
LINC00630			0	0	0	2265	0	3188	0	4559	0	3628	0	3897	0	4095	0	1978	0	3595	0	2848	0	2539	0	4031	0	7347	0	5702	0	3742	0	3763	0	2210	0	1495	0	1731	0	2145	0	0.198757	0.0473747	0.096871	0	0.186584	0.331963	0.0309312	0.1156	0.0861197	0.0765574	0.0218466	0.145033	0.219737	0.201086	0.143748	0.162685	0.161765	0.266625	0.122703
PDXK			0	0	0	2366	0	6487	0	6572	0	7427	0	4872	0	2357	0	4001	0	4185	0	4610	0	4417	0	2256	0	6740	0	2610	0	3237	0	1081	0	5090	0	2592	0	3185	0	1118	0	0.192535	0.114723	0.205195	0.00365313	0.0452467	0.195725	0.132532	0.0404239	0.0614203	0.102444	0.209124	0.0575219	0.0694967	0.107713	0.0127429	0.113606	0.0842825	0.171512	0.234604
GPR101		Yes	0	0	0	2379	0	327	0	1478	0	1664	0	204	0	8738	0	6364	0	8014	0	7925	0	9534	0	8163	0	7347	0	9102	0	7240	0	5953	0	201	0	7244	0	216	0	6672	0	0.19184	0	0	0	0.452745	0.0796671	0	0.318592	0	0	0	0	0.501922	0	0.278518	0.554579	0	0.484568	0
DDAH2			0	0	0	2384	0	4120	0	1658	0	3667	0	4126	0	3489	0	9797	0	2106	0	1982	0	6358	0	8163	0	728	0	9102	0	2013	0	5953	0	4074	0	4077	0	1770	0	6672	0	0.191591	0.0630035	0	0.224052	0.138149	0	0	0.301293	0.177662	0.188534	0	0.211699	0.110648	0.0449339	0.141613	0.150825	0.0339391	0.26337	0
LMTK3			0	0	0	2408	0	7180	0	7145	0	6936	0	8182	0	3890	0	2144	0	2026	0	2831	0	2059	0	1841	0	3696	0	3260	0	4503	0	1299	0	4474	0	2714	0	4886	0	977	0	0.190362	0.05212	0.239581	0.0413615	0.0290517	0.320321	0.0982585	0.0260472	0.183288	0.0455491	0.180225	0.146346	0.0935784	0.232662	0.0202491	0.012976	0.0776657	0.0975639	0.25471
BCL2L1-AS1			0	0	0	2411	0	1131	0	2476	0	1177	0	550	0	8738	0	9797	0	8014	0	7925	0	9534	0	8163	0	7347	0	9102	0	7240	0	5953	0	1007	0	7244	0	1951	0	6672	0	0.190172	0	0	0	0.342225	0	0	0.235197	0	0	0	0	0.342026	0	0.326456	0.420359	0	0.248574	0
CAMK2A			0	0	0	2417	0	5086	0	6490	0	2310	0	3231	0	8738	0	3665	0	7609	0	7925	0	9534	0	3127	0	570	0	456	0	6715	0	285	0	1201	0	3186	0	4053	0	296	0	0.189852	0	0.143349	0.25148	0.0934427	0.217318	0.36407	0.0427679	0.00221809	0.00373365	0.392671	0	0.321638	0	0.228536	0.199518	0.0583973	0.130024	0.394
SIAE			0	0	0	2426	0	1840	0	4059	0	1644	0	1931	0	6446	0	5609	0	4826	0	3880	0	4614	0	2958	0	1321	0	9102	0	4002	0	5953	0	2318	0	4000	0	2119	0	6672	0	0.189171	0.0137805	0.153564	0.154497	0.278014	0.112833	0	0.142028	0.0414977	0.0653033	0	0.087595	0.212119	0.0996784	0.280124	0.282267	0.0356916	0.23599	0
LINC00407			0	0	0	2435	0	7701	0	3629	0	5545	0	7177	0	1964	0	1175	0	281	0	1320	0	5180	0	2048	0	6680	0	2512	0	7125	0	5953	0	6221	0	5449	0	2743	0	6126	0	0.188771	0.14063	0.219726	0.00400368	0.018706	0.393085	0.13832	0.163781	0.411923	0.000749866	0	0.272214	0.037177	0.0798764	0.0567127	0.0317391	0.012432	0.196351	0.00297581
PLXNA3			0	0	0	2438	0	1140	0	2317	0	3181	0	1760	0	3146	0	2869	0	5668	0	2537	0	1295	0	3176	0	416	0	7762	0	3319	0	4404	0	3183	0	4628	0	2964	0	5578	0	0.188629	0.0757717	0.140239	0.28086	0.341196	0.267611	0.00766203	0.24702	0.0240568	0.0982831	0.011955	0.164658	0.157708	0.300484	0.16892	0.295571	0.0228297	0.18269	0.00667421
ARRDC3-AS1			0	0	0	2456	0	9442	0	2928	0	8837	0	8294	0	1705	0	2214	0	2828	0	1204	0	332	0	2095	0	6673	0	5490	0	6591	0	4239	0	1825	0	7244	0	5743	0	6672	0	0.187727	0.160073	0.21676	0.00405717	0	0.314296	0.0350258	0.206659	0.12663	0.00469651	0.0141257	0.283269	0.252068	0.425002	0	0.0115697	0	0.0703804	0
CSDC2			0	0	0	2457	0	5112	0	8128	0	3450	0	8213	0	5420	0	7271	0	1926	0	699	0	4340	0	1765	0	2671	0	240	0	3043	0	5953	0	4654	0	1119	0	2185	0	6672	0	0.187726	0.024104	0.244572	0.0708931	0.092127	0.0446641	0.424571	0.0100362	0.193066	0.114584	0	0.347607	0.0867704	0.110359	0.153294	0.012574	0.200409	0.232256	0
LRATD1			0	0	0	2466	0	3060	0	506	0	5205	0	9515	0	3212	0	4337	0	8014	0	993	0	9534	0	8163	0	7347	0	1103	0	6653	0	171	0	8967	0	1964	0	10044	0	244	0	0.187177	0.0732817	0	0	0.193157	0.176461	0.260971	0.444564	0	0.0042214	0.479359	0.308595	0	0	0.0689096	0.00036282	0.122488	0	0.410766
DCHS1			0	0	0	2491	0	4965	0	2692	0	5088	0	9579	0	1352	0	7762	0	3369	0	4289	0	3478	0	4552	0	494	0	2887	0	1954	0	2156	0	2946	0	642	0	4839	0	2487	0	0.185734	0.189714	0.0732928	0.264997	0.0980935	0.0310566	0.11608	0.222037	0.0971001	0.192664	0.0911072	0.0690457	0.17272	0.14975	0.0737342	0	0.265067	0.0991466	0.096169
PPIB			0	0	0	2497	0	3684	0	1570	0	3350	0	3955	0	8738	0	9797	0	1828	0	1494	0	4780	0	1589	0	7347	0	7343	0	2162	0	5953	0	3917	0	7244	0	2442	0	6672	0	0.185119	0	0.260558	0	0.160966	0	0.011079	0.309331	0.202709	0.176041	0	0.253113	0.116969	0.0933121	0.159483	0.15958	0	0.214063	0
CPNE3			0	0	0	2510	0	1687	0	1878	0	948	0	1550	0	7799	0	5085	0	4673	0	7925	0	6535	0	5117	0	1999	0	8307	0	2752	0	5953	0	1739	0	3194	0	3122	0	3621	0	0.184269	0.0045623	0.0524968	0.101524	0.290552	0.138755	0.00381426	0.281512	0.0460661	0.132815	0	0	0.260099	0.04043	0.350682	0.311078	0.058244	0.175349	0.0401252
LARP1B			0	0	0	2512	0	5295	0	6211	0	3998	0	5855	0	3082	0	3411	0	2726	0	3133	0	3883	0	2257	0	3575	0	2162	0	2383	0	1691	0	3023	0	1374	0	3493	0	1667	0	0.184193	0.0783321	0.205143	0.0435624	0.0854716	0.230867	0.165109	0.0511188	0.13268	0.160367	0.132143	0.127236	0.167797	0.130948	0.122507	0.0718443	0.173149	0.155347	0.166405
AF274853.1			0	0	0	2520	0	2031	0	2273	0	2240	0	2180	0	8455	0	2773	0	8014	0	7925	0	2256	0	4089	0	7347	0	9102	0	7240	0	5953	0	2060	0	4599	0	2958	0	6672	0	0.183919	0.00131848	0.0941985	0	0.261768	0.274413	0	0.250463	0	0	0	0	0.232102	0.220542	0.233845	0.263417	0.02332	0.18302	0
CTBP1			0	0	0	2528	0	2116	0	2916	0	1497	0	2051	0	4803	0	3863	0	6341	0	3587	0	5260	0	3134	0	1327	0	5034	0	944	0	4938	0	2152	0	2699	0	5180	0	6672	0	0.183333	0.0330638	0.143119	0.153912	0.254953	0.204349	0.0438475	0.207271	0.0136851	0.30019	0.00679463	0.102288	0.224294	0.0773971	0.292754	0.272756	0.0782543	0.0884118	0
LINC00513			0	0	0	2592	0	4811	0	4556	0	5110	0	3047	0	6608	0	2641	0	1745	0	2033	0	1446	0	1740	0	6714	0	9102	0	3103	0	5953	0	3481	0	3872	0	2647	0	6672	0	0.179997	0.0124539	0.247138	0.00379079	0.104845	0.283411	0	0.115632	0.209462	0.110895	0	0.206699	0.140815	0.285679	0.0731075	0.20882	0.0381877	0.202419	0
STARD3NL			0	0	0	2606	0	2658	0	2066	0	2606	0	2401	0	2944	0	4675	0	4105	0	3875	0	3608	0	3432	0	1267	0	5534	0	2207	0	3045	0	2901	0	7244	0	3093	0	4578	0	0.179	0.0834649	0.12584	0.159466	0.217327	0.158616	0.0342383	0.266869	0.0642048	0.173227	0.0419919	0.0879859	0.175851	0.144026	0.206904	0.24925	0	0.176922	0.018629
MDH1B			0	0	0	2621	0	1762	0	3691	0	3037	0	961	0	2138	0	2171	0	8014	0	2771	0	3118	0	8163	0	3691	0	6526	0	7240	0	2226	0	2945	0	3170	0	10006	0	2377	0	0.178286	0.128577	0	0.0414206	0.283356	0.317938	0.0193847	0.160592	0	0	0.085953	0.14964	0.172763	0.168666	0.17803	0.371436	0.058997	0.000229824	0.10369
AC127502.1			0	0	0	2640	0	9442	0	2601	0	997	0	2617	0	8738	0	1206	0	8014	0	7925	0	9534	0	8163	0	7347	0	9102	0	7240	0	5953	0	2216	0	7244	0	2667	0	6672	0	0.177269	0	0	0	0	0.390883	0	0.227571	0	0	0	0	0.218947	0	0.345059	0.235627	0	0.201202	0
CCT2			0	0	0	2642	0	1512	0	2753	0	1998	0	1798	0	2805	0	7780	0	2921	0	4350	0	5998	0	3174	0	2608	0	912	0	1012	0	5953	0	3924	0	4598	0	3564	0	6672	0	0.177152	0.0905316	0.140293	0.0735716	0.304808	0.0305023	0.283355	0.218156	0.121055	0.289644	0	0.0667632	0.11635	0.0540665	0.25073	0.292516	0.0233229	0.152694	0
AC001226.2			0	0	0	2679	0	1097	0	991	0	1189	0	428	0	8738	0	9797	0	8014	0	7925	0	872	0	8163	0	7347	0	9102	0	7240	0	5953	0	460	0	7244	0	375	0	6672	0	0.174408	0	0	0	0.345241	0	0	0.366662	0	0	0	0	0.417313	0.343296	0.324307	0.448861	0	0.424695	0
NCR3LG1			0	0	0	2696	0	9301	0	5572	0	4479	0	7442	0	982	0	3457	0	2314	0	3185	0	1384	0	1060	0	5810	0	4925	0	3559	0	1377	0	8637	0	2024	0	3012	0	2333	0	0.173149	0.232155	0.321461	0.010562	0.000822669	0.228437	0.0463433	0.0730131	0.160796	0.0852699	0.16735	0.124196	0.0019824	0.290968	0.0984848	0.0259666	0.118206	0.180573	0.106319
REV3L			0	0	0	2711	0	4202	0	3065	0	2835	0	3911	0	2784	0	3727	0	2156	0	3295	0	2574	0	2147	0	2345	0	2196	0	2411	0	5667	0	2893	0	2795	0	3583	0	2263	0	0.172768	0.0913246	0.213517	0.0843735	0.133658	0.212999	0.162558	0.198575	0.173523	0.157913	0.0016439	0.117406	0.176253	0.198775	0.191157	0.161952	0.0744233	0.151741	0.112472
ADAM32			0	0	0	2717	0	4172	0	5422	0	7439	0	7417	0	2365	0	2578	0	2490	0	966	0	615	0	890	0	7347	0	2830	0	2926	0	4941	0	5520	0	7244	0	1966	0	3337	0	0.172339	0.114481	0.342367	0	0.134978	0.288283	0.118826	0.0785516	0.148046	0.121034	0.00677964	0.311182	0.0552899	0.378432	0.0125658	0.0263707	0	0.247365	0.0501837
MED21			0	0	0	2729	0	2013	0	1561	0	1874	0	1701	0	7842	0	3371	0	3246	0	2313	0	2180	0	2989	0	6788	0	3552	0	932	0	4610	0	2794	0	5737	0	4991	0	3602	0	0.171552	0.00435097	0.152063	0.00336459	0.262874	0.233875	0.0861257	0.310632	0.103075	0.303044	0.00966139	0.182083	0.181805	0.225167	0.259283	0.299377	0.00981761	0.0940721	0.0410119
SEPTIN5			0	0	0	2777	0	7839	0	3501	0	7337	0	3355	0	1210	0	3308	0	1259	0	4893	0	6364	0	5193	0	2840	0	279	0	3702	0	1004	0	2963	0	2368	0	1507	0	1010	0	0.168767	0.206237	0.0503406	0.0645914	0.0166122	0.238254	0.409222	0.171398	0.256146	0.0786069	0.221177	0.0481799	0.171874	0.0448075	0.013827	0.191642	0.0967004	0.286595	0.249541
ATAD1			0	0	0	2778	0	2927	0	2596	0	3137	0	4187	0	3729	0	4679	0	1871	0	2522	0	3520	0	2005	0	6271	0	3595	0	2251	0	5953	0	2540	0	5439	0	2459	0	3178	0	0.168723	0.0564232	0.22331	0.00687033	0.201124	0.158544	0.0844814	0.227976	0.198354	0.169755	0	0.165974	0.198186	0.147518	0.172136	0.148064	0.0125007	0.212732	0.0564227
TRIO			0	0	0	2842	0	4802	0	3112	0	3138	0	4531	0	2231	0	4312	0	2178	0	3154	0	2518	0	4381	0	2833	0	2436	0	3038	0	1501	0	2741	0	1707	0	3211	0	1443	0	0.165447	0.122027	0.0801873	0.064847	0.105506	0.177971	0.144112	0.195595	0.171444	0.114718	0.153265	0.126099	0.184494	0.202345	0.17195	0.130116	0.142381	0.170354	0.193673
CNOT7			0	0	0	2879	0	954	0	1382	0	1303	0	1025	0	7324	0	3647	0	4929	0	4156	0	3024	0	3646	0	3995	0	3620	0	541	0	4369	0	2512	0	4333	0	2171	0	6635	0	0.163443	0.00731059	0.116102	0.0350125	0.359585	0.218706	0.0837495	0.327488	0.0389287	0.362421	0.0123615	0.0749275	0.199912	0.174667	0.312723	0.364636	0.0281207	0.233122	0.000205215
COMMD8			0	0	0	2881	0	2092	0	2225	0	3084	0	1831	0	2812	0	3508	0	2231	0	3132	0	2925	0	1491	0	5074	0	6075	0	2622	0	5953	0	1031	0	7208	0	3435	0	4237	0	0.163338	0.0901623	0.270631	0.0183769	0.256797	0.224781	0.0251292	0.253756	0.167363	0.142133	0	0.127239	0.339799	0.179992	0.175418	0.290417	0.000190114	0.1579	0.0244687
PDE8B			0	0	0	2935	0	2985	0	5179	0	7549	0	5748	0	7255	0	3729	0	1850	0	3111	0	2930	0	2649	0	1254	0	2892	0	5590	0	933	0	2463	0	3257	0	2099	0	615	0	0.160606	0.00779554	0.172602	0.161105	0.197874	0.212675	0.115745	0.088064	0.199943	0.017577	0.231902	0.129313	0.20303	0.179618	0.0114729	0.075272	0.0555604	0.237462	0.321086
NME3			0	0	0	3033	0	1301	0	3277	0	1909	0	2462	0	8738	0	9352	0	3364	0	1640	0	5562	0	2468	0	1676	0	3866	0	1608	0	5953	0	2881	0	7244	0	2800	0	6672	0	0.15548	0	0.187938	0.122014	0.3255	0.00282008	0.0746077	0.185736	0.0972123	0.223006	0	0.24181	0.177088	0.0671656	0.257321	0.245171	0	0.192313	0
C2CD5			0	0	0	3057	0	3638	0	4444	0	3829	0	4115	0	2192	0	3733	0	2060	0	2252	0	3187	0	2243	0	2996	0	3165	0	3164	0	1362	0	3145	0	1886	0	3539	0	1750	0	0.154387	0.125073	0.20564	0.0596817	0.163526	0.212502	0.102689	0.120815	0.180783	0.106326	0.169156	0.187581	0.159983	0.165024	0.132017	0.15116	0.128091	0.153884	0.158458
HMGB1P51			0	0	0	3116	0	2065	0	9364	0	8837	0	2931	0	2998	0	1066	0	8014	0	333	0	1968	0	202	0	7347	0	9102	0	7240	0	5953	0	8967	0	1668	0	2267	0	6672	0	0.152004	0.0814494	0.464357	0	0.259459	0.401015	0	0	0	0	0	0.415166	0	0.239701	0	0.215913	0.145167	0.225958	0
EID2B			0	0	0	3126	0	3083	0	3743	0	1740	0	2961	0	3203	0	1951	0	1797	0	1684	0	2758	0	2158	0	2821	0	3771	0	2387	0	5953	0	2325	0	3517	0	2769	0	3631	0	0.151596	0.0736716	0.212603	0.0651192	0.191677	0.33396	0.0779307	0.157332	0.204941	0.16025	0	0.237829	0.21179	0.188482	0.272446	0.213462	0.0476656	0.194372	0.0399083
BIVM			0	0	0	3218	0	8447	0	6203	0	7131	0	6298	0	3801	0	2571	0	2040	0	2616	0	3199	0	2062	0	3528	0	1317	0	4247	0	4436	0	4834	0	1987	0	2493	0	3090	0	0.146701	0.0542037	0.218383	0.0445187	0.00791703	0.28857	0.237199	0.0513716	0.18203	0.0553073	0.0115717	0.159814	0.0791429	0.164247	0.0169254	0.0568744	0.12123	0.211254	0.0602328
AC005537.1			0	0	0	3236	0	9442	0	9364	0	8837	0	9334	0	226	0	2887	0	2486	0	1790	0	1646	0	5886	0	7347	0	552	0	6145	0	3116	0	7201	0	1680	0	2175	0	6672	0	0.145842	0.40324	0.0305787	0	0	0.266256	0.342852	0	0.148333	0.00909802	0.0391822	0.227848	0.0175189	0.267155	0	0.00144322	0.144089	0.232777	0
R3HDM1			0	0	0	3247	0	3574	0	4745	0	3114	0	4016	0	2695	0	3384	0	3558	0	5906	0	6555	0	2385	0	1561	0	2624	0	2668	0	1072	0	3223	0	1103	0	6024	0	1468	0	0.14545	0.0956354	0.194506	0.131177	0.166502	0.232837	0.131666	0.107723	0.0878848	0.138791	0.21042	0.0214594	0.155742	0.0399283	0.173108	0.156298	0.202926	0.0623913	0.191307
SLC52A2			0	0	0	3287	0	1578	0	1164	0	3808	0	402	0	6266	0	2955	0	5439	0	7925	0	2935	0	2193	0	2881	0	1744	0	2685	0	5953	0	2493	0	2347	0	4962	0	6672	0	0.143459	0.0154132	0.208775	0.0631028	0.298465	0.260094	0.199061	0.348256	0.0281504	0.137577	0	0	0.201032	0.179345	0.133356	0.455809	0.0975089	0.0950626	0
OTUD6B-AS1			0	0	0	3303	0	3419	0	2473	0	1697	0	3345	0	6671	0	4155	0	1110	0	1128	0	1996	0	1808	0	3098	0	8057	0	3443	0	5267	0	2535	0	7244	0	2860	0	5504	0	0.142613	0.0119503	0.241824	0.0571173	0.174738	0.18725	0.00543225	0.235508	0.274692	0.0909955	0.004306	0.291085	0.198533	0.237725	0.275516	0.192007	0	0.189066	0.00718032
MFSD8			0	0	0	3315	0	2568	0	5281	0	3627	0	2857	0	1700	0	2631	0	2537	0	2810	0	1313	0	2045	0	3369	0	3012	0	3096	0	5037	0	1695	0	5797	0	3623	0	2682	0	0.142102	0.16023	0.219866	0.0491056	0.223985	0.284268	0.109776	0.0835194	0.144797	0.111323	0.00612956	0.147554	0.265978	0.298422	0.143784	0.220519	0.0092668	0.150033	0.0825229
AL591806.3			0	0	0	3327	0	438	0	1068	0	8837	0	510	0	8738	0	9797	0	8014	0	7925	0	349	0	8163	0	7347	0	1837	0	7240	0	5953	0	257	0	7244	0	178	0	6672	0	0.141529	0	0	0	0.426705	0	0.190149	0.358916	0	0	0	0	0.474879	0.422476	0	0.428123	0	0.510615	0
JAZF1-AS1			0	0	0	3361	0	6776	0	4088	0	3939	0	5399	0	1416	0	1093	0	515	0	2392	0	7357	0	7998	0	7347	0	4654	0	4697	0	1766	0	6261	0	1055	0	6127	0	2507	0	0.140215	0.183224	0.000994335	0	0.0382084	0.399223	0.0521669	0.140103	0.358559	0.0395572	0.123706	0.17592	0.0362296	0.0229179	0.125898	0.0903992	0.208982	0.0594822	0.094915
PDZD11			0	0	0	3367	0	1304	0	2150	0	2636	0	1399	0	3946	0	7287	0	1371	0	3053	0	2620	0	8163	0	7347	0	7432	0	7240	0	5953	0	3299	0	7244	0	2049	0	6672	0	0.1398	0.0506327	0	0	0.325306	0.0441227	0.0103583	0.260259	0.244398	0	0	0.133029	0.151636	0.196033	0.204311	0.325499	0	0.241267	0
CPEB3			0	0	0	3368	0	5137	0	6184	0	7597	0	5616	0	2309	0	5097	0	2275	0	2634	0	3030	0	2876	0	3309	0	2480	0	1742	0	2257	0	3168	0	3069	0	4308	0	2227	0	0.139745	0.117714	0.158545	0.0507842	0.0910261	0.138032	0.140621	0.0517968	0.162977	0.211666	0.0838864	0.158352	0.158406	0.17448	0.0109309	0.081238	0.0626541	0.119999	0.115816
GPHN			0	0	0	3376	0	5288	0	5011	0	3468	0	4200	0	7903	0	3927	0	1623	0	1864	0	3001	0	3250	0	1937	0	6864	0	2057	0	1379	0	4123	0	1767	0	3681	0	1619	0	0.139427	0.00394216	0.136104	0.104934	0.0856483	0.200756	0.0156194	0.0956573	0.21947	0.183942	0.167335	0.221351	0.108062	0.175722	0.15226	0.147139	0.1376	0.147655	0.172687
ARHGEF9			0	0	0	3397	0	2647	0	3430	0	3265	0	3409	0	6333	0	3006	0	3557	0	3444	0	2502	0	3324	0	1450	0	3023	0	2569	0	1331	0	2908	0	3459	0	2013	0	1183	0	0.138236	0.0147443	0.131911	0.142481	0.218387	0.257159	0.109224	0.175678	0.0879515	0.146796	0.17404	0.108436	0.1753	0.203129	0.164164	0.188256	0.0489276	0.244058	0.226178
RAET1E-AS1			0	0	0	3398	0	1113	0	671	0	1196	0	780	0	8738	0	2690	0	8014	0	7925	0	2757	0	8163	0	7347	0	2097	0	7240	0	5953	0	387	0	7244	0	819	0	6672	0	0.138232	0	0	0	0.343946	0.280029	0.169841	0.40834	0	0	0	0	0.430528	0.188561	0.323547	0.390615	0	0.360257	0
FRS3			0	0	0	3400	0	2068	0	5124	0	4631	0	6651	0	8195	0	3658	0	1700	0	2133	0	4501	0	1616	0	2787	0	1950	0	2726	0	5953	0	3454	0	2491	0	1636	0	6342	0	0.138207	0.00246456	0.258506	0.0659973	0.259206	0.217684	0.181415	0.0907855	0.212547	0.134856	0	0.198743	0.14267	0.103969	0.0912812	0.046256	0.0888907	0.273334	0.00174913
GP1BB			0	0	0	3405	0	4927	0	3198	0	4759	0	8923	0	5883	0	2259	0	5413	0	6258	0	7183	0	5049	0	1172	0	1919	0	1180	0	280	0	5422	0	887	0	4955	0	1070	0	0.137816	0.0188996	0.0547364	0.171358	0.100046	0.311091	0.183921	0.190077	0.0288142	0.269946	0.393815	0.0155668	0.0578828	0.026105	0.086023	0.00466732	0.230412	0.0953368	0.240488
NLRC4			0	0	0	3449	0	4393	0	8057	0	5697	0	2606	0	2447	0	1907	0	1186	0	7925	0	1201	0	747	0	7347	0	9102	0	7240	0	5953	0	6852	0	1941	0	4880	0	6672	0	0.135837	0.109476	0.36105	0	0.124172	0.33761	0	0.010873	0.265522	0	0	0	0.0237146	0.311471	0.050436	0.236366	0.123904	0.0977167	0
LINC00882			0	0	0	3535	0	5275	0	4123	0	5625	0	4071	0	2099	0	3780	0	2266	0	2084	0	3051	0	2245	0	7317	0	3376	0	5742	0	1781	0	3437	0	2101	0	3427	0	1581	0	0.131648	0.130901	0.205619	0.000210926	0.0861749	0.209397	0.0933387	0.138106	0.164321	0.0148967	0.122527	0.202874	0.143372	0.173199	0.053458	0.153205	0.112422	0.158442	0.176705
HMGCR			0	0	0	3544	0	7279	0	5465	0	5035	0	6514	0	1564	0	2857	0	2221	0	1280	0	2762	0	1789	0	2438	0	4816	0	3472	0	4659	0	3249	0	1269	0	1833	0	5256	0	0.131446	0.171297	0.242813	0.0803671	0.0267428	0.268271	0.0489906	0.0772796	0.168291	0.0892512	0.00931113	0.275786	0.154396	0.188271	0.0755442	0.0501821	0.184469	0.25825	0.00966139
SETBP1		Yes	0	0	0	3593	0	9442	0	8752	0	3946	0	9579	0	1008	0	3563	0	3404	0	3691	0	4009	0	863	0	1150	0	475	0	3293	0	729	0	3047	0	1048	0	6820	0	1864	0	0.129751	0.229203	0.345364	0.173695	0	0.222237	0.359649	0.00371622	0.0954067	0.09963	0.27431	0.0977394	0.165978	0.12571	0.125204	0	0.209485	0.0428171	0.145967
TP53I11			0	0	0	3597	0	5831	0	9364	0	5693	0	9579	0	953	0	6781	0	886	0	667	0	947	0	5423	0	206	0	2585	0	7240	0	1498	0	4771	0	3841	0	2993	0	2832	0	0.129704	0.236713	0.0427768	0.358894	0.0655485	0.0619703	0.133964	0	0.302926	0	0.153575	0.35208	0.0817688	0.335869	0.0505381	0	0.0389499	0.181383	0.0738223
AC138811.1			0	0	0	3613	0	655	0	976	0	998	0	420	0	8738	0	9797	0	8014	0	7925	0	1517	0	8163	0	7347	0	9102	0	7240	0	5953	0	1921	0	7244	0	910	0	6672	0	0.128682	0	0	0	0.392411	0	0	0.368418	0	0	0	0	0.243667	0.279517	0.344927	0.450533	0	0.34925	0
KIF9			0	0	0	3638	0	1511	0	2701	0	3508	0	4055	0	2016	0	1229	0	2469	0	3126	0	3864	0	1421	0	6940	0	7223	0	3246	0	2186	0	4116	0	2450	0	2690	0	6421	0	0.127435	0.13705	0.277733	0.00238366	0.304822	0.38948	0.0120724	0.221442	0.149932	0.101834	0.0896157	0.127992	0.108646	0.13202	0.150072	0.15397	0.0914287	0.200208	0.0012606
KLC2			0	0	0	3659	0	2298	0	7150	0	4021	0	5721	0	3719	0	2919	0	3841	0	2112	0	3532	0	2847	0	2268	0	1412	0	3136	0	2432	0	7112	0	1655	0	3078	0	2088	0	0.126492	0.0567299	0.160192	0.0874737	0.241667	0.263301	0.227948	0.0259191	0.0750961	0.108447	0.0717177	0.199826	0.0190326	0.147015	0.121393	0.0763595	0.146504	0.177901	0.127113
EHBP1		Yes	0	0	0	3671	0	5068	0	2897	0	4281	0	3871	0	2517	0	3940	0	4542	0	6448	0	4064	0	3734	0	1921	0	2331	0	2352	0	1287	0	3232	0	2253	0	3840	0	1368	0	0.12596	0.105742	0.111182	0.105691	0.0940901	0.200096	0.151254	0.208401	0.0499427	0.163053	0.181635	0.0126947	0.155483	0.122818	0.107733	0.163968	0.103175	0.140137	0.204217
AC008892.1			0	0	0	3672	0	5403	0	7671	0	1163	0	2151	0	8738	0	4387	0	1010	0	3049	0	828	0	2398	0	4467	0	9102	0	1039	0	3364	0	6431	0	4149	0	2242	0	6672	0	0.125919	0	0.193425	0.0264594	0.0808689	0.174352	0	0.0164387	0.288001	0.284522	0.0314993	0.133169	0.0318086	0.349546	0.32756	0.265875	0.032228	0.228132	0
AC022558.2			0	0	0	3679	0	2976	0	3352	0	1750	0	1870	0	8738	0	2400	0	6279	0	4515	0	564	0	2355	0	7347	0	9102	0	1668	0	5953	0	1796	0	5161	0	2790	0	6672	0	0.125676	0	0.197059	0	0.198365	0.299624	0	0.18064	0.0145185	0.217184	0	0.0610713	0.254867	0.384393	0.27132	0.286944	0.0156172	0.193185	0
DNER			0	0	0	3691	0	3110	0	4441	0	2805	0	3630	0	1312	0	4104	0	1941	0	3759	0	3811	0	2134	0	2357	0	1696	0	1724	0	5953	0	2425	0	6122	0	8477	0	6672	0	0.12505	0.193589	0.214485	0.0839416	0.189978	0.189843	0.202701	0.120938	0.191271	0.21312	0	0.0938559	0.205426	0.13491	0.192958	0.176568	0.00663288	0.0139232	0
ORMDL1			0	0	0	3709	0	2887	0	4109	0	3735	0	2266	0	7749	0	4177	0	1987	0	2436	0	2622	0	2106	0	4647	0	6126	0	2596	0	5749	0	3063	0	5061	0	1860	0	6672	0	0.124468	0.00483678	0.216374	0.0237391	0.203275	0.186053	0.024485	0.138529	0.187463	0.144291	0.00120574	0.172896	0.165155	0.195813	0.137945	0.257792	0.0166256	0.256598	0
UNC119B			0	0	0	3715	0	2148	0	2406	0	4286	0	3348	0	2283	0	2596	0	2728	0	6398	0	4469	0	5716	0	915	0	4516	0	2987	0	3691	0	4685	0	957	0	4279	0	1858	0	0.124317	0.11926	0.0348173	0.200977	0.252149	0.286529	0.0560668	0.240476	0.132592	0.117343	0.0234925	0.0134849	0.0852735	0.105647	0.107511	0.191916	0.220493	0.121482	0.146865
LRCH2			0	0	0	3721	0	2189	0	6739	0	1775	0	1257	0	2820	0	4630	0	4630	0	4334	0	2655	0	4300	0	5434	0	4832	0	3220	0	4203	0	752	0	6701	0	1595	0	1418	0	0.123959	0.0899186	0.0840564	0.0142011	0.249254	0.161359	0.0486264	0.0360278	0.047336	0.10334	0.0146432	0.0674409	0.377224	0.1938	0.268577	0.340466	0.00291355	0.278018	0.196497
JTB			0	0	0	3811	0	1878	0	2106	0	3099	0	2537	0	8738	0	7557	0	1781	0	1953	0	4226	0	3530	0	2007	0	3621	0	2056	0	5953	0	5955	0	7244	0	4370	0	6672	0	0.119893	0	0.121137	0.101283	0.27448	0.0365905	0.0836849	0.264021	0.205929	0.18399	0	0.213849	0.0436519	0.115704	0.174118	0.240764	0	0.117459	0
NEIL2			0	0	0	3849	0	1854	0	1540	0	5353	0	1388	0	6184	0	3937	0	3236	0	2178	0	3498	0	4443	0	587	0	3149	0	4527	0	4928	0	3513	0	1370	0	2022	0	3928	0	0.118625	0.0161026	0.077433	0.24892	0.276938	0.200264	0.103329	0.312464	0.103658	0.0450032	0.00690061	0.194728	0.138947	0.148632	0.0637207	0.326568	0.173803	0.243368	0.0314375
ILF2			0	0	0	3859	0	1580	0	1774	0	1104	0	1495	0	4986	0	8590	0	5276	0	3320	0	2448	0	3752	0	5503	0	4177	0	1143	0	5254	0	1997	0	6419	0	2915	0	6672	0	0.118375	0.0301487	0.110396	0.0133814	0.298346	0.0125806	0.0654323	0.291249	0.031765	0.274157	0.00445537	0.115149	0.237955	0.206537	0.332578	0.315867	0.00455806	0.185894	0
TTC39B			0	0	0	3878	0	1178	0	9364	0	2223	0	7226	0	4445	0	4549	0	429	0	650	0	9461	0	417	0	2302	0	8254	0	3753	0	958	0	6222	0	2772	0	5792	0	3927	0	0.117543	0.0397989	0.410048	0.0862079	0.337761	0.166257	0.00418162	0	0.375097	0.0758676	0.228028	0.353577	0.0370826	0.000408291	0.234612	0.0306141	0.0750847	0.0690482	0.0314562
KATNAL1			0	0	0	3881	0	2515	0	1653	0	2398	0	1705	0	8738	0	6177	0	8014	0	6963	0	2247	0	7794	0	3410	0	9102	0	2781	0	5953	0	1662	0	7244	0	2392	0	4940	0	0.117393	0	0.00243392	0.0479509	0.22727	0.0871669	0	0.301949	0	0.130646	0	0.00703725	0.268898	0.221071	0.222413	0.299107	0	0.217762	0.0133943
PSMD10			0	0	0	3905	0	297	0	1655	0	1137	0	682	0	3440	0	6082	0	6626	0	4577	0	3144	0	6700	0	731	0	4673	0	1118	0	5953	0	892	0	3315	0	3079	0	4602	0	0.116322	0.0647536	0.0146734	0.223629	0.467982	0.0909944	0.0517908	0.30173	0.010365	0.277114	0	0.0589242	0.356021	0.167258	0.330313	0.403392	0.0535101	0.177604	0.0182615
RSL24D1			0	0	0	3915	0	2315	0	1450	0	2778	0	1271	0	7814	0	9569	0	1506	0	847	0	4092	0	2788	0	6161	0	4575	0	2308	0	5953	0	3311	0	7244	0	2182	0	4812	0	0.11586	0.00449876	0.164594	0.00769706	0.240898	0.00135822	0.0542574	0.321119	0.229761	0.165897	0	0.3267	0.151132	0.121493	0.194469	0.339157	0	0.232389	0.0152708
SEPTIN11			0	0	0	3927	0	7627	0	4812	0	4916	0	4834	0	2649	0	1853	0	2242	0	3621	0	4120	0	4839	0	7347	0	1671	0	7240	0	866	0	3618	0	2865	0	2304	0	1186	0	0.115421	0.098688	0.0623781	0	0.0201488	0.342469	0.206097	0.104767	0.166366	0	0.24354	0.100379	0.132982	0.120073	0.0797894	0.115291	0.0710143	0.223121	0.225963
TBKBP1			0	0	0	3934	0	8535	0	9364	0	6185	0	9579	0	2590	0	2884	0	2535	0	2728	0	3525	0	4261	0	2426	0	2441	0	7240	0	600	0	6241	0	778	0	5618	0	314	0	0.1152	0.101972	0.0852491	0.0808603	0.00689751	0.266613	0.143592	0	0.145063	0	0.303502	0.153016	0.0366292	0.147264	0.0367342	0	0.243338	0.0742642	0.388754
TMEM132B			0	0	0	3989	0	9442	0	9364	0	8837	0	9579	0	5020	0	2132	0	3476	0	7925	0	1817	0	2224	0	7347	0	442	0	1762	0	286	0	8967	0	4458	0	10044	0	392	0	0.113329	0.0296526	0.206681	0	0	0.321284	0.369049	0	0.0919023	0.209921	0.392103	0	0	0.250561	0	0	0.02567	0	0.367935
ISYNA1			0	0	0	4019	0	251	0	603	0	458	0	355	0	8738	0	5293	0	8014	0	7925	0	9381	0	8163	0	855	0	2958	0	442	0	2905	0	4629	0	5592	0	1681	0	5283	0	0.112019	0	0	0.208518	0.501293	0.128659	0.112339	0.421079	0	0.383185	0.0472122	0	0.0876978	0.000864839	0.421338	0.469081	0.011125	0.270553	0.00933438
FBXL16			0	0	0	4044	0	4631	0	3318	0	7604	0	5430	0	1637	0	4015	0	8014	0	3911	0	6678	0	4672	0	2527	0	816	0	1496	0	499	0	2650	0	7244	0	7806	0	1151	0	0.111098	0.16619	0.0689833	0.0765572	0.11331	0.195183	0.298283	0.182328	0	0.232774	0.325801	0.0858648	0.189836	0.0367403	0.0108991	0.0888858	0	0.0241812	0.230174
STX1B			0	0	0	4068	0	5027	0	3985	0	8837	0	5747	0	826	0	3287	0	4134	0	3549	0	2936	0	2290	0	2600	0	983	0	4308	0	520	0	6479	0	2045	0	4315	0	830	0	0.109936	0.253557	0.202982	0.0737742	0.0955494	0.239491	0.274742	0.145271	0.0632697	0.0528004	0.321343	0.103982	0.0306727	0.179292	0	0.075295	0.116621	0.119533	0.277603
AC091390.3			0	0	0	4113	0	2972	0	1847	0	2123	0	912	0	2280	0	647	0	8014	0	7925	0	992	0	8163	0	7347	0	9102	0	7240	0	5953	0	2261	0	7244	0	10044	0	6672	0	0.108175	0.119394	0	0	0.198667	0.437321	0	0.283966	0	0	0	0	0.215986	0.330728	0.240765	0.378081	0	0	0
RPA3			0	0	0	4146	0	1612	0	2349	0	1201	0	1704	0	5754	0	7755	0	1717	0	2274	0	1621	0	3510	0	7347	0	9102	0	4485	0	5953	0	4599	0	7244	0	5378	0	6672	0	0.106817	0.0203349	0.122002	0	0.29611	0.0311716	0	0.24527	0.211407	0.0461933	0	0.185801	0.088914	0.269036	0.3232	0.299117	0	0.0818452	0
AC087071.2			0	0	0	4170	0	2963	0	2628	0	2108	0	1545	0	8738	0	4539	0	1453	0	3644	0	660	0	3937	0	7347	0	9102	0	3468	0	5953	0	1020	0	5050	0	2356	0	6672	0	0.106015	0	0.101108	0	0.199684	0.166761	0	0.225727	0.234667	0.0893919	0	0.0995427	0.340631	0.371005	0.241595	0.311452	0.0167204	0.219723	0
POLR2L			0	0	0	4176	0	1379	0	1353	0	1770	0	1441	0	8475	0	5977	0	2938	0	3697	0	3333	0	4420	0	4273	0	8450	0	1247	0	5953	0	2659	0	4914	0	1872	0	6672	0	0.10578	0.00122395	0.0783549	0.0296533	0.318458	0.0954477	0.00307773	0.330389	0.119753	0.26041	0	0.0974661	0.189525	0.1578	0.269173	0.320786	0.0183045	0.255304	0
MGST3			0	0	0	4234	0	2467	0	2862	0	3754	0	2831	0	4952	0	5233	0	2487	0	2751	0	2272	0	2034	0	5246	0	4507	0	2264	0	3282	0	2648	0	5699	0	2308	0	5519	0	0.103434	0.0307293	0.221272	0.0163208	0.230823	0.131473	0.0563052	0.210704	0.148311	0.168924	0.0338481	0.151103	0.18998	0.219619	0.137055	0.222365	0.0101785	0.222675	0.00708547
PTEN			0	0	0	4264	0	4246	0	2911	0	2627	0	2820	0	7869	0	3423	0	3617	0	3415	0	3508	0	3471	0	815	0	4032	0	1450	0	3914	0	1773	0	1952	0	1746	0	1997	0	0.102635	0.00416377	0.123839	0.212628	0.131642	0.230285	0.0694577	0.207633	0.0849567	0.23726	0.0191308	0.109876	0.256789	0.148197	0.205055	0.223448	0.123272	0.265223	0.134521
GFOD1			0	0	0	4324	0	6026	0	9359	0	8640	0	7321	0	2246	0	3782	0	3032	0	4351	0	7809	0	3140	0	2532	0	540	0	6256	0	3706	0	1623	0	2206	0	2446	0	1471	0	0.100874	0.120993	0.142837	0.0763416	0.0594507	0.209269	0.345749	3.24e-05	0.114055	0.00782003	0.0231512	0.0667397	0.272852	0.0162227	0.0011167	0.0285676	0.10561	0.214	0.190751
SBDS			0	0	0	4334	0	1924	0	1360	0	1296	0	1356	0	8669	0	8653	0	1473	0	3514	0	2639	0	5070	0	5146	0	8538	0	2228	0	5953	0	3487	0	7088	0	3235	0	6672	0	0.100667	0.000289151	0.054059	0.017486	0.270393	0.0114352	0.00262169	0.329602	0.232994	0.171107	0	0.105617	0.140261	0.194861	0.313263	0.330783	0.00078072	0.168739	0
ATP5F1A			0	0	0	4336	0	1998	0	1387	0	2470	0	2028	0	4847	0	7053	0	2956	0	3406	0	2810	0	1755	0	3391	0	1834	0	2448	0	4970	0	3816	0	4385	0	4054	0	6672	0	0.100584	0.0323769	0.245648	0.0486107	0.263955	0.0524283	0.190349	0.326847	0.118582	0.155071	0.00657352	0.110213	0.121911	0.186057	0.216233	0.274967	0.0271016	0.129981	0
IFNLR1			0	0	0	4349	0	7697	0	9082	0	6681	0	5567	0	8738	0	3064	0	8014	0	7925	0	1988	0	1869	0	718	0	5892	0	2546	0	5953	0	2415	0	1460	0	898	0	3808	0	0.100111	0	0.236517	0.22518	0.0187515	0.253004	0.0278432	0.00163544	0	0.148448	0	0	0.206198	0.238392	0.0252819	0.0832074	0.16463	0.350526	0.0343624
LRGUK			0	0	0	4391	0	1926	0	1911	0	1995	0	1688	0	6663	0	571	0	4343	0	4237	0	9534	0	8163	0	3972	0	9102	0	1447	0	3115	0	4694	0	6756	0	8312	0	309	0	0.0987686	0.0119986	0	0.035527	0.270305	0.445463	0	0.278836	0.0564554	0.237438	0.0392053	0.0712827	0.0847462	0	0.251007	0.300112	0.00261429	0.0162612	0.390634
DCUN1D5			0	0	0	4400	0	2374	0	3098	0	2580	0	3169	0	2532	0	4009	0	4315	0	3938	0	2844	0	1825	0	2603	0	4908	0	1337	0	2746	0	1841	0	4202	0	3013	0	5103	0	0.0985715	0.105078	0.240494	0.0737187	0.236791	0.195311	0.0466659	0.196596	0.0572281	0.249779	0.0534255	0.0844913	0.250811	0.184654	0.209267	0.202672	0.0308957	0.180549	0.0113602
ZNF214			0	0	0	4402	0	5410	0	862	0	1461	0	4847	0	3396	0	2141	0	7589	0	3264	0	3585	0	1638	0	1084	0	6150	0	3217	0	5953	0	1373	0	3885	0	5453	0	2013	0	0.0985423	0.0661745	0.256694	0.181031	0.0806528	0.320534	0.0242322	0.381484	0.00235935	0.103762	0	0.119559	0.302876	0.145143	0.295439	0.11468	0.0379632	0.0793184	0.133288
C15orf65			0	0	0	4469	0	3059	0	3954	0	854	0	1167	0	5301	0	1085	0	6545	0	3611	0	3882	0	8163	0	7347	0	9102	0	1831	0	1864	0	2413	0	721	0	4932	0	6672	0	0.0960566	0.0256885	0	0	0.193249	0.399554	0	0.147358	0.0113304	0.203383	0.114769	0.100998	0.206307	0.131092	0.362554	0.348932	0.251126	0.0961487	0
FILIP1L			0	0	0	4481	0	1947	0	2778	0	1315	0	2384	0	8738	0	4743	0	2405	0	1966	0	2343	0	1674	0	7347	0	9102	0	4404	0	5953	0	3255	0	7244	0	5499	0	6672	0	0.0953694	0	0.253949	0	0.268327	0.154914	0	0.215964	0.154232	0.0492364	0	0.212784	0.154227	0.21441	0.311119	0.250236	0	0.0776662	0
ST7			0	0	0	4487	0	2457	0	2705	0	3655	0	4625	0	1197	0	1623	0	3671	0	2532	0	4094	0	3954	0	3363	0	1613	0	4553	0	1220	0	2814	0	3302	0	9043	0	1433	0	0.0950061	0.207601	0.100046	0.0492405	0.2314	0.359255	0.211289	0.22129	0.0827823	0.0441549	0.189335	0.16501	0.180821	0.121366	0.142719	0.125309	0.0539124	0.00778349	0.194537
COX4I1			0	0	0	4514	0	1888	0	2075	0	2250	0	1906	0	8738	0	9450	0	3356	0	2444	0	3798	0	2512	0	5076	0	3293	0	2529	0	5953	0	5401	0	7244	0	3725	0	6672	0	0.0941313	0	0.184305	0.0183646	0.273579	0.00220733	0.0968873	0.265918	0.097524	0.149533	0	0.172328	0.0588009	0.135515	0.233067	0.284381	0	0.145623	0
PGAM2			0	0	0	4550	0	988	0	184	0	502	0	770	0	8738	0	9797	0	8014	0	7925	0	2470	0	8163	0	166	0	1767	0	7240	0	5953	0	8967	0	7244	0	10044	0	6672	0	0.0928746	0	0	0.376347	0.355865	0	0.197577	0.636296	0	0	0	0	0	0.204959	0.411361	0.391952	0	0	0
SPIN2B			0	0	0	4556	0	1239	0	5558	0	2484	0	1886	0	7930	0	3713	0	1380	0	4303	0	3523	0	1577	0	2064	0	5117	0	2098	0	5953	0	3205	0	7244	0	2805	0	3827	0	0.092728	0.00378587	0.262096	0.0982201	0.331294	0.213996	0.0419921	0.0734152	0.242716	0.180609	0	0.068752	0.156353	0.147296	0.215306	0.285804	0	0.192004	0.0338103
UQCRH			0	0	0	4570	0	4449	0	3329	0	5973	0	3316	0	2412	0	8936	0	2188	0	1627	0	3801	0	2090	0	5036	0	1102	0	1879	0	2981	0	5824	0	4960	0	1803	0	3282	0	0.0921676	0.111655	0.21698	0.0188142	0.121596	0.00716255	0.260982	0.181768	0.170679	0.19895	0.0442545	0.242666	0.046435	0.135278	0.0428132	0.194147	0.0177637	0.260696	0.0521636
MISP3			0	0	0	4635	0	5522	0	7452	0	3533	0	5013	0	3131	0	1096	0	1065	0	1167	0	1559	0	1685	0	7347	0	4117	0	1263	0	5953	0	2411	0	3167	0	3347	0	4985	0	0.0898482	0.0761585	0.252632	0	0.0766287	0.399071	0.0668625	0.0200923	0.280248	0.257451	0	0.287526	0.206356	0.274594	0.148452	0.106029	0.0591041	0.162544	0.0129318
COX6C			0	0	0	4658	0	1329	0	1783	0	1802	0	1437	0	6269	0	7531	0	2920	0	2156	0	6088	0	2570	0	4987	0	6445	0	1312	0	4671	0	3953	0	5760	0	6234	0	6672	0	0.0891468	0.0153991	0.178943	0.0192981	0.322861	0.0372894	0.0203763	0.290202	0.121086	0.252571	0.00919073	0.196609	0.115493	0.0515085	0.265891	0.320957	0.00958216	0.0569966	0
ZNF248			0	0	0	4677	0	5438	0	3701	0	5020	0	4833	0	3932	0	3522	0	1975	0	1620	0	2573	0	1640	0	3549	0	6592	0	3687	0	2442	0	3148	0	2167	0	2081	0	5349	0	0.0885732	0.0510472	0.256605	0.0440759	0.0794396	0.224014	0.0186779	0.160156	0.188444	0.0792656	0.0710389	0.243076	0.159727	0.198821	0.0760483	0.115317	0.107805	0.238578	0.00864276
AIRE			0	0	0	4683	0	9442	0	3490	0	8837	0	9579	0	243	0	405	0	8014	0	7925	0	1482	0	8163	0	1315	0	9102	0	7240	0	5953	0	8967	0	117	0	1725	0	1052	0	0.0883002	0.396091	0	0.154918	0	0.47311	0	0.171795	0	0	0	0	0	0.28272	0	0	0.471106	0.26703	0.242538
ETNK2			0	0	0	4787	0	3257	0	3756	0	3474	0	1522	0	3179	0	2180	0	1548	0	2779	0	4994	0	8163	0	3100	0	3018	0	7240	0	5953	0	2603	0	2501	0	638	0	2323	0	0.0849114	0.0744953	0	0.0570802	0.183024	0.316626	0.109516	0.156421	0.225594	0	0	0.149111	0.192902	0.0857448	0.151852	0.314122	0.0885638	0.382685	0.107478
MOSMO			0	0	0	4831	0	5407	0	5474	0	5034	0	6420	0	3347	0	3498	0	1461	0	2090	0	4541	0	2553	0	1965	0	2897	0	4499	0	1869	0	3514	0	3465	0	2146	0	1770	0	0.083357	0.0680449	0.180326	0.103048	0.0807833	0.225345	0.115456	0.0768463	0.23408	0.0457155	0.114365	0.20185	0.138656	0.10262	0.0756163	0.0533584	0.0488317	0.234338	0.156709
STS			0	0	0	4881	0	2270	0	9364	0	4956	0	6239	0	2126	0	3525	0	2632	0	2913	0	9534	0	1097	0	6450	0	5858	0	1929	0	1152	0	7481	0	5497	0	6071	0	2255	0	0.0816857	0.129299	0.317535	0.00548929	0.243039	0.2239	0.0283402	0	0.138635	0.194566	0.199403	0.14127	0.0134759	0	0.0782632	0.0586422	0.0120414	0.0609426	0.113057
SLITRK3			0	0	0	4888	0	9442	0	5164	0	8837	0	9579	0	6619	0	2194	0	2429	0	1208	0	3314	0	8163	0	7347	0	859	0	7240	0	400	0	8200	0	2141	0	10044	0	384	0	0.0814722	0.0123356	0	0	0	0.315645	0.290059	0.088848	0.152826	0	0.349948	0.282927	0.00548811	0.158587	0	0	0.109832	0	0.370085
DLGAP1-AS5			0	0	0	4890	0	1632	0	4168	0	1506	0	1438	0	2849	0	9797	0	1223	0	3201	0	8075	0	8163	0	7347	0	886	0	694	0	2234	0	3605	0	7244	0	10044	0	3018	0	0.0814356	0.0881643	0	0	0.294193	0	0.285833	0.135603	0.260377	0.336702	0.0853392	0.123272	0.133666	0.0124246	0.291858	0.320939	0	0	0.0629156
ACVR1B			0	0	0	5039	0	7251	0	8893	0	6492	0	9579	0	1593	0	980	0	2309	0	2745	0	5637	0	1697	0	1950	0	927	0	6318	0	706	0	5199	0	3604	0	9014	0	3174	0	0.0776267	0.168648	0.251814	0.104069	0.0273778	0.408147	0.281758	0.00277539	0.161168	0.00703663	0.278314	0.151707	0.065328	0.0646721	0.0295686	0	0.0449824	0.00794681	0.0565091
OR2L3			0	0	0	5058	0	2769	0	5601	0	3726	0	6168	0	1498	0	3172	0	1311	0	1537	0	2598	0	4834	0	7347	0	1446	0	6357	0	5953	0	2340	0	3460	0	2623	0	6672	0	0.0768618	0.176667	0.0625198	0	0.210466	0.24702	0.22586	0.0722701	0.251295	0.00668727	0	0.250148	0.210528	0.197467	0.138473	0.0608172	0.048899	0.203606	0
NKIRAS1			0	0	0	5060	0	2221	0	2874	0	2036	0	3050	0	4169	0	3740	0	1594	0	2456	0	1612	0	1805	0	5948	0	3216	0	3845	0	5953	0	3005	0	5678	0	2585	0	4518	0	0.076835	0.0458069	0.241872	0.00947606	0.247281	0.211994	0.100684	0.209697	0.221892	0.0724207	0	0.170716	0.168708	0.269762	0.24682	0.208647	0.0103911	0.205802	0.0195801
LRRC73			0	0	0	5097	0	764	0	618	0	1799	0	768	0	4715	0	2726	0	8014	0	7925	0	6221	0	1709	0	1801	0	2980	0	7240	0	5953	0	8967	0	536	0	4373	0	6672	0	0.0756823	0.0346808	0.250624	0.113662	0.381826	0.277541	0.111501	0.418349	0	0	0	0	0	0.0480304	0.2662	0.392611	0.287437	0.117265	0
FBXO44			0	0	0	5108	0	2127	0	5279	0	3962	0	2819	0	3237	0	2128	0	1955	0	3619	0	7038	0	2592	0	1778	0	1672	0	2996	0	3601	0	5739	0	1520	0	3416	0	3603	0	0.0753852	0.0723091	0.177574	0.115002	0.253871	0.321478	0.206073	0.0836627	0.189954	0.116899	0.0254653	0.100489	0.0490094	0.0292957	0.124577	0.223562	0.160174	0.159025	0.0409843
CYP2C8			0	0	0	5119	0	2973	0	1264	0	1677	0	1975	0	8738	0	2216	0	8014	0	7925	0	561	0	8163	0	7347	0	9102	0	7240	0	5953	0	8967	0	1919	0	920	0	6672	0	0.075138	0	0	0	0.198612	0.314136	0	0.339056	0	0	0	0	0	0.384881	0.277556	0.278296	0.125744	0.348031	0
AC233280.1			0	0	0	5142	0	2785	0	5681	0	1830	0	1677	0	4076	0	2785	0	8014	0	1632	0	9534	0	8163	0	688	0	9102	0	810	0	5953	0	3417	0	553	0	2656	0	6672	0	0.0744764	0.0476658	0	0.230645	0.209663	0.273544	0	0.069381	0	0.318715	0	0.242311	0.145023	0	0.262825	0.301248	0.282955	0.201961	0
MYL6			0	0	0	5146	0	1077	0	1307	0	1308	0	1236	0	8738	0	9797	0	3946	0	2943	0	4808	0	7228	0	2880	0	5060	0	1664	0	5953	0	2029	0	7244	0	2611	0	6672	0	0.0743909	0	0.00755225	0.0631054	0.346945	0	0.0433632	0.334332	0.0709661	0.217649	0	0.13957	0.235547	0.0922496	0.312052	0.34199	0	0.204252	0
ASIC3			0	0	0	5193	0	765	0	2208	0	1032	0	1642	0	3488	0	5381	0	3518	0	2853	0	3593	0	4284	0	2489	0	5030	0	3415	0	3016	0	2412	0	6867	0	1498	0	5553	0	0.0732491	0.0630147	0.0846586	0.0783767	0.381725	0.123775	0.0438789	0.255665	0.0897242	0.0928017	0.0430573	0.144834	0.206328	0.144761	0.341353	0.304083	0.00199658	0.287334	0.00684625
PRNP			0	0	0	5230	0	8264	0	9363	0	6002	0	5954	0	1252	0	6180	0	2062	0	1602	0	9534	0	2874	0	4696	0	928	0	1563	0	2293	0	4016	0	5086	0	7965	0	1704	0	0.0717975	0.199678	0.158809	0.0230688	0.0102183	0.0870229	0.281632	6.3e-06	0.18051	0.227054	0.0807535	0.244359	0.113373	0	0.041879	0.0683137	0.0163358	0.0214	0.162442
ATP6AP1			0	0	0	5270	0	4549	0	2270	0	3564	0	4354	0	8738	0	7544	0	2411	0	2372	0	3359	0	1918	0	4561	0	1967	0	815	0	2490	0	3220	0	7244	0	2922	0	5007	0	0.0706473	0	0.232148	0.0251367	0.117061	0.0369959	0.180143	0.250507	0.154139	0.318133	0.0681826	0.177535	0.155894	0.156293	0.146718	0.138943	0	0.185426	0.0126701
PUS7L			0	0	0	5327	0	8919	0	4707	0	6676	0	4084	0	8738	0	2997	0	1535	0	2157	0	3345	0	2300	0	5212	0	994	0	1434	0	3377	0	3823	0	2794	0	1853	0	1763	0	0.0688952	0	0.20223	0.0166992	0.00359197	0.257866	0.272492	0.109269	0.226809	0.2385	0.031164	0.196443	0.121253	0.157226	0.0254375	0.152655	0.0744439	0.256996	0.157514
GLIPR1L1			0	0	0	5393	0	1412	0	1641	0	408	0	481	0	5772	0	5874	0	4472	0	6020	0	1420	0	6791	0	7347	0	9102	0	4653	0	5953	0	1499	0	7244	0	1838	0	6672	0	0.0669888	0.0200088	0.0131976	0	0.315339	0.0993785	0	0.302915	0.0524796	0.0409001	0	0.0193698	0.289074	0.287105	0.435265	0.434822	0	0.257928	0
NIPAL1			0	0	0	5408	0	5432	0	6090	0	8837	0	2551	0	8738	0	2209	0	8014	0	4057	0	5173	0	2404	0	1570	0	1749	0	2545	0	5953	0	2562	0	3516	0	3340	0	6672	0	0.0668009	0	0.192867	0.130317	0.079688	0.314568	0.198811	0.0551508	0	0.148511	0	0.0791916	0.196437	0.0800776	0	0.239944	0.0477026	0.162895	0
STAU2			0	0	0	5412	0	3910	0	3525	0	4417	0	4869	0	2808	0	3850	0	2297	0	2350	0	2804	0	2527	0	3945	0	2495	0	3262	0	1345	0	3069	0	1979	0	3726	0	2337	0	0.0667732	0.0903903	0.182785	0.0361256	0.148228	0.205203	0.139198	0.169466	0.161758	0.10103	0.171276	0.179432	0.164875	0.186209	0.101401	0.113723	0.121948	0.145377	0.106128
DIPK1B			0	0	0	5449	0	4685	0	1937	0	3834	0	4956	0	2807	0	4564	0	2755	0	2397	0	3846	0	1663	0	3314	0	745	0	1567	0	2469	0	4246	0	2813	0	2327	0	4617	0	0.0658983	0.0904055	0.254811	0.0506346	0.110713	0.16554	0.308541	0.276847	0.131207	0.226858	0.0694512	0.175309	0.102898	0.13289	0.131827	0.109298	0.0734395	0.221323	0.0180867
PPP3CB			0	0	0	5468	0	4397	0	4013	0	3378	0	3991	0	2312	0	5084	0	2510	0	3585	0	3375	0	2724	0	2511	0	2090	0	2405	0	1906	0	2304	0	3784	0	4254	0	2736	0	0.0652968	0.11738	0.167988	0.0773962	0.124052	0.138857	0.170339	0.143785	0.146767	0.158395	0.109753	0.102418	0.212954	0.155622	0.157188	0.157442	0.0405386	0.122744	0.0791244
SPATA2L			0	0	0	5470	0	9442	0	7458	0	8837	0	9579	0	1019	0	2050	0	8014	0	2395	0	5869	0	659	0	3921	0	1787	0	7240	0	1593	0	4282	0	4023	0	3338	0	608	0	0.0652658	0.227769	0.372874	0.0365538	0	0.327627	0.19545	0.0199991	0	0	0.142657	0.175467	0.101374	0.0574397	0	0	0.0351046	0.162987	0.322514
HERC2P3			0	0	0	5472	0	9442	0	2228	0	1687	0	9579	0	1025	0	365	0	2095	0	7925	0	4573	0	2647	0	3057	0	9102	0	7240	0	5953	0	8967	0	780	0	2831	0	6672	0	0.0652449	0.22732	0.172725	0.0578557	0	0.488624	0	0.253527	0.178275	0	0	0	0	0.101433	0.276331	0	0.243022	0.190481	0
CILK1			0	0	0	5573	0	7443	0	3344	0	7485	0	4859	0	4192	0	534	0	3683	0	3764	0	2657	0	2861	0	7347	0	4329	0	1274	0	5953	0	404	0	2323	0	878	0	2662	0	0.0628247	0.0451294	0.159634	0	0.0235501	0.450456	0.0608959	0.181028	0.0820446	0.256346	0	0.093555	0.427554	0.193712	0.0121748	0.114279	0.0989265	0.352724	0.0837303
ATP5MPL			0	0	0	5675	0	2075	0	1672	0	2476	0	2651	0	8738	0	5928	0	2759	0	2179	0	4789	0	3348	0	3927	0	4146	0	1221	0	4516	0	7108	0	6662	0	2481	0	6672	0	0.0599721	0	0.130638	0.0364963	0.258921	0.0971769	0.0660626	0.300144	0.130792	0.264173	0.0108124	0.194547	0.0190553	0.0930481	0.216029	0.233583	0.00316886	0.211739	0
AC007533.1			0	0	0	5742	0	1755	0	911	0	632	0	1321	0	8738	0	2314	0	3534	0	7925	0	5028	0	8163	0	7347	0	9102	0	1341	0	5953	0	2439	0	7244	0	2825	0	6672	0	0.0584371	0	0	0	0.284229	0.307125	0	0.376451	0.0887026	0.249389	0	0	0.20454	0.0844013	0.390654	0.334648	0	0.190808	0
VEGFB			0	0	0	5775	0	2621	0	1346	0	3792	0	1993	0	4528	0	7464	0	2265	0	1685	0	3544	0	1403	0	3156	0	9102	0	1811	0	5953	0	2804	0	6713	0	3294	0	6672	0	0.0577764	0.0384039	0.280037	0.0552856	0.220312	0.0389157	0	0.33087	0.164347	0.206367	0	0.237737	0.181383	0.146557	0.134459	0.276958	0.00285576	0.165994	0
AL139021.2			0	0	0	5887	0	4281	0	2062	0	3243	0	2344	0	6465	0	3803	0	1501	0	1470	0	1501	0	1449	0	7347	0	5949	0	3905	0	5953	0	2703	0	4843	0	930	0	6672	0	0.0552427	0.0136477	0.274982	0	0.129368	0.207843	0.0270354	0.267184	0.230074	0.0698563	0	0.25591	0.18667	0.280869	0.165445	0.252676	0.0194474	0.346977	0
ATP7B			0	0	0	5902	0	3898	0	6656	0	5567	0	6507	0	2586	0	912	0	5212	0	3487	0	2102	0	2530	0	6920	0	1044	0	2962	0	3527	0	4621	0	2197	0	7019	0	1850	0	0.0550422	0.102252	0.182598	0.00249747	0.149099	0.413688	0.266184	0.0378727	0.0329629	0.118963	0.0270294	0.106427	0.0880427	0.230282	0.0555967	0.0505138	0.106049	0.0383916	0.147917
STX1A			0	0	0	5924	0	3634	0	2233	0	4963	0	4630	0	330	0	2444	0	8014	0	2864	0	3780	0	4641	0	7347	0	2100	0	2088	0	2111	0	4504	0	7244	0	1837	0	3789	0	0.0545838	0.361011	0.0698004	0	0.163874	0.296907	0.169615	0.253064	0	0.181237	0.0945063	0.144178	0.0921062	0.136166	0.0780219	0.124895	0	0.257937	0.0348488
TNFAIP2			0	0	0	5940	0	7572	0	6450	0	8593	0	9579	0	8738	0	2118	0	2129	0	4266	0	675	0	2308	0	2116	0	9102	0	4472	0	5953	0	6416	0	1355	0	1463	0	6672	0	0.054191	0	0.201638	0.0955484	0.0210921	0.322249	0	0.0441322	0.175937	0.0466138	0	0.0699779	0.0321681	0.368545	0.00140706	0	0.175263	0.289729	0
CRLF3			0	0	0	6015	0	3282	0	3196	0	1870	0	1763	0	7576	0	2866	0	1608	0	1965	0	2819	0	2100	0	4306	0	7427	0	1466	0	5953	0	2032	0	4015	0	3255	0	5251	0	0.0525469	0.00593076	0.216581	0.0290902	0.181678	0.267693	0.0103849	0.190161	0.220877	0.235754	0	0.212902	0.234884	0.185778	0.259543	0.295253	0.035237	0.167861	0.00967418
ATP6V1G2			0	0	0	6062	0	4469	0	7289	0	5171	0	2752	0	2026	0	9137	0	2972	0	1903	0	4670	0	1905	0	2192	0	2656	0	1065	0	4826	0	6504	0	4316	0	1797	0	5430	0	0.0513798	0.136457	0.233841	0.091546	0.120719	0.00477904	0.129874	0.0233458	0.117556	0.282819	0.00779692	0.217747	0.0300993	0.0980851	0.0699146	0.226784	0.0283556	0.261171	0.00779128
CAMKK1			0	0	0	6080	0	7469	0	7950	0	8837	0	8066	0	1418	0	2131	0	8014	0	3503	0	9534	0	7912	0	2575	0	2209	0	5652	0	737	0	7814	0	1713	0	9077	0	2620	0	0.0508982	0.18312	0.00158811	0.0747598	0.0229416	0.321366	0.161575	0.0121516	0	0.0165898	0.272425	0.105804	0.0093	0	0	0.014821	0.141813	0.0074367	0.0865231
CLDN16			0	0	0	6082	0	5171	0	9364	0	8837	0	9579	0	1195	0	493	0	2240	0	1560	0	4396	0	935	0	7347	0	9102	0	7240	0	5953	0	6080	0	1476	0	2670	0	6672	0	0.0508249	0.207846	0.33657	0	0.0897422	0.454754	0	0	0.16658	0	0	0.247672	0.0407891	0.108654	0	0	0.163195	0.201151	0
AC127164.1			0	0	0	6201	0	2422	0	2655	0	755	0	2243	0	8738	0	9797	0	8014	0	7925	0	2649	0	8163	0	7347	0	9102	0	7240	0	5953	0	4518	0	2546	0	1760	0	6672	0	0.0483545	0	0	0	0.233182	0	0	0.223831	0	0	0	0	0.0917459	0.194393	0.375374	0.259665	0.0869532	0.26419	0
RFLNA			0	0	0	6369	0	7778	0	4403	0	8029	0	4890	0	5629	0	3465	0	1902	0	4927	0	1784	0	3189	0	5351	0	2524	0	6301	0	1806	0	2284	0	2854	0	1949	0	2394	0	0.0446726	0.0217099	0.139432	0.0151561	0.017616	0.227625	0.137504	0.12307	0.195317	0.00729375	0.120312	0.0470381	0.214158	0.2531	0.00590033	0.112774	0.0714145	0.248624	0.101852
MBIP			0	0	0	6424	0	2250	0	2054	0	2013	0	3056	0	8738	0	5067	0	5135	0	3572	0	6403	0	1480	0	2163	0	8301	0	1907	0	4998	0	1715	0	6683	0	6374	0	5340	0	0.0435284	0	0.271672	0.0931334	0.245367	0.139583	0.00387523	0.267844	0.0344372	0.196443	0.00639802	0.103138	0.263562	0.0438884	0.249017	0.208423	0.0030231	0.0532999	0.00876181
RFPL1S			0	0	0	6462	0	4483	0	9364	0	5729	0	6971	0	3791	0	2850	0	3550	0	2590	0	4291	0	3428	0	1887	0	695	0	3766	0	406	0	2931	0	1521	0	2302	0	512	0	0.042583	0.0548123	0.126076	0.108114	0.120298	0.268672	0.316066	0	0.0882847	0.0752099	0.347533	0.161291	0.173889	0.112878	0.0498709	0.0375027	0.160173	0.223214	0.340216
C18orf32			0	0	0	6497	0	2377	0	2674	0	1539	0	2489	0	8738	0	9500	0	2887	0	2296	0	4230	0	2381	0	3802	0	5880	0	1270	0	5771	0	2432	0	7244	0	4018	0	6672	0	0.0419441	0	0.194635	0.0391023	0.236733	0.00185976	0.0280009	0.222936	0.123131	0.256655	0.00105341	0.183384	0.205114	0.115517	0.289102	0.243304	0	0.131924	0
C15orf61			0	0	0	6554	0	3061	0	2525	0	2137	0	2684	0	3739	0	7180	0	7203	0	2828	0	5697	0	4359	0	2516	0	1725	0	953	0	1160	0	4925	0	7244	0	2503	0	2919	0	0.0405788	0.0560592	0.0809847	0.0771591	0.193126	0.0475737	0.200336	0.231911	0.00498261	0.29883	0.198103	0.146539	0.075362	0.0626814	0.239946	0.231098	0	0.210629	0.0685601
SUMO1			0	0	0	6602	0	2074	0	1431	0	1372	0	1521	0	6841	0	8240	0	3096	0	3815	0	3340	0	3941	0	2049	0	4041	0	1357	0	5008	0	1311	0	7244	0	3993	0	5989	0	0.0396054	0.0106176	0.100804	0.099203	0.258941	0.0191566	0.0692576	0.322978	0.110699	0.246552	0.00632656	0.0911409	0.309372	0.157541	0.304744	0.314195	0	0.133042	0.00378482
LXN			0	0	0	6619	0	3824	0	2398	0	1176	0	3387	0	6933	0	5420	0	1388	0	1675	0	2609	0	1390	0	3774	0	9102	0	2921	0	5953	0	3083	0	6421	0	297	0	6672	0	0.0392336	0.0100182	0.281663	0.0396461	0.153197	0.122219	0	0.241191	0.241952	0.12154	0	0.238537	0.163797	0.196762	0.326645	0.189994	0.00454337	0.444783	0
TOM1L1			0	0	0	6635	0	4166	0	4007	0	3149	0	3751	0	5453	0	2609	0	1338	0	1616	0	1751	0	2369	0	5203	0	9102	0	3626	0	5953	0	2291	0	3258	0	1242	0	6672	0	0.0388127	0.0237657	0.19548	0.0167842	0.135349	0.285844	0	0.144258	0.248038	0.0815686	0	0.24346	0.213883	0.257037	0.171453	0.170255	0.0555423	0.313845	0
AC006115.2			0	0	0	6690	0	7637	0	1799	0	3246	0	4003	0	8738	0	6286	0	1768	0	1891	0	2352	0	3098	0	4746	0	7406	0	2736	0	2167	0	2213	0	7244	0	2468	0	3419	0	0.0379013	0	0.144801	0.0222775	0.0199344	0.0822537	0.0105	0.288369	0.207358	0.133986	0.0905989	0.21878	0.219245	0.213641	0.165385	0.156996	0	0.212327	0.0468469
AC004160.1			0	0	0	6741	0	2762	0	1186	0	5412	0	2744	0	1573	0	618	0	2362	0	2621	0	156	0	1592	0	7347	0	8373	0	3144	0	5953	0	4054	0	5558	0	7316	0	6672	0	0.0366458	0.170632	0.260499	0	0.210781	0.44006	0.00349612	0.346275	0.157165	0.107494	0	0.159331	0.111636	0.523931	0.0609882	0.227253	0.011414	0.0325961	0
SLC8A1-AS1			0	0	0	6813	0	1376	0	1794	0	889	0	1073	0	2980	0	332	0	5241	0	6276	0	9534	0	8163	0	5529	0	9102	0	1550	0	1876	0	7180	0	4627	0	2813	0	5252	0	0.0350613	0.0818768	0	0.0131392	0.318774	0.502277	0	0.289129	0.0323068	0.227784	0.112915	0.0152718	0.0179572	0	0.357425	0.358595	0.0228303	0.191639	0.00967156
AL133334.1			0	0	0	6828	0	3539	0	2427	0	2260	0	2686	0	8738	0	3317	0	2324	0	2447	0	2051	0	3077	0	7347	0	9102	0	3539	0	5953	0	1147	0	7244	0	302	0	6672	0	0.034809	0	0.146273	0	0.168797	0.237398	0	0.239003	0.160026	0.0860683	0	0.1722	0.326877	0.233363	0.23218	0.230974	0	0.443664	0
CIB2			0	0	0	6905	0	2857	0	4265	0	4383	0	2989	0	665	0	9797	0	1689	0	7925	0	1842	0	1525	0	987	0	3966	0	7240	0	5953	0	2473	0	7244	0	572	0	6672	0	0.0333233	0.275434	0.267581	0.192709	0.205719	0	0.0712268	0.130437	0.213634	0	0	0	0.202398	0.248625	0.10267	0.211931	0	0.390805	0
IAH1			0	0	0	7022	0	1877	0	4537	0	2066	0	1997	0	7357	0	3131	0	3224	0	1706	0	3991	0	1930	0	6909	0	5529	0	1772	0	5953	0	3291	0	4693	0	1390	0	6672	0	0.031601	0.00717565	0.23081	0.00255351	0.274516	0.249507	0.0343213	0.116286	0.10455	0.208796	0	0.235261	0.152156	0.126478	0.244417	0.276804	0.0219243	0.297175	0
PRB2			0	0	0	7030	0	7191	0	8704	0	6902	0	4761	0	3373	0	1688	0	1659	0	4316	0	2555	0	4948	0	7347	0	2337	0	6228	0	334	0	8942	0	2277	0	6328	0	1610	0	0.0314972	0.06707	0.0583689	0	0.028893	0.354069	0.150842	0.00405258	0.216807	0.00813425	0.375806	0.0682094	0.000111857	0.200321	0.0208539	0.118699	0.101911	0.0545978	0.173899
ACTN1			0	0	0	7042	0	2738	0	4963	0	4041	0	2164	0	2043	0	2232	0	5365	0	5825	0	5021	0	3599	0	1128	0	1882	0	3917	0	1093	0	6099	0	7244	0	3473	0	561	0	0.0313664	0.135187	0.11771	0.17603	0.212368	0.313155	0.187004	0.0978792	0.0298235	0.0690972	0.207692	0.0230809	0.0404371	0.0847721	0.12048	0.264978	0	0.156058	0.330564
CDKL2			0	0	0	7078	0	7583	0	4540	0	3205	0	3215	0	6433	0	1849	0	2627	0	2670	0	1892	0	2181	0	5985	0	3179	0	3368	0	5461	0	1558	0	3300	0	1947	0	3273	0	0.0307881	0.0138668	0.210232	0.00903818	0.0209332	0.342707	0.102264	0.116255	0.138887	0.0954042	0.00296317	0.156346	0.28217	0.245133	0.167797	0.200332	0.0539783	0.24864	0.0523682
RAPGEFL1			0	0	0	7088	0	7857	0	5251	0	8837	0	9404	0	1753	0	1376	0	3276	0	2270	0	3129	0	2061	0	5900	0	3571	0	3401	0	1435	0	4242	0	3251	0	2642	0	1347	0	0.0306109	0.155806	0.218853	0.00977028	0.0163799	0.379049	0.0857128	0.084962	0.101327	0.0936081	0.159992	0.186469	0.103414	0.168239	0	0.000998072	0.0558161	0.202696	0.206718
LUZP1			0	0	0	7096	0	8757	0	9039	0	6779	0	9579	0	5540	0	5230	0	2625	0	1978	0	2290	0	8163	0	6326	0	2059	0	6396	0	1293	0	7583	0	1951	0	8438	0	1868	0	0.0304657	0.0227497	0	0.00646836	0.00493436	0.131592	0.172609	0.0019176	0.138975	0.00631276	0.181107	0.211923	0.0121529	0.218619	0.0231988	0	0.123341	0.0145193	0.145709
RHOXF1-AS1			0	0	0	7103	0	3627	0	3336	0	1090	0	1342	0	8738	0	5664	0	2283	0	2763	0	1363	0	8163	0	4724	0	9102	0	2222	0	5953	0	702	0	3531	0	1285	0	6672	0	0.0304119	0	0	0.0226169	0.164303	0.110001	0	0.181465	0.162459	0.171795	0	0.15018	0.383383	0.292893	0.334051	0.331768	0.0470888	0.308588	0
TMEM255A			0	0	0	7258	0	6267	0	9364	0	4170	0	3443	0	4211	0	158	0	1119	0	2211	0	758	0	3439	0	1583	0	9102	0	7240	0	5953	0	2536	0	2236	0	9288	0	6672	0	0.0278641	0.0447551	0.125476	0.129085	0.0515275	0.618209	0	0	0.273592	0	0	0.191515	0.198528	0.358342	0.113654	0.186475	0.103804	0.00553059	0
AC073349.4			0	0	0	7302	0	5689	0	2375	0	4038	0	3331	0	8100	0	4439	0	2138	0	1700	0	1600	0	3026	0	5280	0	9102	0	1744	0	5953	0	1874	0	4932	0	1848	0	6672	0	0.0273781	0.00295785	0.150002	0.0159239	0.0708007	0.171441	0	0.242859	0.175106	0.21151	0	0.235954	0.247472	0.270351	0.120612	0.192774	0.0180641	0.257439	0
MAMLD1			0	0	0	7453	0	1219	0	2196	0	3219	0	2962	0	2506	0	240	0	8014	0	7925	0	9534	0	8163	0	3763	0	5644	0	802	0	5953	0	8967	0	1002	0	10044	0	2107	0	0.0248925	0.10648	0	0.0398515	0.333115	0.556378	0.0320372	0.25658	0	0.320685	0	0	0	0	0.167141	0.213363	0.215547	0	0.125015
PRDX2			0	0	0	7601	0	1923	0	2005	0	1709	0	1187	0	8738	0	9797	0	4388	0	1688	0	2857	0	2493	0	4500	0	8739	0	1471	0	3700	0	5121	0	7009	0	3778	0	6672	0	0.0227605	0	0.186022	0.025851	0.270404	0	0.00163155	0.271164	0.0551574	0.235297	0.0232739	0.237443	0.0685271	0.18409	0.274932	0.346684	0.00114446	0.143178	0
ECH1			0	0	0	7604	0	2456	0	1490	0	1356	0	2358	0	8562	0	9444	0	2826	0	3625	0	6972	0	2562	0	3739	0	9102	0	1688	0	5953	0	4589	0	7244	0	2073	0	6672	0	0.0226929	0.000752745	0.17975	0.0404674	0.231469	0.00224565	0	0.317644	0.126639	0.215717	0	0.100278	0.0892013	0.0306707	0.306796	0.251851	0	0.239345	0
B4GALNT3			0	0	0	7623	0	4831	0	9364	0	827	0	1435	0	3022	0	1185	0	3212	0	833	0	2645	0	2747	0	5342	0	6655	0	237	0	5953	0	5167	0	7047	0	7065	0	1307	0	0.0225214	0.0804121	0.167006	0.0152194	0.103848	0.392443	0.0179921	0	0.105179	0.440869	0	0.328943	0.0665804	0.194557	0.367066	0.32114	0.000981241	0.0374702	0.21075
SRP9			0	0	0	7655	0	1601	0	2146	0	1463	0	1585	0	6696	0	7051	0	2694	0	4416	0	4022	0	3257	0	873	0	3218	0	1108	0	5953	0	1637	0	6484	0	3232	0	6672	0	0.0218907	0.0117511	0.135727	0.205729	0.296789	0.0524811	0.100529	0.260651	0.135003	0.278334	0	0.064694	0.2718	0.125294	0.295224	0.308395	0.00420536	0.168997	0
HMGN1			0	0	0	7657	0	3130	0	2493	0	2104	0	2413	0	6298	0	7191	0	2578	0	2356	0	3784	0	3108	0	3535	0	7752	0	2121	0	5953	0	2547	0	5809	0	6681	0	2924	0	0.021868	0.0151163	0.144141	0.0443981	0.189017	0.0474121	0.00773685	0.234424	0.142283	0.179032	0	0.178806	0.197228	0.136072	0.242122	0.248745	0.0091107	0.0462596	0.0682958
MICAL2			0	0	0	7668	0	9442	0	9364	0	8837	0	9579	0	157	0	1609	0	4561	0	2643	0	9534	0	616	0	7347	0	604	0	6358	0	2139	0	8967	0	7244	0	10044	0	2578	0	0.0217003	0.469894	0.379764	0	0	0.35982	0.33257	0	0.0493685	0.00666221	0.0925905	0.157889	0	0	0	0	0	0	0.0893265
PLSCR1			0	0	0	7703	0	2376	0	3933	0	1222	0	1716	0	3218	0	4844	0	966	0	795	0	4184	0	889	0	1996	0	9102	0	3100	0	5953	0	4147	0	5415	0	2727	0	6672	0	0.0212125	0.0730719	0.342391	0.10156	0.236756	0.15008	0	0.148636	0.292541	0.1111	0	0.335573	0.107236	0.117311	0.319701	0.298246	0.0127597	0.197398	0
GRM7-AS1			0	0	0	7771	0	2324	0	2798	0	984	0	1781	0	8738	0	2671	0	4393	0	195	0	1173	0	8163	0	2092	0	4536	0	1265	0	5953	0	3247	0	7244	0	7044	0	6672	0	0.020425	0	0	0.096685	0.240128	0.281429	0.0551666	0.214011	0.0550329	0.257174	0	0.475388	0.154483	0.3146	0.346639	0.293841	0	0.0379149	0
SMC6			0	0	0	7814	0	4003	0	4359	0	3134	0	3123	0	1937	0	2328	0	3214	0	4071	0	2444	0	2667	0	5671	0	3932	0	2767	0	2187	0	2695	0	6567	0	2024	0	1725	0	0.01948	0.142425	0.171557	0.0116917	0.143717	0.306018	0.0726119	0.125561	0.105065	0.131677	0.0896157	0.0782634	0.187279	0.206791	0.172247	0.204825	0.00370557	0.243302	0.160781
TRHDE-AS1			0	0	0	7982	0	9442	0	9364	0	5553	0	9579	0	2251	0	673	0	8014	0	1960	0	1291	0	286	0	3171	0	9102	0	7240	0	448	0	6223	0	2455	0	10044	0	6672	0	0.0173271	0.120901	0.436156	0.0549125	0	0.434319	0	0	0	0	0.340816	0.213332	0.0370801	0.300966	0.0562894	0	0.0909468	0	0
AMOTL1			0	0	0	7996	0	9442	0	9364	0	8837	0	9579	0	962	0	2404	0	7462	0	1239	0	9534	0	1549	0	3758	0	237	0	2062	0	5953	0	8967	0	6536	0	10044	0	2025	0	0.0171886	0.234954	0.264979	0.0399477	0	0.299361	0.425723	0	0.00320338	0.183733	0	0.280108	0	0	0	0	0.00390271	0	0.132244
USH2A			0	0	0	8008	0	9442	0	9364	0	6117	0	3042	0	6669	0	275	0	8014	0	596	0	5154	0	3860	0	7347	0	9102	0	280	0	710	0	322	0	165	0	1891	0	6672	0	0.0169834	0.0119653	0.105414	0	0	0.532328	0	0	0	0.423912	0.277274	0.361144	0.449043	0.0809217	0.0385234	0.209145	0.415666	0.25361	0
LINC01250			0	0	0	8121	0	5510	0	9364	0	5574	0	8360	0	1371	0	1007	0	6141	0	6120	0	2596	0	4740	0	3574	0	1664	0	7240	0	517	0	4756	0	1526	0	3043	0	208	0	0.0154738	0.188634	0.0666352	0.0435702	0.0770121	0.405939	0.206865	0	0.0162087	0	0.321499	0.0177895	0.0823671	0.197506	0.0554031	0.0106631	0.159955	0.1795	0.426159
AC015923.1			0	0	0	8133	0	2150	0	1807	0	2196	0	3199	0	8738	0	4348	0	1582	0	3266	0	2236	0	1515	0	7347	0	9102	0	2866	0	5953	0	2167	0	7237	0	3410	0	6672	0	0.0153774	0	0.268355	0	0.252071	0.176134	0	0.287382	0.222953	0.124891	0	0.119533	0.223379	0.221686	0.236442	0.201037	2.6e-05	0.159202	0
METTL24			0	0	0	8212	0	9442	0	9364	0	7671	0	9579	0	1689	0	2246	0	2783	0	1814	0	2218	0	3364	0	7187	0	1409	0	7240	0	4149	0	5095	0	1368	0	1801	0	5725	0	0.0144093	0.160802	0.129349	0.000940085	0	0.31225	0.228342	0	0.129461	0	0.015442	0.225913	0.0693475	0.222506	0.00998456	0	0.173968	0.260834	0.0055995
LDHB			0	0	0	8378	0	1117	0	1801	0	1142	0	941	0	8738	0	8416	0	2971	0	1899	0	4746	0	2591	0	2675	0	9102	0	1157	0	5953	0	3786	0	7244	0	5209	0	6672	0	0.0123892	0	0.177718	0.0706571	0.343438	0.0153926	0	0.288164	0.117628	0.271935	0	0.217904	0.123693	0.0946881	0.330025	0.374594	0	0.0877632	0
YIPF7			0	0	0	8439	0	7171	0	9364	0	3822	0	7043	0	1658	0	3835	0	1113	0	1714	0	4231	0	4985	0	440	0	2560	0	3406	0	2190	0	4362	0	6665	0	4938	0	2351	0	0.0118164	0.163974	0.0567804	0.274672	0.0292334	0.205746	0.135393	0	0.274352	0.0933078	0.0893155	0.234442	0.0979281	0.115478	0.132533	0.0356008	0.00314349	0.0959823	0.105118
AP3M2			0	0	0	8593	0	3316	0	5434	0	3323	0	3110	0	4438	0	2420	0	4062	0	1967	0	1319	0	2523	0	2538	0	2777	0	2635	0	1695	0	3111	0	7244	0	3957	0	3292	0	0.0101429	0.0399366	0.183252	0.0760029	0.180017	0.298279	0.122075	0.0782416	0.0663149	0.141042	0.131851	0.212745	0.162251	0.297778	0.160911	0.205464	0	0.134646	0.0517992
ENPP7P8			0	0	0	8595	0	194	0	908	0	2766	0	458	0	161	0	2011	0	8014	0	7925	0	8019	0	8163	0	7347	0	9102	0	7240	0	877	0	3265	0	1028	0	4905	0	3431	0	0.0101033	0.46415	0	0	0.554167	0.329722	0	0.376685	0	0	0.24141	0	0.153474	0.0131886	0.195544	0.440359	0.211492	0.0970244	0.0466479
ZNF385B			0	0	0	8623	0	9442	0	9364	0	8837	0	9264	0	185	0	654	0	7028	0	433	0	506	0	117	0	7347	0	9102	0	7240	0	3093	0	8967	0	3119	0	1766	0	1098	0	0.00987176	0.431574	0.569508	0	0	0.436479	0	0	0.00650622	0	0.0400463	0.390112	0	0.392572	0	0.00192928	0.0608875	0.263507	0.237415
LINC00621			0	0	0	8694	0	6514	0	4384	0	2601	0	3989	0	4927	0	2588	0	3098	0	5155	0	943	0	4109	0	7347	0	8842	0	3076	0	1958	0	1800	0	7244	0	2028	0	1134	0	0.00927266	0.0311272	0.0933119	0	0.0446179	0.287136	0.00118989	0.124221	0.110558	0.112237	0.106254	0.0404245	0.254569	0.336446	0.207627	0.157499	0	0.242459	0.232869
MYO15A			0	0	0	8890	0	9442	0	9364	0	8837	0	9579	0	2500	0	5239	0	571	0	1496	0	9534	0	8163	0	1291	0	2185	0	7240	0	2818	0	8967	0	2325	0	1610	0	3851	0	0.00747677	0.106822	0	0.157163	0	0.131197	0.16348	0	0.348703	0	0.0508245	0.253034	0	0	0	0	0.0987382	0.275763	0.0332145
ATP5MC1			0	0	0	8923	0	2599	0	1981	0	3860	0	2152	0	5065	0	4231	0	2331	0	1907	0	6385	0	1814	0	3891	0	6979	0	1774	0	5953	0	7085	0	7244	0	2677	0	6349	0	0.00723756	0.0289742	0.241273	0.0371459	0.222015	0.18261	0.0145122	0.273346	0.159705	0.208608	0	0.217569	0.0194058	0.0443069	0.130601	0.265865	0	0.200801	0.00171702
PLXNA1			0	0	0	8924	0	9152	0	7823	0	4775	0	9030	0	2046	0	1364	0	3589	0	4448	0	9534	0	1059	0	701	0	913	0	5313	0	5249	0	2184	0	1627	0	2891	0	5329	0	0.00722988	0.13481	0.321611	0.227664	0.0017682	0.379947	0.283333	0.0138707	0.0865006	0.0233339	0.00449368	0.0635644	0.221312	0	0.0854801	0.00370874	0.149792	0.187293	0.00887515
DAPK1			0	0	0	8988	0	6564	0	9364	0	8837	0	9579	0	8738	0	2032	0	1495	0	1216	0	4248	0	2186	0	7347	0	693	0	7240	0	2658	0	8967	0	3511	0	4162	0	796	0	0.00676983	0	0.209837	0	0.0434482	0.328658	0.316411	0	0.230499	0	0.0581467	0.282119	0	0.115028	0	0	0.0477869	0.126065	0.284212
LRRC34			0	0	0	9047	0	4037	0	3515	0	5103	0	3408	0	2740	0	1655	0	2491	0	4736	0	3086	0	3361	0	5301	0	7952	0	4801	0	1179	0	2064	0	1297	0	1901	0	2089	0	0.00622672	0.0936083	0.129814	0.0157067	0.141834	0.356482	0.00618232	0.170123	0.148026	0.0371009	0.195213	0.0525158	0.231758	0.170851	0.0733253	0.188311	0.181055	0.252503	0.126875
SATB1		Yes	0	0	0	9066	0	9442	0	2636	0	8837	0	5155	0	8738	0	120	0	4402	0	418	0	1443	0	8163	0	2697	0	173	0	712	0	2407	0	8967	0	7244	0	10044	0	6672	0	0.00608966	0	0	0.0694829	0	0.662817	0.471435	0.225385	0.0547226	0.333422	0.0732316	0.394979	0	0.285921	0	0.0994098	0	0	0
RPP21		Yes	0	0	0	9164	0	2367	0	1947	0	1901	0	2430	0	4816	0	7991	0	5665	0	4958	0	3058	0	4701	0	2448	0	3952	0	2325	0	5953	0	3473	0	5029	0	1343	0	6672	0	0.00519289	0.032963	0.0677848	0.0799813	0.237527	0.0246774	0.0716337	0.276108	0.0240917	0.164704	0	0.0462262	0.141228	0.172837	0.257523	0.246957	0.0169567	0.303055	0
CHST2			0	0	0	9364	0	3735	0	9299	0	5026	0	4992	0	3710	0	3154	0	953	0	2169	0	9534	0	2283	0	7347	0	1954	0	112	0	158	0	8967	0	3775	0	10044	0	1251	0	0.00376702	0.0568957	0.20365	0	0.157965	0.248086	0.181072	0.000318548	0.293968	0.565295	0.499484	0.195331	0	0	0.0758689	0.10751	0.0408764	0	0.217189
AL139393.1			0	0	0	9369	0	9442	0	7391	0	8837	0	7874	0	3744	0	1227	0	599	0	572	0	686	0	4576	0	3542	0	2515	0	2798	0	3227	0	2940	0	238	0	363	0	6617	0	0.00371928	0.0559967	0.0722659	0.0442986	0	0.389587	0.138237	0.0211449	0.344647	0.129569	0.0357268	0.365289	0.173124	0.367051	0	0.0180813	0.37396	0.426687	0.000291561
SLC39A10			0	0	0	9500	0	5772	0	6850	0	7749	0	6038	0	1005	0	6402	0	1928	0	2278	0	4537	0	3060	0	5682	0	6443	0	2163	0	1739	0	3234	0	3367	0	1421	0	1478	0	0.00276207	0.22934	0.147805	0.0115377	0.0678595	0.0778501	0.0203847	0.033392	0.192777	0.176039	0.127383	0.185482	0.15542	0.102711	0.00897367	0.0649222	0.0517314	0.294173	0.189793
CD36			0	0	0	9585	0	119	0	8416	0	117	0	202	0	8738	0	162	0	8014	0	7925	0	173	0	8163	0	7347	0	9102	0	7240	0	5953	0	1901	0	7244	0	3095	0	766	0	0.0022405	0	0	0	0.627525	0.612578	0	0.00657897	0	0	0	0	0.245351	0.507495	0.632075	0.55476	0	0.176877	0.28954
ADAM23			0	0	0	9637	0	9442	0	2719	0	8837	0	8278	0	1190	0	2772	0	3560	0	3987	0	2966	0	2756	0	5728	0	1496	0	2058	0	633	0	2164	0	715	0	3186	0	1192	0	0.00192454	0.208666	0.166466	0.0111726	0	0.274437	0.221624	0.220284	0.0877835	0.18389	0.29495	0.0821573	0.22351	0.177504	0	0.0118313	0.252719	0.171413	0.22463
FGD1			0	0	0	9640	0	6808	0	6730	0	5411	0	7112	0	4145	0	1771	0	2066	0	4694	0	2743	0	3639	0	1078	0	1368	0	6359	0	970	0	4708	0	2859	0	2659	0	1040	0	0.0019107	0.0462652	0.116463	0.18135	0.0376359	0.348049	0.231934	0.0362037	0.180252	0.00665252	0.226449	0.0542719	0.0841391	0.189234	0.0610209	0.0336294	0.071254	0.201805	0.244687
ANKFN1			0	0	0	9700	0	4499	0	9364	0	1183	0	3887	0	5303	0	2485	0	787	0	7925	0	3620	0	8163	0	1178	0	1290	0	7240	0	5953	0	700	0	7244	0	7812	0	945	0	0.00159224	0.0256574	0	0.170243	0.119478	0.293682	0.240394	0	0.316191	0	0	0	0.383525	0.143344	0.325549	0.163153	0	0.0240983	0.25924
RNF112			0	0	0	9755	0	3307	0	5882	0	2538	0	4739	0	4053	0	2904	0	2962	0	1318	0	7213	0	3352	0	300	0	4021	0	4874	0	2022	0	2538	0	2100	0	5935	0	1700	0	0.0012697	0.0482175	0.130432	0.317686	0.18042	0.264845	0.0697541	0.0624478	0.118068	0.0347057	0.101736	0.272389	0.198315	0.0254499	0.21193	0.119615	0.112605	0.0652394	0.163123
SH2D3C			0	0	0	9861	0	9252	0	6173	0	2386	0	3495	0	1932	0	4620	0	5054	0	5914	0	5603	0	1783	0	2829	0	1502	0	4530	0	5953	0	1457	0	3533	0	440	0	2065	0	0.000807503	0.142785	0.243048	0.0649087	0.00115956	0.161971	0.221363	0.0521052	0.0361078	0.0449234	0	0.0213466	0.294388	0.0659452	0.223138	0.183484	0.0469388	0.413579	0.128906
KIRREL1			0	0	0	9992	0	9442	0	9364	0	1599	0	8390	0	8738	0	3170	0	8014	0	7925	0	9534	0	409	0	132	0	320	0	7240	0	695	0	8967	0	108	0	10044	0	162	0	0	0	0.411121	0.407094	0	0.247138	0.3961	0	0	0	0.28026	0	0	0	0.283605	0.010252	0.485384	0	0.447131
FAM78B			0	0	0	9992	0	9276	0	8927	0	8837	0	8399	0	1361	0	2188	0	3522	0	7193	0	4173	0	5452	0	4411	0	2303	0	7240	0	687	0	1506	0	217	0	8984	0	298	0	0	0.189277	0.0419614	0.0274369	0.00101161	0.31604	0.153509	0.00255948	0.0894323	0	0.281599	0.00504635	0.288021	0.117791	0	0.010166	0.384792	0.00816003	0.393726
BRINP2			0	0	0	9992	0	8873	0	2506	0	8837	0	9579	0	727	0	1943	0	1755	0	2212	0	9534	0	8163	0	7347	0	2130	0	7240	0	5953	0	8967	0	1777	0	10044	0	6262	0	0	0.264691	0	0	0.0039311	0.334968	0.167515	0.233521	0.208954	0	0	0.191502	0	0	0	0	0.136954	0	0.00220672
AL512306.3			0	0	0	9992	0	5395	0	3916	0	1702	0	5702	0	8738	0	531	0	315	0	420	0	3027	0	350	0	7347	0	1299	0	7240	0	5953	0	3215	0	7244	0	1693	0	6672	0	0	0	0.420317	0	0.0813329	0.450651	0.239343	0.149297	0.40124	0	0	0.392873	0.155983	0.174608	0.275399	0.0773568	0	0.269851	0
CCDC148-AS1			0	0	0	9992	0	9442	0	2653	0	2056	0	1478	0	2583	0	9797	0	1307	0	7925	0	3468	0	8163	0	7347	0	9102	0	7240	0	5953	0	549	0	7244	0	1560	0	6672	0	0	0.102327	0	0	0	0	0	0.224109	0.251592	0	0	0	0.403492	0.150184	0.245132	0.317133	0	0.281616	0
TMEFF2			0	0	0	9992	0	3026	0	9364	0	8837	0	3135	0	1051	0	5948	0	1669	0	2321	0	2708	0	3093	0	5623	0	2034	0	7240	0	5953	0	8967	0	1550	0	1955	0	1324	0	0	0.225032	0.145175	0.0121074	0.194766	0.0964532	0.174457	0	0.215793	0	0	0.181701	0	0.190798	0	0.204344	0.15776	0.248467	0.209069
AC007563.2			0	0	0	9992	0	9442	0	9364	0	4765	0	1375	0	360	0	4802	0	8014	0	7925	0	9534	0	934	0	2491	0	660	0	7240	0	254	0	8967	0	2366	0	10044	0	3088	0	0	0.351499	0.336897	0.0783025	0	0.151744	0.321994	0	0	0	0.404523	0	0	0	0.0859154	0.328333	0.0967952	0	0.0603175
AC023480.1			0	0	0	9992	0	9442	0	6896	0	8837	0	9579	0	8738	0	1507	0	1415	0	716	0	813	0	1299	0	7347	0	4313	0	5063	0	2097	0	7695	0	2744	0	8449	0	337	0	0	0	0.292023	0	0	0.368459	0.0612209	0.0322699	0.239389	0.029621	0.09551	0.345259	0.0106301	0.351128	0	0	0.0762974	0.0143499	0.383878
TUSC7			0	0	0	9992	0	307	0	133	0	2043	0	106	0	8738	0	9797	0	8014	0	1166	0	3930	0	8163	0	7347	0	9102	0	422	0	5953	0	289	0	7244	0	6573	0	6672	0	0	0	0	0	0.462687	0	0	0.700347	0	0.386756	0	0.287536	0.459624	0.128952	0.246453	0.654234	0	0.0488221	0
AC092969.1			0	0	0	9992	0	9442	0	9364	0	6001	0	9579	0	8738	0	1566	0	5905	0	7925	0	9534	0	7954	0	2667	0	5331	0	7240	0	402	0	1888	0	514	0	2057	0	734	0	0	0	0.00127164	0.0710672	0	0.362897	0.0378366	0	0.0200247	0	0.349674	0	0.246535	0	0.0419902	0	0.292018	0.240554	0.296611
SPTSSB			0	0	0	9992	0	9442	0	7984	0	8837	0	9579	0	3169	0	3604	0	3705	0	753	0	5980	0	8163	0	7347	0	784	0	1163	0	1373	0	533	0	322	0	10044	0	2251	0	0	0.0748484	0	0	0	0.220613	0.304056	0.0117092	0.0807163	0.271738	0.16765	0.340775	0.405462	0.0544712	0	0	0.337421	0	0.113577
AC110296.1			0	0	0	9992	0	4484	0	683	0	8837	0	1518	0	8738	0	3016	0	5058	0	252	0	5728	0	192	0	5630	0	9102	0	3930	0	922	0	2558	0	7244	0	10044	0	1168	0	0	0	0.471334	0.0119886	0.120232	0.256072	0	0.405692	0.0360018	0.068639	0.234276	0.441185	0.196582	0.0615216	0	0.314386	0	0	0.228429
AC096576.2			0	0	0	9992	0	1554	0	258	0	4069	0	255	0	8738	0	7363	0	5417	0	783	0	7857	0	8163	0	4759	0	9102	0	4627	0	1236	0	1802	0	7244	0	10044	0	2670	0	0	0	0	0.0221311	0.300854	0.0418963	0	0.569856	0.0287341	0.0416757	0.187546	0.336816	0.254445	0.0154955	0.11898	0.516663	0	0	0.0833327
LNX1			0	0	0	9992	0	9442	0	9364	0	8837	0	9579	0	2516	0	1345	0	2566	0	2629	0	3022	0	695	0	7347	0	3879	0	7240	0	166	0	8967	0	3904	0	10044	0	961	0	0	0.105848	0.368502	0	0	0.38117	0.0742436	0	0.142918	0	0.486131	0.158866	0	0.174742	0	0	0.0376515	0	0.257325
AC139720.1			0	0	0	9992	0	4768	0	7622	0	1657	0	6648	0	4018	0	789	0	6173	0	5779	0	200	0	3011	0	7347	0	9102	0	7240	0	2398	0	161	0	1342	0	198	0	4795	0	0	0.0488254	0.150858	0	0.107009	0.423979	0	0.017248	0.0157961	0	0.0739733	0.0240527	0.541211	0.479936	0.279009	0.0463629	0.17624	0.492628	0.0155013
AC092343.1			0	0	0	9992	0	375	0	963	0	8837	0	1365	0	3766	0	9797	0	308	0	150	0	9534	0	104	0	7347	0	9102	0	7240	0	5953	0	8967	0	7244	0	2482	0	6672	0	0	0.0555599	0.594719	0	0.438647	0	0	0.370168	0.40345	0	0	0.532369	0	0	0	0.329507	0	0.211725	0
ACOT12			0	0	0	9992	0	1739	0	6518	0	1444	0	1593	0	8738	0	9797	0	342	0	7925	0	9534	0	8163	0	7347	0	9102	0	7240	0	5953	0	182	0	421	0	10044	0	1158	0	0	0	0	0	0.285238	0	0	0.041764	0.391715	0	0	0	0.516226	0	0.29743	0.307872	0.309586	0	0.229544
AC114284.1			0	0	0	9992	0	9442	0	1599	0	8837	0	2624	0	1003	0	2316	0	137	0	212	0	9534	0	8163	0	7347	0	9102	0	7240	0	5953	0	8967	0	7244	0	1774	0	6672	0	0	0.22938	0	0	0	0.307107	0	0.306905	0.501724	0	0	0.46205	0	0	0	0.23505	0	0.262872	0
TH2LCRR			0	0	0	9992	0	4747	0	3212	0	2215	0	2478	0	7001	0	5351	0	764	0	1669	0	5762	0	5236	0	1941	0	6914	0	1630	0	5953	0	1647	0	4900	0	2729	0	6672	0	0	0.0094592	0.0487067	0.104706	0.108062	0.125136	0.015177	0.189358	0.319747	0.221175	0	0.23905	0.271045	0.0604955	0.235222	0.244186	0.018498	0.197235	0
FAM153CP			0	0	0	9992	0	9442	0	9364	0	8837	0	9579	0	1263	0	3942	0	1707	0	3732	0	8495	0	2384	0	608	0	691	0	6588	0	251	0	8967	0	3183	0	8494	0	2185	0	0	0.198375	0.194532	0.244396	0	0.199834	0.316643	0	0.212214	0.00471344	0.406523	0.0955744	0	0.0074608	0	0	0.0584876	0.0137193	0.118869
AL355347.1			0	0	0	9992	0	1561	0	593	0	4212	0	3424	0	8738	0	1426	0	1667	0	1347	0	2342	0	8163	0	7347	0	9102	0	7240	0	5953	0	109	0	7244	0	10044	0	6672	0	0	0	0	0	0.299877	0.373949	0	0.42451	0.216157	0	0	0.268831	0.627096	0.214495	0.111395	0.187383	0	0	0
TPBG			0	0	0	9992	0	112	0	5092	0	5321	0	121	0	8738	0	1307	0	3553	0	7925	0	9534	0	172	0	7347	0	9102	0	7240	0	1219	0	2483	0	7244	0	10044	0	949	0	0	0	0.48971	0	0.638263	0.383775	0	0.0921192	0.0882199	0	0.189448	0	0.201754	0	0.0650975	0.630883	0	0	0.259045
AL589740.1			0	0	0	9992	0	9442	0	9364	0	8837	0	9579	0	1408	0	3128	0	1309	0	925	0	974	0	8163	0	7347	0	9102	0	5420	0	5953	0	2479	0	1070	0	10044	0	1480	0	0	0.184181	0	0	0	0.249665	0	0	0.251514	0.0209378	0	0.315794	0.201905	0.332701	0	0	0.20726	0	0.189691
L3MBTL3			0	0	0	9992	0	6529	0	9364	0	4913	0	8312	0	4152	0	1633	0	1231	0	6679	0	8383	0	2881	0	1238	0	2220	0	3318	0	4985	0	8967	0	467	0	674	0	1970	0	0	0.0461206	0.158233	0.163357	0.0443105	0.35823	0.160971	0	0.259609	0.0982962	0.006459	0.00964498	0	0.00881128	0.0798694	0.0113208	0.301181	0.377556	0.137444
GFRA2			0	0	0	9992	0	9442	0	8452	0	8837	0	9579	0	457	0	806	0	8014	0	7925	0	9534	0	147	0	6967	0	375	0	7240	0	5953	0	766	0	787	0	274	0	6672	0	0	0.321826	0.519947	0.00224871	0	0.422877	0.384394	0.0062393	0	0	0	0	0.375203	0	0	0	0.241731	0.45298	0
AC068931.1			0	0	0	9992	0	9442	0	9364	0	8837	0	9579	0	8738	0	727	0	848	0	220	0	661	0	1074	0	3064	0	9102	0	880	0	824	0	8967	0	7244	0	9978	0	6672	0	0	0	0.319794	0.0577568	0	0.429382	0	0	0.30875	0.309991	0.252351	0.456487	0	0.370879	0	0	0	0.00038752	0
IL7			0	0	0	9992	0	7123	0	2888	0	643	0	2726	0	8079	0	6930	0	1859	0	1938	0	1209	0	2085	0	3929	0	9102	0	6613	0	5953	0	1418	0	7244	0	799	0	6672	0	0	0.00306839	0.217038	0.036473	0.0301693	0.0567864	0	0.208819	0.199155	0.00455111	0	0.215201	0.298703	0.310718	0.38882	0.228096	0	0.363037	0
CALB1			0	0	0	9992	0	6742	0	409	0	8837	0	471	0	8738	0	732	0	8014	0	7925	0	9534	0	106	0	205	0	2439	0	7240	0	5953	0	3897	0	7244	0	9889	0	1991	0	0	0	0.59015	0.35905	0.0391291	0.428884	0.143792	0.48009	0	0	0	0	0.117728	0	0	0.437512	0	0.000918274	0.134824
PVT1			0	0	0	9992	0	922	0	1171	0	8837	0	322	0	386	0	9797	0	8014	0	7925	0	9534	0	138	0	7347	0	9102	0	2663	0	652	0	3334	0	7244	0	10044	0	6672	0	0	0.347166	0.530784	0	0.363465	0	0	0.34725	0	0.139503	0.289861	0	0.149041	0	0	0.481728	0	0	0
ADAMTSL1			0	0	0	9992	0	9442	0	9364	0	4071	0	9579	0	7581	0	9797	0	187	0	157	0	1423	0	908	0	4115	0	623	0	7240	0	1527	0	8967	0	7244	0	10044	0	299	0	0	0.0058573	0.339844	0.0326309	0	0	0.328239	0	0.457237	0	0.150153	0.519712	0	0.28695	0.118902	0	0	0	0.39365
CNTNAP3B			0	0	0	9992	0	1370	0	9364	0	1237	0	6179	0	3353	0	7918	0	3344	0	1848	0	6676	0	8163	0	7347	0	7799	0	1199	0	5953	0	485	0	7244	0	432	0	2023	0	0	0.0678939	0	0	0.319672	0.0266934	0.00734206	0	0.0979165	0.267161	0	0.222617	0.413198	0.0368141	0.318378	0.0605752	0	0.415037	0.132326
MKX			0	0	0	9992	0	2829	0	9364	0	119	0	9579	0	8738	0	206	0	227	0	2375	0	9534	0	8163	0	7347	0	1598	0	7240	0	497	0	8967	0	7244	0	10044	0	153	0	0	0	0	0	0.207187	0.578589	0.213004	0	0.430005	0	0.326366	0.177295	0	0	0.629836	0	0	0	0.455826
AL353784.1			0	0	0	9992	0	686	0	399	0	234	0	740	0	8738	0	8390	0	1291	0	2228	0	7595	0	6220	0	7347	0	9102	0	7240	0	5953	0	174	0	7244	0	10044	0	6672	0	0	0	0.0232058	0	0.389216	0.0158625	0	0.483536	0.253379	0	0	0.189964	0.526109	0.0193068	0.512448	0.395106	0	0	0
CHST1			0	0	0	9992	0	9442	0	9364	0	8837	0	9579	0	2862	0	4480	0	1779	0	1740	0	9534	0	1134	0	3263	0	9102	0	3486	0	1194	0	2076	0	4143	0	1379	0	793	0	0	0.087635	0.313234	0.0520121	0	0.169098	0	0	0.206195	0.0886879	0.192618	0.232178	0.230802	0	0	0	0.0323673	0.298406	0.28445
AP003464.1			0	0	0	9992	0	1676	0	138	0	2560	0	168	0	8738	0	173	0	8014	0	5237	0	213	0	6145	0	7259	0	9102	0	7240	0	3018	0	8967	0	7244	0	305	0	6672	0	0	0	0.0245556	0.000521539	0.291449	0.60496	0	0.695398	0	0	0.0430188	0.0381408	0	0.464164	0.210813	0.580494	0	0.441369	0
GRM5-AS1			0	0	0	9992	0	9021	0	1866	0	603	0	7666	0	3290	0	7719	0	1355	0	2879	0	6876	0	8163	0	2581	0	7487	0	2227	0	1707	0	8967	0	2466	0	4680	0	2965	0	0	0.0700046	0	0.074557	0.00267269	0.0323583	0.00988501	0.282501	0.246312	0.171368	0.13061	0.143309	0	0.0328221	0.395734	0.021604	0.0904993	0.104911	0.0655128
LINC02698			0	0	0	9992	0	9442	0	9364	0	8837	0	9579	0	6787	0	304	0	133	0	323	0	9534	0	4943	0	379	0	8355	0	839	0	349	0	7087	0	4342	0	9703	0	136	0	0	0.011045	0.0585045	0.293162	0	0.513853	0.00359444	0	0.506832	0.315183	0.371772	0.416076	0.0193688	0	0	0	0.0279636	0.00217607	0.46577
SCN2B			0	0	0	9992	0	9442	0	9364	0	8837	0	9579	0	1450	0	7273	0	2298	0	2453	0	8225	0	2906	0	7347	0	291	0	7240	0	249	0	8967	0	1126	0	7027	0	2147	0	0	0.179936	0.15709	0	0	0.0445774	0.404792	0	0.161701	0	0.407259	0.17097	0	0.0106605	0	0	0.199827	0.038271	0.122568
UBASH3B			0	0	0	9992	0	9442	0	9364	0	8837	0	9579	0	144	0	2447	0	8014	0	4690	0	5350	0	484	0	7347	0	987	0	7240	0	139	0	8967	0	1754	0	8394	0	1995	0	0	0.489185	0.398443	0	0	0.296702	0.274448	0	0	0	0.537574	0.0546088	0	0.0740351	0	0	0.138659	0.0151318	0.134592
PKNOX2			0	0	0	9992	0	9442	0	5716	0	8637	0	9484	0	5425	0	3056	0	1394	0	2256	0	9534	0	8163	0	1719	0	1472	0	2865	0	424	0	8562	0	430	0	10044	0	770	0	0	0.024047	0	0.119436	0	0.253336	0.223677	0.0679923	0.241722	0.124907	0.344972	0.187441	0.00246147	0	0.00114488	0.000495476	0.307512	0	0.288921
AC007450.1			0	0	0	9992	0	2109	0	1142	0	8837	0	2881	0	5119	0	1391	0	8014	0	7925	0	2033	0	8163	0	7347	0	9102	0	7240	0	5953	0	2353	0	163	0	1197	0	6672	0	0	0.0282856	0	0	0.255514	0.376981	0	0.350296	0	0	0	0	0.209984	0.234778	0	0.219419	0.417826	0.318322	0
AC010198.2			0	0	0	9992	0	9442	0	6238	0	8837	0	9579	0	8738	0	3681	0	463	0	1365	0	882	0	8163	0	1427	0	2856	0	7240	0	199	0	8967	0	7244	0	1147	0	1890	0	0	0	0	0.144318	0	0.216096	0.117518	0.0502535	0.368414	0	0.448164	0.266872	0	0.341668	0	0	0	0.323357	0.144456
AC069437.1			0	0	0	9992	0	5380	0	9213	0	2747	0	3202	0	4433	0	1393	0	2914	0	936	0	188	0	4480	0	7347	0	9102	0	1726	0	4167	0	1407	0	2274	0	533	0	3210	0	0	0.0400658	0.0762576	0	0.0820632	0.376938	0	0.000821743	0.121424	0.212982	0.0151302	0.31434	0.299583	0.487907	0.196949	0.200986	0.102049	0.397122	0.0549454
MIR4500HG			0	0	0	9992	0	5000	0	2979	0	4208	0	1182	0	390	0	1421	0	1806	0	2452	0	8096	0	907	0	5243	0	9102	0	7240	0	5953	0	8967	0	3403	0	2879	0	759	0	0	0.34515	0.339865	0.0163352	0.0963242	0.374447	0	0.203733	0.204507	0	0	0.170987	0	0.012104	0.111572	0.348048	0.0507337	0.188274	0.290579
SLITRK5			0	0	0	9992	0	5466	0	4847	0	8837	0	5386	0	682	0	1968	0	1204	0	3269	0	8436	0	2471	0	7347	0	9102	0	7240	0	1025	0	8967	0	1404	0	4744	0	532	0	0	0.272722	0.187765	0	0.078644	0.332801	0	0.103019	0.262965	0	0.217004	0.119226	0	0.00820352	0	0.0908671	0.170316	0.10239	0.336328
GPR137C			0	0	0	9992	0	9442	0	9364	0	6835	0	9579	0	1056	0	4699	0	1486	0	4623	0	2193	0	7287	0	5844	0	2403	0	7240	0	1221	0	2230	0	1825	0	2919	0	3195	0	0	0.224703	0.00702083	0.0103346	0	0.157513	0.146281	0	0.231599	0	0.189037	0.0569961	0.217799	0.224452	0.0219775	0	0.13306	0.185676	0.0554657
FLRT2			0	0	0	9992	0	5310	0	3744	0	8837	0	9579	0	8738	0	4408	0	837	0	900	0	4531	0	331	0	7347	0	3092	0	695	0	2815	0	2047	0	983	0	10044	0	1125	0	0	0	0.423435	0	0.084776	0.172988	0.105812	0.157321	0.310402	0.336222	0.0510809	0.319197	0.233414	0.102937	0	0	0.218074	0	0.233918
KCNK10			0	0	0	9992	0	2723	0	9364	0	4790	0	9579	0	8126	0	9797	0	804	0	965	0	6506	0	597	0	7347	0	3644	0	3773	0	5953	0	2531	0	1515	0	1950	0	846	0	0	0.00282528	0.382804	0	0.213344	0	0.0827501	0	0.314032	0.0749488	0	0.311218	0.198786	0.040956	0.0849914	0	0.160432	0.248621	0.275837
LINGO1		Yes	0	0	0	9992	0	9442	0	9364	0	8837	0	9579	0	4746	0	6506	0	2387	0	1237	0	5941	0	2709	0	547	0	1941	0	7240	0	543	0	8044	0	1623	0	6195	0	1401	0	0	0.0341354	0.168698	0.256252	0	0.0734745	0.181994	0	0.155523	0	0.315916	0.280324	0.00688474	0.0556393	0	0	0.150047	0.0578822	0.199701
AC091078.1			0	0	0	9992	0	9442	0	7152	0	6821	0	1266	0	2004	0	964	0	8014	0	7925	0	9534	0	8163	0	727	0	9102	0	7240	0	5953	0	6268	0	349	0	378	0	808	0	0	0.137721	0	0.224415	0	0.409572	0	0.0259041	0	0	0	0	0.0360262	0	0.0222043	0.339603	0.329296	0.424165	0.282325
TOX3		Yes	0	0	0	9992	0	9442	0	953	0	8837	0	1265	0	8738	0	7093	0	8014	0	4814	0	133	0	8163	0	423	0	132	0	3436	0	5953	0	426	0	7244	0	271	0	4977	0	0	0	0	0.279128	0	0.0507645	0.540656	0.371278	0	0.0917002	0	0.0503958	0.424544	0.550345	0	0.339679	0	0.454748	0.0130229
DOC2B			0	0	0	9992	0	9442	0	6690	0	4144	0	7907	0	1420	0	2800	0	2500	0	528	0	6402	0	6742	0	4174	0	505	0	7240	0	2373	0	4623	0	229	0	8123	0	1234	0	0	0.182907	0.0139424	0.0314079	0	0.272315	0.352549	0.0370982	0.147165	0	0.0758195	0.371007	0.0878872	0.0438998	0.115467	0.0175185	0.37862	0.0187801	0.219607
TUBG1			0	0	0	9992	0	4359	0	1934	0	2207	0	1888	0	8738	0	8391	0	2647	0	2761	0	2282	0	3105	0	1418	0	3137	0	1642	0	3716	0	5768	0	6101	0	2799	0	6672	0	0	0	0.144277	0.14499	0.125277	0.01585	0.103779	0.276893	0.138021	0.219917	0.0229529	0.150348	0.0481236	0.218939	0.235651	0.285668	0.00678245	0.192316	0
RNF152			0	0	0	9992	0	6877	0	2271	0	7803	0	9579	0	8236	0	7380	0	1323	0	1856	0	3293	0	1395	0	7347	0	9102	0	6565	0	5953	0	8967	0	2210	0	1139	0	1290	0	0	0.00227855	0.28089	0	0.0359415	0.0413277	0	0.250505	0.249852	0.00485805	0	0.222042	0	0.159457	0.00826364	0	0.105316	0.324324	0.21262
AC119868.2			0	0	0	9992	0	2442	0	2076	0	2132	0	1070	0	8738	0	3099	0	3618	0	442	0	106	0	8163	0	7347	0	9102	0	401	0	5953	0	5157	0	3898	0	6763	0	5854	0	0	0	0	0	0.232374	0.251005	0	0.265891	0.0849319	0.390247	0	0.388562	0.0668697	0.600431	0.240132	0.358956	0.0378377	0.0439677	0.0047055
MATK			0	0	0	9992	0	9442	0	9364	0	8837	0	9579	0	3501	0	2408	0	2316	0	1274	0	9534	0	3223	0	3944	0	1188	0	3595	0	360	0	8967	0	1597	0	7984	0	1272	0	0	0.0626849	0.137555	0.0361762	0	0.299045	0.250919	0	0.160772	0.0833417	0.366186	0.276569	0	0	0	0	0.152738	0.0210948	0.214952
DBP			0	0	0	9992	0	1078	0	1828	0	2563	0	878	0	7035	0	6972	0	8014	0	4187	0	4277	0	5633	0	404	0	5405	0	684	0	5953	0	5114	0	2426	0	5390	0	3943	0	0	0.00919693	0.0367785	0.284723	0.346831	0.0550851	0.0365899	0.285418	0	0.338225	0	0.0736935	0.068732	0.113704	0.210678	0.38075	0.0928405	0.081445	0.031147
AL031658.1			0	0	0	9992	0	9442	0	8398	0	8837	0	9579	0	2304	0	4588	0	801	0	2884	0	2928	0	1118	0	246	0	9102	0	7240	0	5953	0	8967	0	424	0	1982	0	1943	0	0	0.118172	0.315842	0.336265	0	0.163666	0	0.00669553	0.314075	0	0	0.142744	0	0.179809	0	0	0.309006	0.246114	0.139519
PTPRT			0	0	0	9992	0	9442	0	4698	0	8120	0	9579	0	8738	0	2965	0	398	0	854	0	285	0	5359	0	4910	0	9102	0	523	0	4758	0	744	0	7244	0	1030	0	183	0	0	0	0.0446854	0.0202896	0	0.259639	0	0.109825	0.38048	0.366064	0.00845167	0.325171	0.377977	0.440065	0.00509695	0	0	0.336902	0.436829
CDH4			0	0	0	9992	0	8039	0	1755	0	8837	0	2399	0	8738	0	746	0	3622	0	7925	0	9534	0	5917	0	824	0	1159	0	7240	0	5953	0	8967	0	1791	0	10044	0	1728	0	0	0	0.0297607	0.211442	0.0134361	0.42779	0.254522	0.29279	0.0848708	0	0	0	0	0	0	0.249267	0.135917	0	0.160709
OPRL1			0	0	0	9992	0	4310	0	4271	0	8261	0	5784	0	3909	0	3083	0	2624	0	2094	0	6487	0	8163	0	7347	0	1645	0	1647	0	1646	0	5942	0	2741	0	2043	0	1790	0	0	0.0517142	0	0	0.12777	0.251653	0.208634	0.130104	0.138996	0.219445	0.137007	0.20153	0.0439613	0.0415453	0.00393061	0.0739205	0.0763745	0.241901	0.154478
IGSF5			0	0	0	9992	0	1766	0	7178	0	915	0	1598	0	1170	0	3283	0	3799	0	7602	0	3899	0	4307	0	272	0	4723	0	3332	0	138	0	2198	0	7244	0	4051	0	6672	0	0	0.211117	0.0838495	0.326491	0.283004	0.23961	0.050853	0.0254094	0.0765844	0.0972993	0.538257	0.00187065	0.22058	0.130348	0.354872	0.307432	0	0.1301	0
RTN4R			0	0	0	9992	0	9442	0	2632	0	8837	0	2738	0	2641	0	9797	0	8014	0	931	0	3411	0	8163	0	3806	0	2107	0	125	0	5953	0	1745	0	7244	0	1201	0	6672	0	0	0.0994087	0	0.0390075	0	0	0.169085	0.22566	0	0.532266	0	0.315276	0.259452	0.153726	0	0.227529	0	0.317808	0
SLC5A4-AS1			0	0	0	9992	0	6292	0	6385	0	6468	0	3425	0	8501	0	6145	0	1881	0	2510	0	3141	0	4665	0	7347	0	9102	0	2423	0	1831	0	3393	0	305	0	2495	0	2468	0	0	0.00107876	0.0691213	0	0.0508527	0.0887628	0	0.0457433	0.19724	0.156967	0.117671	0.166806	0.146164	0.167558	0.0300143	0.187337	0.345128	0.211187	0.0976974
Z82196.2			0	0	0	9992	0	158	0	948	0	592	0	304	0	8738	0	140	0	8014	0	7925	0	9534	0	8163	0	7347	0	9102	0	7240	0	5953	0	137	0	7244	0	149	0	6672	0	0	0	0	0	0.594669	0.638316	0	0.371812	0	0	0	0	0.589827	0	0.398144	0.487795	0	0.540671	0
GPR143			0	0	0	9992	0	6907	0	4363	0	3849	0	2527	0	1788	0	3954	0	8014	0	1022	0	1204	0	1038	0	130	0	9102	0	5122	0	5953	0	1074	0	2924	0	8497	0	6672	0	0	0.153247	0.324114	0.407642	0.0353762	0.198798	0	0.125288	0	0.0278859	0	0.306011	0.335786	0.311053	0.131056	0.241401	0.0689558	0.0136719	0
AMMECR1			0	0	0	9992	0	3973	0	5200	0	3992	0	3150	0	865	0	824	0	5232	0	1031	0	6211	0	8163	0	7347	0	450	0	7240	0	692	0	4078	0	2623	0	3730	0	2124	0	0	0.246955	0	0	0.145244	0.421695	0.365896	0.0869552	0.0325521	0	0.280868	0.3051	0.110586	0.0482011	0.122716	0.203711	0.0821589	0.145352	0.123917
LINC00484			0	0	0	9992	0	3675	0	723	0	2395	0	871	0	1650	0	9797	0	8014	0	7925	0	1659	0	8163	0	7347	0	9102	0	7240	0	5953	0	822	0	7244	0	745	0	6672	0	0	0.164828	0	0	0.161581	0	0	0.398665	0	0	0	0	0.367616	0.26589	0.222511	0.381264	0	0.368245	0
PMCH			0	0	0	9992	0	9442	0	9364	0	8837	0	9579	0	8738	0	2165	0	2048	0	404	0	2380	0	188	0	7347	0	9102	0	429	0	5953	0	8967	0	687	0	2778	0	6672	0	0	0	0.472544	0	0	0.318289	0	0	0.181485	0.385233	0	0.398982	0	0.211823	0	0	0.257766	0.194015	0
IRAG2			0	0	0	9992	0	1480	0	1848	0	675	0	218	0	8738	0	1322	0	929	0	7925	0	1613	0	8163	0	7347	0	9102	0	7240	0	5953	0	8967	0	7244	0	10044	0	6672	0	0	0	0	0	0.307844	0.38269	0	0.283927	0.297258	0	0	0	0	0.269721	0.385605	0.541642	0	0	0
AP005212.4			0	0	0	9992	0	9442	0	9364	0	8837	0	9579	0	1168	0	2123	0	8014	0	7925	0	1941	0	280	0	7347	0	9102	0	7240	0	5953	0	911	0	1270	0	1839	0	6672	0	0	0.211398	0.438913	0	0	0.321919	0	0	0	0	0	0	0.354101	0.241922	0	0	0.184398	0.257905	0
PDZK1P1			0	0	0	9992	0	9442	0	9364	0	8837	0	9579	0	1229	0	500	0	504	0	274	0	296	0	8163	0	7347	0	9102	0	7240	0	5953	0	8967	0	742	0	918	0	6672	0	0	0.202772	0	0	0	0.453845	0	0	0.35991	0	0	0.432111	0	0.436757	0	0	0.247974	0.348054	0
AL159163.1			0	0	0	9992	0	9442	0	5403	0	8837	0	5208	0	2545	0	2650	0	656	0	7925	0	9534	0	8163	0	7347	0	351	0	7240	0	5953	0	1668	0	934	0	1907	0	6672	0	0	0.104049	0	0	0	0.282738	0.38979	0.0792604	0.337062	0	0	0	0.26843	0	0	0.0971512	0.223653	0.252012	0
RPL13AP17			0	0	0	9992	0	153	0	1625	0	165	0	176	0	8738	0	142	0	8014	0	7925	0	581	0	8163	0	7347	0	9102	0	7240	0	5953	0	1433	0	7244	0	10044	0	6672	0	0	0	0	0	0.599425	0.635514	0	0.304235	0	0	0	0	0.297414	0.381882	0.564527	0.572786	0	0	0
SUCLA2P3			0	0	0	9992	0	9442	0	9364	0	2161	0	3045	0	117	0	638	0	8014	0	301	0	9534	0	275	0	7347	0	9102	0	7240	0	5953	0	1654	0	7244	0	1474	0	6672	0	0	0.5369	0.440734	0	0	0.438426	0	0	0	0	0	0.422583	0.269961	0	0.238589	0.208968	0	0.289202	0
AC080100.1			0	0	0	9992	0	2831	0	3679	0	5016	0	4104	0	1894	0	3167	0	467	0	260	0	2232	0	8163	0	7347	0	9102	0	7240	0	5953	0	2279	0	665	0	10044	0	511	0	0	0.145991	0	0	0.207031	0.24725	0	0.161254	0.367148	0	0	0.438251	0.214558	0.221811	0.0761442	0.151737	0.261754	0	0.340444
AC004053.1			0	0	0	116	0	2152	0	3782	0	3786	0	2928	0	3752	0	5363	0	2575	0	623	0	1894	0	8163	0	7347	0	9102	0	7240	0	5953	0	2646	0	3488	0	4369	0	6672	0	0.621461	0.0558815	0	0	0.251673	0.124538	0	0.154891	0.142488	0	0	0.35765	0.190031	0.245001	0.135025	0.216256	0.0483992	0.117479	0
DLX1			0	0	0	139	0	394	0	9364	0	618	0	9579	0	8738	0	9797	0	8014	0	7925	0	9534	0	8163	0	7347	0	209	0	7240	0	1796	0	8967	0	7244	0	102	0	6672	0	0.585025	0	0	0	0.434583	0	0.440411	0	0	0	0.121186	0	0	0	0.39337	0	0	0.6026	0
PARP12			0	0	0	166	0	4059	0	347	0	1947	0	2610	0	8738	0	9797	0	8014	0	3817	0	9534	0	8163	0	149	0	9102	0	248	0	5953	0	8967	0	7244	0	5727	0	6672	0	0.53912	0	0	0.391053	0.14056	0	0	0.508734	0	0.435304	0	0.0911112	0	0	0.25412	0.236126	0	0.0708665	0
AC097515.1			0	0	0	176	0	2463	0	2162	0	2087	0	5592	0	6458	0	3069	0	4198	0	5854	0	2298	0	7778	0	7347	0	4019	0	1516	0	5681	0	7423	0	3404	0	3837	0	4881	0	0.526451	0.0137149	0.00253953	0	0.231073	0.252676	0.0698352	0.259466	0.0609165	0.231229	0.00153641	0.0224612	0.014188	0.217858	0.243158	0.0820346	0.0506861	0.140236	0.0142609
CALCB			0	0	0	186	0	1958	0	9364	0	8837	0	9579	0	8738	0	9797	0	769	0	141	0	104	0	8163	0	7347	0	9102	0	7240	0	5953	0	8967	0	7244	0	2126	0	6672	0	0.517916	0	0	0	0.267547	0	0	0	0.319388	0	0	0.546869	0	0.602073	0	0	0	0.23542	0
RPL34-DT			0	0	0	187	0	2833	0	9364	0	2193	0	1604	0	1295	0	9797	0	8014	0	7925	0	851	0	3037	0	7347	0	9102	0	7240	0	5953	0	3519	0	7244	0	1994	0	6672	0	0.517282	0.195229	0.149311	0	0.206968	0	0	0	0	0	0	0	0.138326	0.346337	0.236581	0.307138	0	0.245025	0
TDRD9			0	0	0	264	0	3932	0	8075	0	598	0	521	0	6084	0	1289	0	8014	0	7925	0	9534	0	8163	0	538	0	7753	0	2120	0	5953	0	8967	0	7244	0	10044	0	3547	0	0.455955	0.0169658	0	0.258073	0.147102	0.385006	0.00771876	0.0106422	0	0.179045	0	0	0	0	0.396732	0.425864	0	0	0.0426754
EMBP1			0	0	0	286	0	9442	0	9364	0	8837	0	1891	0	166	0	9797	0	8014	0	7925	0	9534	0	8163	0	7347	0	713	0	7240	0	5953	0	347	0	7244	0	1262	0	6672	0	0.445367	0.454002	0	0	0	0	0.312631	0	0	0	0	0	0.442134	0	0	0.285618	0	0.31088	0
H1-0			0	0	0	319	0	1042	0	556	0	1075	0	2757	0	8738	0	9797	0	8014	0	4620	0	4203	0	5944	0	452	0	4154	0	661	0	4459	0	4799	0	5630	0	4796	0	6672	0	0.433521	0	0.0291239	0.272697	0.350298	0	0.065851	0.432028	0	0.34316	0.0113151	0.0571771	0.0807653	0.116666	0.336464	0.226336	0.0108116	0.100413	0
ATG9B			0	0	0	351	0	2495	0	4134	0	2929	0	4832	0	3597	0	1510	0	8014	0	7925	0	6929	0	8163	0	2175	0	4234	0	7240	0	5953	0	8967	0	395	0	6555	0	1189	0	0.424791	0.0598406	0	0.0926286	0.228853	0.368243	0.0635464	0.137419	0	0	0	0	0	0.0316786	0.185306	0.115321	0.315687	0.0491653	0.225747
PPP1R42			0	0	0	382	0	3277	0	2214	0	2065	0	1431	0	8738	0	488	0	8014	0	7925	0	8130	0	6319	0	5126	0	9102	0	4502	0	4040	0	7652	0	7244	0	4956	0	2128	0	0.418922	0	0.0212761	0.0177421	0.182211	0.45569	0	0.254942	0	0.0456421	0.0171998	0	0.0111485	0.0117234	0.244501	0.32229	0	0.0953358	0.123597
AL354824.1			0	0	0	399	0	2592	0	3258	0	5098	0	5772	0	8738	0	3228	0	8014	0	7925	0	2427	0	8163	0	4842	0	5576	0	7240	0	5953	0	8967	0	963	0	2290	0	1650	0	0.415972	0	0	0.0210648	0.222498	0.243955	0.0333447	0.186995	0	0	0	0	0	0.208349	0.073457	0.0744204	0.21977	0.224244	0.168204
PBXIP1			0	0	0	434	0	1870	0	300	0	2294	0	2022	0	6423	0	9797	0	8014	0	7925	0	9534	0	8163	0	7347	0	9102	0	157	0	5953	0	8967	0	7244	0	10044	0	6672	0	0.405691	0.0139214	0	0	0.275358	0	0	0.534021	0	0.484276	0	0	0	0	0.229924	0.275489	0	0	0
AL353795.3			0	0	0	464	0	2649	0	4221	0	8837	0	9579	0	298	0	1221	0	8014	0	7925	0	2745	0	8163	0	7347	0	708	0	7240	0	5953	0	1241	0	7244	0	4215	0	6672	0	0.399561	0.37302	0	0	0.218184	0.389859	0.313914	0.132825	0	0	0	0	0.316602	0.18912	0	0	0	0.124021	0
SPATA17			0	0	0	496	0	698	0	3707	0	989	0	384	0	3992	0	621	0	6568	0	6239	0	3993	0	3665	0	4705	0	9102	0	3030	0	5953	0	1452	0	4630	0	2952	0	5857	0	0.393947	0.0496112	0.114408	0.022879	0.38789	0.439637	0	0.159791	0.0110949	0.115214	0	0.0158748	0.294794	0.126441	0.346184	0.462431	0.022802	0.183279	0.00468723
ARHGAP28			0	0	0	514	0	304	0	5224	0	1888	0	6893	0	6664	0	3030	0	2765	0	7925	0	9534	0	8163	0	7347	0	487	0	7240	0	279	0	4285	0	4338	0	6624	0	1121	0	0.391532	0.0119958	0	0	0.463358	0.255259	0.355929	0.0858219	0.130543	0	0.394029	0	0.101193	0	0.25848	0.0397751	0.0280151	0.0475289	0.234159
ARG2			0	0	0	552	0	9254	0	9364	0	6382	0	9001	0	5503	0	7058	0	4970	0	4529	0	2394	0	3512	0	1843	0	2443	0	3149	0	5017	0	7313	0	2303	0	1698	0	3679	0	0.385262	0.0231441	0.121937	0.111219	0.00113739	0.0521966	0.14348	0	0.0380972	0.107235	0.006236	0.060554	0.0156499	0.210916	0.0317362	0.0040197	0.1003	0.269233	0.0385928
AP001931.1			0	0	0	565	0	3978	0	2855	0	2074	0	2883	0	346	0	2093	0	8014	0	7925	0	9534	0	8163	0	7347	0	1273	0	7240	0	5953	0	2551	0	7244	0	3144	0	6672	0	0.381787	0.355716	0	0	0.145076	0.324651	0.24251	0.21093	0	0	0	0	0.196961	0	0.24361	0.219356	0	0.173753	0
ZNF385D			0	0	0	575	0	5702	0	9364	0	8837	0	9579	0	256	0	9797	0	8014	0	1158	0	3971	0	8163	0	7347	0	4468	0	3199	0	1298	0	8967	0	610	0	7282	0	353	0	0.378573	0.389876	0	0	0.0703243	0	0.0573406	0	0	0.104529	0.180495	0.288692	0	0.1272	0	0	0.272406	0.0332057	0.37883
AC090825.1			0	0	0	619	0	3221	0	4485	0	8837	0	3171	0	8738	0	2357	0	4733	0	6290	0	2124	0	8163	0	1284	0	4135	0	1615	0	5953	0	8967	0	7244	0	2313	0	6672	0	0.370991	0	0	0.157799	0.184992	0.303566	0.0663026	0.118783	0.0444692	0.222178	0	0.0150872	0	0.228659	0	0.202611	0	0.222123	0
EMC3-AS1			0	0	0	659	0	1094	0	1808	0	1500	0	3719	0	3058	0	1082	0	8014	0	7925	0	1596	0	8163	0	7347	0	2823	0	7240	0	5953	0	3306	0	3149	0	2685	0	6672	0	0.363233	0.079056	0	0	0.345571	0.399631	0.119168	0.28731	0	0	0	0	0.151289	0.270572	0.292546	0.171465	0.0599316	0.200442	0
TSHZ2		Yes	0	0	0	691	0	9442	0	9364	0	898	0	2877	0	8738	0	4151	0	4182	0	358	0	3155	0	8163	0	4205	0	9102	0	709	0	5953	0	629	0	7244	0	449	0	2809	0	0.358733	0	0	0.0308143	0	0.187361	0	0	0.0615315	0.33397	0	0.411857	0.391672	0.166752	0.356767	0.219516	0	0.411584	0.0748469
AL589843.1			0	0	0	692	0	2088	0	3700	0	3620	0	6019	0	6936	0	2161	0	5598	0	4318	0	2205	0	3122	0	7347	0	9102	0	3385	0	2268	0	4403	0	1989	0	4594	0	2679	0	0.358305	0.00999381	0.143656	0	0.257485	0.318787	0	0.160168	0.0251765	0.0945557	0.0831912	0.0680284	0.0962473	0.22354	0.144039	0.0655356	0.121196	0.108152	0.0830134
EFCAB12			0	0	0	764	0	1071	0	3580	0	3563	0	2096	0	1166	0	197	0	8014	0	7925	0	3488	0	8163	0	7347	0	9102	0	7240	0	5953	0	4593	0	7244	0	10044	0	1080	0	0.345609	0.211576	0	0	0.347557	0.587947	0	0.166256	0	0	0	0	0.0890817	0.149377	0.146748	0.269281	0	0	0.239475
BIRC3			0	0	0	782	0	9442	0	3896	0	8837	0	2632	0	8738	0	872	0	8014	0	7925	0	2181	0	8163	0	7347	0	290	0	7240	0	5953	0	8967	0	7244	0	1400	0	6672	0	0.342816	0	0	0	0	0.417201	0.404875	0.150068	0	0	0	0	0	0.225152	0	0.234845	0	0.296776	0
LCORL			0	0	0	803	0	3431	0	4010	0	2809	0	4421	0	1729	0	2669	0	6566	0	5046	0	2062	0	4654	0	6893	0	3993	0	3353	0	5953	0	1538	0	6723	0	1866	0	4193	0	0.338127	0.158192	0.0693921	0.00261792	0.173906	0.281534	0.0703545	0.143872	0.0111116	0.0963132	0	0.043592	0.283659	0.232587	0.19286	0.136072	0.00280936	0.255909	0.0254466
GRIK5			0	0	0	904	0	3583	0	5058	0	3374	0	5286	0	3243	0	1782	0	5535	0	3367	0	3303	0	2029	0	2719	0	2913	0	3546	0	1092	0	2287	0	3296	0	2686	0	972	0	0.323361	0.0719109	0.221771	0.0688152	0.166065	0.347087	0.115067	0.0935555	0.0262501	0.0859363	0.2077	0.112637	0.214021	0.159071	0.157427	0.0944396	0.0541665	0.200412	0.255493
RBBP8			0	0	0	910	0	3155	0	3335	0	3366	0	2222	0	3144	0	5223	0	3673	0	4308	0	4103	0	2066	0	7347	0	3453	0	5120	0	1541	0	8967	0	2522	0	5279	0	2596	0	0.322707	0.0758323	0.218051	0	0.188183	0.131826	0.0905984	0.181506	0.0826733	0.0278976	0.148703	0.0685659	0	0.120857	0.15827	0.261096	0.0877839	0.0852209	0.0881862
LINC01948			0	0	0	928	0	6158	0	4710	0	8837	0	9579	0	624	0	7510	0	3070	0	2279	0	950	0	1048	0	7347	0	9102	0	7240	0	5953	0	4042	0	1437	0	7189	0	6672	0	0.318667	0.283456	0.322893	0	0.055478	0.037728	0	0.109184	0.112133	0	0	0.185447	0.112171	0.335536	0	0	0.166255	0.0348363	0
ARHGDIA			0	0	0	938	0	1326	0	3248	0	2404	0	3304	0	5041	0	6942	0	6817	0	5545	0	6694	0	5856	0	1265	0	2526	0	2471	0	5953	0	4618	0	3936	0	3237	0	3033	0	0.31714	0.0292834	0.0313142	0.159827	0.322993	0.056493	0.137473	0.187536	0.00847687	0.153422	0	0.0292149	0.0882815	0.0363442	0.221907	0.194846	0.0369601	0.168715	0.0622017
NT5DC3			0	0	0	946	0	6940	0	9364	0	3761	0	9579	0	7395	0	222	0	8014	0	7925	0	240	0	7992	0	7347	0	232	0	854	0	5369	0	8802	0	4429	0	2148	0	6672	0	0.316395	0.00694641	0.00102084	0	0.0348194	0.5691	0.430722	0	0	0.313788	0.00356806	0	0.00087443	0.455121	0.136671	0	0.0261835	0.23431	0
AC022107.1			0	0	0	1003	0	448	0	1831	0	338	0	283	0	8738	0	9797	0	8014	0	7925	0	740	0	8163	0	7347	0	9102	0	7240	0	5953	0	8967	0	7244	0	10044	0	6672	0	0.309046	0	0	0	0.42409	0	0	0.285229	0	0	0	0	0	0.360631	0.458469	0.50053	0	0	0
C2orf73			0	0	0	1028	0	3400	0	6787	0	5660	0	2357	0	3275	0	1148	0	8014	0	7925	0	1306	0	3783	0	2814	0	9102	0	4134	0	3867	0	5584	0	1054	0	7766	0	2447	0	0.3052	0.0705388	0.108841	0.0653097	0.175817	0.394624	0	0.0347391	0	0.0595815	0.0197041	0	0.0534915	0.298763	0.0518597	0.251919	0.209042	0.0249251	0.0988003
MAML3		Yes	0	0	0	1046	0	9442	0	9364	0	5483	0	3700	0	1045	0	2297	0	8014	0	7345	0	3233	0	8163	0	845	0	9102	0	7240	0	236	0	2725	0	7244	0	1155	0	6672	0	0.302946	0.225538	0	0.209066	0	0.308588	0	0	0	0	0.414602	0.00375005	0.185217	0.162541	0.0588086	0.172723	0	0.322569	0
RUFY1-AS1			0	0	0	1055	0	2524	0	5515	0	8837	0	1308	0	8738	0	1300	0	8014	0	7925	0	9534	0	8163	0	7347	0	9102	0	7240	0	5953	0	1368	0	7244	0	1184	0	6672	0	0.301766	0	0	0	0.226622	0.384165	0	0.0752339	0	0	0	0	0.303295	0	0	0.335645	0	0.319922	0
MOK			0	0	0	1069	0	2705	0	2894	0	2690	0	2756	0	2763	0	1651	0	5732	0	5293	0	3456	0	3029	0	1014	0	6154	0	2377	0	1546	0	3243	0	6441	0	4625	0	1314	0	0.299839	0.0925078	0.149726	0.189153	0.21495	0.356665	0.0241781	0.208676	0.0227005	0.160992	0.148261	0.0365181	0.154896	0.151075	0.201126	0.226353	0.00444914	0.10675	0.210115
P3H2			0	0	0	1089	0	1703	0	9364	0	2463	0	4559	0	8738	0	2218	0	4767	0	7925	0	7253	0	709	0	7347	0	8175	0	4048	0	5953	0	7576	0	3182	0	827	0	6672	0	0.296985	0	0.366577	0	0.288766	0.313831	0.00472745	0	0.0433657	0.0632217	0	0	0.0122784	0.0246289	0.21668	0.128777	0.0585245	0.359537	0
C2orf66			0	0	0	1139	0	5524	0	2138	0	8837	0	9579	0	8738	0	1570	0	8014	0	7925	0	1192	0	8163	0	7347	0	9102	0	7240	0	5953	0	1274	0	1274	0	10044	0	6672	0	0.290962	0	0	0	0.0765556	0.362552	0	0.26121	0	0	0	0	0.313281	0.312678	0	0	0.18406	0	0
EAF1-AS1			0	0	0	1151	0	663	0	2492	0	881	0	9579	0	8738	0	9797	0	1791	0	7925	0	1632	0	8163	0	7347	0	9102	0	7240	0	5953	0	8967	0	7244	0	10044	0	6672	0	0.289728	0	0	0	0.391984	0	0	0.234527	0.205174	0	0	0	0	0.268295	0.358144	0	0	0	0
EXOSC7			0	0	0	1158	0	2633	0	3767	0	3855	0	4006	0	4898	0	4567	0	3301	0	4484	0	2508	0	2131	0	6829	0	6643	0	3360	0	5177	0	2414	0	7244	0	1585	0	5575	0	0.288631	0.0315204	0.214552	0.00303072	0.219482	0.165314	0.0181339	0.155776	0.100202	0.0960058	0.00512166	0.0622064	0.206228	0.202868	0.130826	0.15693	0	0.279031	0.00668871
AC008105.1			0	0	0	1167	0	5341	0	3298	0	3042	0	5117	0	5467	0	981	0	8014	0	1469	0	4240	0	8163	0	7347	0	2583	0	7240	0	5953	0	4244	0	695	0	671	0	6672	0	0.287123	0.0237023	0	0	0.0836307	0.408009	0.134394	0.183691	0	0	0	0.255933	0.102927	0.115359	0.177809	0.10134	0.256695	0.378013	0
DZANK1			0	0	0	1171	0	1501	0	2551	0	2707	0	3153	0	4542	0	1456	0	6213	0	3807	0	1725	0	4974	0	5611	0	4064	0	3389	0	3015	0	2244	0	2695	0	5173	0	4619	0	0.287054	0.0380947	0.057348	0.0122258	0.305933	0.372185	0.068438	0.230309	0.0153755	0.0944209	0.043081	0.0915568	0.217083	0.259746	0.199844	0.203511	0.0784806	0.0886152	0.0180781
KIF26B-AS1			0	0	0	1179	0	1170	0	8316	0	3379	0	9579	0	8738	0	2922	0	8014	0	2465	0	199	0	108	0	7347	0	9102	0	7240	0	5953	0	8967	0	1505	0	3330	0	6672	0	0.28667	0	0.586001	0	0.338677	0.262871	0	0.00767122	0	0	0	0.170146	0	0.480402	0.157147	0	0.160828	0.163246	0
ZDHHC2		Yes	0	0	0	1192	0	767	0	2723	0	3258	0	2040	0	8233	0	2288	0	6896	0	7925	0	6180	0	7062	0	3534	0	5217	0	465	0	5953	0	4742	0	5941	0	1419	0	6159	0	0.285463	0.00228843	0.00934148	0.0444232	0.381577	0.309121	0.0401978	0.220016	0.00765341	0.377767	0	0	0.0828778	0.0490419	0.164778	0.273555	0.00808441	0.294203	0.0027958
TPPP3			0	0	0	1242	0	187	0	747	0	450	0	203	0	5326	0	7527	0	8014	0	7925	0	4630	0	8163	0	1175	0	9102	0	4891	0	5953	0	3402	0	5765	0	8800	0	6672	0	0.280879	0.0253861	0	0.171163	0.556812	0.0373579	0	0.395802	0	0.0342581	0	0	0.145834	0.099252	0.423278	0.554648	0.00951113	0.0100961	0
NYAP1			0	0	0	1246	0	3799	0	3103	0	3308	0	3197	0	1826	0	3547	0	4323	0	4999	0	2950	0	2281	0	112	0	1256	0	1275	0	3711	0	2957	0	3249	0	6231	0	2714	0	0.280556	0.151098	0.203835	0.42527	0.154677	0.223287	0.24429	0.196422	0.0570974	0.256155	0.0230143	0.0449797	0.172109	0.178441	0.161774	0.201148	0.0558703	0.0570815	0.0805688
CLEC3B			0	0	0	1248	0	1738	0	9364	0	1871	0	1117	0	8738	0	1489	0	8014	0	7925	0	9534	0	8163	0	7347	0	9102	0	7240	0	5953	0	893	0	7244	0	10044	0	6672	0	0.280157	0	0	0	0.285278	0.36971	0	0	0	0	0	0	0.355965	0	0.259538	0.354656	0	0	0
SMCO4		Yes	0	0	0	1284	0	761	0	9364	0	412	0	1535	0	734	0	9768	0	5351	0	7925	0	8723	0	8163	0	4588	0	6246	0	1842	0	3048	0	6148	0	7244	0	10044	0	6672	0	0.276123	0.263742	0	0.0246301	0.382098	0.00013371	0.0229132	0	0.0301587	0.202629	0.0419025	0	0.0393778	0.00550364	0.433556	0.313011	0	0	0
RAI2			0	0	0	1303	0	6518	0	5557	0	8837	0	9579	0	1483	0	2014	0	5782	0	3205	0	9534	0	6383	0	7347	0	195	0	7240	0	5953	0	8967	0	2411	0	3190	0	440	0	0.274585	0.17736	0.0201606	0	0.0445362	0.329602	0.447693	0.0734323	0.0220079	0	0	0.122986	0	0	0	0	0.0938671	0.171329	0.356733
NCS1			0	0	0	1323	0	4387	0	3205	0	6443	0	9439	0	1405	0	4339	0	6548	0	4646	0	4039	0	5489	0	3730	0	1025	0	2776	0	935	0	4783	0	4492	0	2414	0	2544	0	0.271473	0.184364	0.0408344	0.040629	0.1245	0.176394	0.26904	0.189683	0.0112718	0.130816	0.231735	0.0562912	0.0812948	0.124304	0.0305082	0.000737115	0.0250111	0.216499	0.0919741
CAMK1D			0	0	0	1359	0	9442	0	4019	0	8002	0	6600	0	1993	0	9797	0	8014	0	7925	0	9534	0	8163	0	1255	0	1853	0	7240	0	1364	0	8967	0	1823	0	10044	0	6521	0	0.267197	0.138509	0	0.161044	0	0	0.188889	0.143703	0	0	0.168739	0	0	0	0.00620073	0.047621	0.133179	0	0.00075433
MT-ND1			0	0	0	1381	0	7997	0	9364	0	8837	0	9579	0	2446	0	7310	0	8014	0	7925	0	9534	0	8093	0	933	0	1130	0	6138	0	700	0	8967	0	5591	0	8857	0	747	0	0.265328	0.109551	0.000403756	0.199184	0.0140583	0.0434459	0.258347	0	0	0.00918735	0.279382	0	0	0	0	0	0.0111253	0.00943683	0.292782
TMEM107			0	0	0	1384	0	2210	0	2543	0	2863	0	3195	0	5945	0	6025	0	8014	0	3081	0	2550	0	4340	0	2515	0	4011	0	2703	0	5953	0	1405	0	7244	0	5590	0	6672	0	0.265168	0.0182698	0.081922	0.0772017	0.247968	0.0935883	0.0699579	0.23066	0	0.136353	0	0.13137	0.299971	0.20048	0.189135	0.201185	0	0.0750773	0
ABCC8			0	0	0	1391	0	9442	0	9364	0	8837	0	9579	0	1921	0	1424	0	7576	0	7925	0	4764	0	3034	0	1531	0	3131	0	6603	0	2235	0	8967	0	5643	0	476	0	3316	0	0.264731	0.143657	0.149551	0.133769	0	0.374084	0.103933	0	0.00244593	0.00461507	0.0851359	0	0	0.0940024	0	0	0.0107437	0.406299	0.050953
APEH			0	0	0	1406	0	2575	0	3294	0	5514	0	2386	0	3348	0	4138	0	3085	0	3747	0	3839	0	4283	0	2228	0	2419	0	7240	0	3524	0	8251	0	2285	0	4268	0	6672	0	0.26308	0.0679753	0.0846954	0.0900713	0.223613	0.187882	0.14516	0.184059	0.111443	0	0.0270892	0.094575	0.00505147	0.133714	0.0575931	0.250158	0.101251	0.122122	0
ACAP1			0	0	0	1487	0	1206	0	3747	0	2155	0	4771	0	2367	0	2511	0	8014	0	7925	0	9534	0	1012	0	7347	0	9102	0	7240	0	5953	0	3355	0	5031	0	2875	0	6672	0	0.253221	0.114165	0.326558	0	0.334677	0.29171	0	0.156956	0	0	0	0	0.147814	0	0.238938	0.118239	0.0169435	0.188448	0
PACS1			0	0	0	1493	0	5774	0	6426	0	5377	0	6890	0	3199	0	3150	0	2192	0	3196	0	3342	0	3463	0	4128	0	2211	0	5703	0	2285	0	3439	0	2831	0	2608	0	2098	0	0.25284	0.0739324	0.124309	0.0323532	0.0678118	0.248505	0.161495	0.0448818	0.170569	0.0155961	0.0815731	0.123316	0.143311	0.157452	0.0626032	0.0398269	0.072629	0.204348	0.126026
DISP1			0	0	0	1495	0	3884	0	4718	0	3321	0	3710	0	4022	0	2169	0	4668	0	4551	0	2255	0	1973	0	5934	0	8165	0	5541	0	5953	0	3616	0	2221	0	1702	0	6251	0	0.252649	0.0487665	0.226317	0.00953579	0.149849	0.318011	0.0047784	0.108996	0.0463034	0.0184742	0	0.0596818	0.133146	0.220583	0.160998	0.172175	0.104463	0.268939	0.00223971
CFAP65			0	0	0	1536	0	2062	0	1993	0	8837	0	879	0	1620	0	282	0	8014	0	7925	0	9534	0	8163	0	7347	0	9102	0	7240	0	5953	0	8967	0	7244	0	10044	0	6672	0	0.249035	0.167058	0	0	0.25965	0.527454	0	0.272282	0	0	0	0	0	0	0	0.380679	0	0	0
GFOD2			0	0	0	1582	0	5128	0	4198	0	2754	0	5714	0	5100	0	2355	0	5720	0	4264	0	3193	0	3816	0	4185	0	1980	0	2748	0	2594	0	4132	0	2370	0	2357	0	3487	0	0.24531	0.0286058	0.107789	0.031162	0.0913167	0.303892	0.178563	0.133714	0.0228483	0.133356	0.0622301	0.0701381	0.107796	0.164726	0.196288	0.0766401	0.0966205	0.2197	0.0448445
MEI4			0	0	0	1583	0	9442	0	9364	0	8837	0	9579	0	8738	0	9797	0	1519	0	1313	0	971	0	542	0	7347	0	9102	0	163	0	5953	0	8967	0	7244	0	10044	0	6672	0	0.245306	0	0.390669	0	0	0	0	0	0.228267	0.480799	0	0.272679	0	0.333185	0	0	0	0	0
SLC37A1			0	0	0	1596	0	4277	0	2985	0	4049	0	4088	0	7354	0	1511	0	2030	0	2743	0	1394	0	2916	0	2802	0	5527	0	7240	0	3034	0	2098	0	2430	0	2937	0	4815	0	0.243983	0.0071885	0.156454	0.06559	0.129763	0.368171	0.0343368	0.203497	0.182964	0	0.0423015	0.151993	0.228819	0.289876	0.120061	0.152272	0.0926798	0.184211	0.015195
AC008575.1			0	0	0	1612	0	750	0	2645	0	8837	0	1480	0	252	0	9797	0	8014	0	7925	0	9534	0	8163	0	7347	0	1112	0	7240	0	5953	0	8967	0	7244	0	10044	0	6672	0	0.242952	0.392325	0	0	0.383041	0	0.259829	0.224628	0	0	0	0	0	0	0	0.317058	0	0	0
SEC22B4P			0	0	0	1617	0	9442	0	2523	0	1560	0	412	0	2827	0	9797	0	8014	0	7925	0	1607	0	8163	0	7347	0	9102	0	7240	0	5953	0	1096	0	7244	0	10044	0	6672	0	0.242182	0.0893219	0	0	0	0	0	0.232112	0	0	0	0	0.333513	0.270033	0.287867	0.452628	0	0	0
LINC01562			0	0	0	1620	0	5350	0	9364	0	8837	0	3633	0	4410	0	2186	0	8014	0	7925	0	3077	0	8163	0	375	0	2361	0	7240	0	5953	0	1524	0	1400	0	2754	0	6672	0	0.241863	0.0407454	0	0.293597	0.083233	0.316214	0.149355	0	0	0	0	0	0.285277	0.171276	0	0.176181	0.170685	0.195291	0
B3GNT2			0	0	0	1650	0	2019	0	1824	0	416	0	5875	0	8738	0	3159	0	8014	0	7925	0	9532	0	5500	0	4599	0	9102	0	4281	0	277	0	3028	0	6719	0	8769	0	1034	0	0.239626	0	0.0406513	0.0244804	0.262448	0.247758	0	0.285895	0	0.0539793	0.394579	0	0.167507	1.02e-05	0.43263	0.0710708	0.00281854	0.0104195	0.245775
FLJ37453			0	0	0	1675	0	2898	0	3815	0	1929	0	3399	0	8738	0	2432	0	8014	0	7925	0	9534	0	8163	0	1826	0	9102	0	333	0	5953	0	1978	0	7244	0	3402	0	6672	0	0.237607	0	0	0.112042	0.202802	0.29742	0	0.153271	0	0.408401	0	0	0.238954	0	0.25548	0.188913	0	0.15937	0
C5orf63			0	0	0	1685	0	8140	0	5555	0	3793	0	2621	0	5972	0	3618	0	2471	0	4149	0	1265	0	3650	0	3122	0	9102	0	5379	0	5953	0	4411	0	1755	0	2560	0	5308	0	0.23692	0.01806	0.115916	0.0561338	0.0120248	0.219903	0	0.0734721	0.149804	0.0219823	0	0.0754244	0.0958392	0.304289	0.134429	0.235391	0.138619	0.206977	0.00905036
PCDHGA10			0	0	0	1695	0	4023	0	4339	0	2009	0	2804	0	5232	0	2659	0	2021	0	3190	0	7711	0	4197	0	2255	0	3278	0	668	0	5953	0	4761	0	7244	0	6084	0	4042	0	0.236334	0.0265654	0.088164	0.0882174	0.14273	0.281952	0.0972078	0.126724	0.183739	0.341904	0	0.12389	0.0820427	0.0175613	0.249357	0.224144	0	0.0606013	0.0288507
PBX3			0	0	0	1697	0	1914	0	9364	0	8837	0	7262	0	8738	0	470	0	8014	0	7925	0	2515	0	8163	0	7347	0	9102	0	7240	0	5953	0	8967	0	130	0	10044	0	173	0	0.236256	0	0	0	0.271399	0.459099	0	0	0	0	0	0	0	0.202551	0	0.0298115	0.456376	0	0.441783
RBMS1		Yes	0	0	0	1729	0	3390	0	9364	0	1106	0	9579	0	625	0	346	0	8014	0	7925	0	9475	0	8163	0	7347	0	2341	0	7240	0	3671	0	1028	0	7110	0	10044	0	6672	0	0.233549	0.283427	0	0	0.176449	0.498155	0.150635	0	0	0	0.0240515	0	0.339911	0.000326633	0.332448	0	0.000685714	0	0
TPRXL			0	0	0	1730	0	3935	0	9364	0	2837	0	9579	0	245	0	998	0	8014	0	7925	0	2375	0	319	0	7347	0	9102	0	7240	0	5953	0	8967	0	360	0	2932	0	6672	0	0.233533	0.394987	0.426481	0	0.147016	0.406424	0	0	0	0	0	0	0	0.212174	0.190791	0	0.325749	0.184842	0
ETFRF1			0	0	0	1762	0	2151	0	5141	0	2150	0	2449	0	4114	0	6275	0	4057	0	4246	0	1760	0	3022	0	1312	0	3805	0	7240	0	4370	0	2829	0	7244	0	8287	0	5049	0	0.231341	0.0470547	0.15026	0.155021	0.251761	0.08268	0.0768779	0.0899792	0.0664816	0	0.0123587	0.0709164	0.179866	0.255938	0.239155	0.24596	0	0.0165165	0.0120597
CDKL4			0	0	0	1794	0	1936	0	1422	0	1990	0	3961	0	2629	0	2720	0	8014	0	7925	0	3231	0	8163	0	7347	0	2359	0	7240	0	5953	0	3982	0	7244	0	10044	0	6672	0	0.229313	0.100309	0	0	0.269323	0.277664	0.149402	0.32416	0	0	0	0	0.1144	0.16267	0.251422	0.159306	0	0	0
MAMDC2-AS1			0	0	0	1809	0	1251	0	3973	0	1733	0	2320	0	1786	0	2540	0	5168	0	6543	0	7984	0	3957	0	4384	0	5935	0	3166	0	5953	0	4917	0	3338	0	3444	0	5917	0	0.228627	0.153335	0.0999231	0.027971	0.33013	0.29003	0.0272432	0.146265	0.0335969	0.106273	0	0.0114188	0.0756694	0.0136771	0.273375	0.254307	0.0526462	0.157555	0.00426084
GIPC2			0	0	0	1839	0	7943	0	8438	0	4152	0	8261	0	5214	0	2378	0	2036	0	2095	0	2349	0	978	0	6976	0	3396	0	6463	0	5406	0	6125	0	4482	0	7802	0	2738	0	0.226593	0.0269083	0.331881	0.00218822	0.014813	0.301766	0.0923332	0.00639395	0.182093	0.00578412	0.00331775	0.201356	0.0398628	0.213648	0.114996	0.0119815	0.0253038	0.0243817	0.0791117
MT-ND3			0	0	0	1929	0	2847	0	9272	0	4232	0	5501	0	1936	0	4190	0	6291	0	3501	0	9534	0	6453	0	941	0	1720	0	2686	0	1206	0	8967	0	3626	0	8119	0	1190	0	0.220408	0.142467	0.0187954	0.197821	0.206154	0.184977	0.200975	0.000484496	0.0142933	0.137497	0.191008	0.105843	0	0	0.110113	0.0860606	0.0444002	0.0189029	0.225619
ABCA7			0	0	0	1945	0	8599	0	9364	0	8752	0	9014	0	3287	0	1340	0	3066	0	4713	0	3029	0	3016	0	1281	0	2033	0	7240	0	4107	0	7991	0	901	0	7272	0	2280	0	0.219374	0.0701046	0.150516	0.158123	0.00626377	0.381425	0.17451	0	0.112411	0	0.016139	0.0535367	0.0075668	0.174528	0.000420786	0.003875	0.229139	0.0333318	0.110952
SELENOF			0	0	0	1963	0	2314	0	2169	0	2466	0	3484	0	8336	0	3810	0	3062	0	2323	0	5151	0	3059	0	3006	0	3252	0	2626	0	2793	0	2845	0	5319	0	3025	0	6672	0	0.218346	0.00182288	0.147893	0.0593462	0.240905	0.207245	0.0985114	0.259057	0.112516	0.141779	0.0519089	0.181579	0.178656	0.0809598	0.216564	0.184049	0.0139285	0.180072	0
MTFMT			0	0	0	2044	0	4347	0	3925	0	3983	0	6314	0	6816	0	2506	0	5136	0	3693	0	1380	0	2488	0	6885	0	3161	0	3296	0	1765	0	5782	0	5579	0	4507	0	1935	0	0.21349	0.0108006	0.186303	0.00266568	0.125984	0.292064	0.102861	0.148934	0.0344301	0.0994595	0.123878	0.097706	0.0477946	0.291407	0.12351	0.0563654	0.0112396	0.111885	0.140396
MFSD10			0	0	0	2061	0	3744	0	4688	0	3546	0	3393	0	6316	0	3051	0	2812	0	5066	0	988	0	2760	0	1838	0	1420	0	4115	0	5559	0	1776	0	3405	0	1024	0	6672	0	0.212318	0.0149311	0.166223	0.111463	0.157304	0.253943	0.22757	0.110059	0.127919	0.060222	0.00237698	0.0431041	0.25648	0.331171	0.147666	0.189552	0.0506351	0.337274	0
FBXO21			0	0	0	2064	0	2648	0	5104	0	2457	0	2105	0	7150	0	3101	0	4482	0	4480	0	4856	0	4357	0	4898	0	3377	0	1878	0	5953	0	3882	0	4944	0	1946	0	4641	0	0.211999	0.00837223	0.0811478	0.0205218	0.218342	0.250921	0.0932843	0.0913609	0.0520853	0.198954	0	0.0624439	0.118326	0.0902375	0.217408	0.268995	0.0179289	0.248683	0.0176823
MT-ATP6			0	0	0	2068	0	2796	0	9109	0	3850	0	6964	0	2473	0	4813	0	7116	0	5435	0	9534	0	6085	0	902	0	1674	0	2850	0	1201	0	8967	0	3523	0	8377	0	1282	0	0.211802	0.107995	0.0259728	0.201757	0.20902	0.151234	0.205882	0.00140286	0.00583894	0.125991	0.191621	0.0322586	0	0	0.131044	0.0375942	0.0473052	0.0154043	0.213306
C1orf21			0	0	0	2069	0	2414	0	3081	0	5614	0	5903	0	2771	0	2423	0	3867	0	3274	0	9029	0	6679	0	7347	0	1071	0	3612	0	1600	0	8967	0	7244	0	3260	0	1840	0	0.211606	0.0920916	0.0150389	0	0.233611	0.298089	0.264205	0.197713	0.0737974	0.0821303	0.14162	0.118872	0	0.00307176	0.0536906	0.0700617	0	0.167571	0.14845
RNF24			0	0	0	2133	0	5693	0	4590	0	6164	0	7085	0	4393	0	2474	0	3102	0	4050	0	1924	0	4679	0	7252	0	3258	0	2652	0	3132	0	2171	0	3992	0	3719	0	2161	0	0.206732	0.0410531	0.0686906	0.00058912	0.0706521	0.294842	0.0983428	0.114665	0.11047	0.140167	0.0387275	0.0794814	0.222844	0.24278	0.0372737	0.0345121	0.0359016	0.145971	0.121226
ZYG11B			0	0	0	2140	0	3654	0	3646	0	3226	0	3593	0	1945	0	4021	0	2225	0	3020	0	2902	0	2318	0	4195	0	2280	0	2771	0	5953	0	4205	0	3627	0	3691	0	2385	0	0.206391	0.141978	0.200752	0.0309212	0.16236	0.194612	0.15535	0.162852	0.167872	0.131372	0	0.134884	0.105058	0.181598	0.166464	0.17796	0.0443654	0.146956	0.102435
SUPT3H			0	0	0	2166	0	3204	0	3978	0	2916	0	3708	0	3998	0	3230	0	1767	0	2699	0	2304	0	2110	0	5830	0	3891	0	3322	0	3746	0	2813	0	1572	0	2337	0	3320	0	0.20482	0.0493192	0.216065	0.0104127	0.185792	0.243779	0.0740024	0.145896	0.207664	0.0981325	0.0220477	0.154438	0.18083	0.217422	0.186013	0.172336	0.155394	0.220698	0.0508841
ZNF331			0	0	0	2204	0	6013	0	4715	0	6038	0	7762	0	2298	0	2443	0	4689	0	2596	0	2149	0	1133	0	4042	0	6168	0	5904	0	3973	0	5304	0	6067	0	6662	0	2903	0	0.202141	0.118436	0.313614	0.0340126	0.0599002	0.297009	0.023899	0.109031	0.0454566	0.0123872	0.0182062	0.161001	0.061838	0.227312	0.0408291	0.0200403	0.00702162	0.0467097	0.0695956
PDHX			0	0	0	2227	0	3837	0	4639	0	4605	0	4076	0	5390	0	3684	0	2641	0	3662	0	3769	0	3273	0	6445	0	7581	0	2420	0	2651	0	6069	0	2166	0	3145	0	2248	0	0.201285	0.0245067	0.134798	0.00556217	0.152525	0.215946	0.00914286	0.112339	0.138277	0.157255	0.0588421	0.0990205	0.0408735	0.136745	0.0925432	0.153009	0.107818	0.173739	0.113748
SNPH			0	0	0	2234	0	9297	0	9364	0	8837	0	8098	0	2072	0	7135	0	8014	0	7676	0	7586	0	5715	0	6923	0	451	0	7240	0	789	0	8967	0	2132	0	5687	0	1971	0	0.200873	0.132939	0.0348415	0.00248482	0.000869608	0.0489831	0.365586	0	0	0	0.260545	0.00144237	0	0.0194293	0	0.0144264	0.110274	0.0722767	0.137415
AC005828.3			0	0	0	2237	0	289	0	288	0	187	0	392	0	8738	0	9797	0	8014	0	7925	0	9534	0	8163	0	7347	0	9102	0	7240	0	5953	0	1314	0	7244	0	3775	0	6672	0	0.200564	0	0	0	0.47318	0	0	0.544181	0	0	0	0	0.308769	0	0.546009	0.460139	0	0.143318	0
VWCE			0	0	0	2269	0	2601	0	6671	0	3820	0	4959	0	3496	0	1243	0	2358	0	2261	0	5167	0	2914	0	2754	0	4113	0	2410	0	3702	0	3124	0	7244	0	3786	0	4642	0	0.198464	0.0627864	0.156716	0.0672486	0.221933	0.387563	0.0669292	0.0375476	0.157481	0.157928	0.0232503	0.18711	0.161867	0.0803632	0.132596	0.109144	0	0.142613	0.0176615
TAF1B		Yes	0	0	0	2294	0	3908	0	3623	0	3270	0	2109	0	2511	0	2849	0	1734	0	1926	0	4007	0	2882	0	3433	0	3076	0	1964	0	5953	0	2717	0	6947	0	3672	0	4356	0	0.197155	0.10613	0.15819	0.047265	0.148411	0.268714	0.106599	0.164124	0.209865	0.191493	0	0.216082	0.185681	0.125844	0.163903	0.268778	0.0015049	0.148182	0.0222292
JAZF1		Yes	0	0	0	2304	0	3131	0	2908	0	2617	0	3084	0	3548	0	3929	0	2247	0	3282	0	2958	0	8163	0	5937	0	8904	0	1915	0	5953	0	2633	0	2298	0	2843	0	2789	0	0.196574	0.0613372	0	0.00953227	0.188915	0.200729	0.000887165	0.207829	0.165749	0.195663	0	0.118385	0.190889	0.178013	0.206117	0.206873	0.100565	0.189672	0.0759642
HFM1			0	0	0	2330	0	3538	0	4330	0	2823	0	4861	0	7234	0	2700	0	2804	0	3414	0	551	0	7171	0	2552	0	7954	0	2198	0	5953	0	2622	0	3301	0	757	0	6672	0	0.194825	0.00789783	0.00814019	0.0754164	0.168847	0.279197	0.00617356	0.127186	0.128245	0.173768	0	0.109956	0.191518	0.386077	0.192151	0.114247	0.0539562	0.367044	0
AC073896.1			0	0	0	2335	0	2394	0	4567	0	4676	0	3882	0	8738	0	1596	0	8014	0	7925	0	4223	0	8163	0	7347	0	4491	0	7240	0	5953	0	1688	0	7244	0	866	0	2187	0	0.194458	0	0	0	0.235386	0.360407	0.056701	0.115461	0	0	0	0	0.266493	0.11594	0.0895194	0.163417	0	0.354518	0.118707
GEN1			0	0	0	2339	0	3495	0	2478	0	2738	0	2572	0	2201	0	957	0	5148	0	5609	0	4228	0	1355	0	7347	0	4930	0	4376	0	3107	0	4418	0	7244	0	3163	0	5942	0	0.194183	0.124396	0.285939	0	0.171321	0.410357	0.046193	0.235153	0.034162	0.0501451	0.0394252	0.0278598	0.0955923	0.115597	0.197961	0.238888	0	0.172576	0.00403521
AL355312.4			0	0	0	2362	0	736	0	599	0	870	0	266	0	8738	0	9797	0	8014	0	7925	0	9534	0	8163	0	7347	0	9102	0	7240	0	5953	0	8967	0	7244	0	348	0	6672	0	0.192799	0	0	0	0.384577	0	0	0.421786	0	0	0	0	0	0	0.359961	0.509416	0	0.42949	0
PSMB5			0	0	0	2393	0	1479	0	2348	0	2571	0	2625	0	8609	0	8766	0	5359	0	2860	0	6267	0	6089	0	4954	0	5912	0	2544	0	5953	0	6508	0	6708	0	3795	0	6672	0	0.191115	0.000568254	0.0258263	0.0196848	0.308477	0.00936114	0.0275547	0.245294	0.0300368	0.148652	0	0.144474	0.0299541	0.0470308	0.209648	0.23505	0.00289554	0.142124	0
CHKB-DT			0	0	0	2436	0	2527	0	7313	0	3464	0	1879	0	4606	0	1903	0	2800	0	5045	0	2227	0	3152	0	2666	0	5406	0	5991	0	5953	0	5662	0	7183	0	4765	0	6672	0	0.188689	0.0365663	0.141797	0.0710736	0.226336	0.338268	0.0365849	0.0228985	0.128686	0.0110445	0	0.0435946	0.0512362	0.222102	0.152577	0.286312	0.000398994	0.101648	0
INPP4A			0	0	0	2448	0	4295	0	3369	0	4386	0	3754	0	3902	0	3265	0	3593	0	4524	0	3243	0	4939	0	2138	0	2861	0	1901	0	2157	0	3082	0	1538	0	2962	0	1291	0	0.188173	0.0519215	0.0585761	0.0946449	0.128771	0.241354	0.117379	0.179364	0.0864027	0.196925	0.0910797	0.0608906	0.163928	0.161919	0.10242	0.170209	0.158904	0.182846	0.212479
AL031293.1			0	0	0	2492	0	9442	0	9364	0	1509	0	9579	0	8738	0	1572	0	8014	0	7925	0	3534	0	219	0	7347	0	9102	0	7240	0	5953	0	335	0	7244	0	2411	0	6672	0	0.185603	0	0.457485	0	0	0.362337	0	0	0	0	0	0	0.444919	0.146953	0.291645	0	0	0.216663	0
ARL6			0	0	0	2570	0	5302	0	4437	0	4180	0	2363	0	3796	0	3110	0	5485	0	6190	0	4112	0	3384	0	1715	0	7060	0	5562	0	1564	0	2187	0	2205	0	9636	0	2931	0	0.181295	0.0545662	0.128132	0.119749	0.0851386	0.250489	0.0137603	0.121046	0.0272302	0.0180499	0.145421	0.0167262	0.22118	0.120577	0.113032	0.251419	0.105624	0.00263773	0.0679321
AC119673.2			0	0	0	2575	0	9442	0	9364	0	8837	0	9579	0	5096	0	1795	0	3251	0	7925	0	4920	0	1647	0	5057	0	1202	0	7240	0	1555	0	5919	0	7244	0	5561	0	1579	0	0.180694	0.0286555	0.255999	0.0186025	0	0.346002	0.249662	0	0.102921	0	0.146735	0	0.0443818	0.0882663	0	0	0	0.0760582	0.177036
MANSC4			0	0	0	2600	0	1336	0	359	0	8837	0	2611	0	8738	0	1099	0	8014	0	7925	0	9534	0	8163	0	7347	0	9102	0	7240	0	5953	0	945	0	7244	0	10044	0	6672	0	0.179392	0	0	0	0.322574	0.398882	0	0.502904	0	0	0	0	0.349859	0	0	0.235945	0	0	0
SLC4A3			0	0	0	2620	0	2957	0	3837	0	2872	0	6730	0	2466	0	5723	0	6120	0	4617	0	8445	0	3307	0	1024	0	1269	0	3346	0	2610	0	5706	0	2704	0	1521	0	3223	0	0.178287	0.108448	0.133085	0.187595	0.200026	0.107074	0.242685	0.152475	0.0165343	0.0966258	0.060966	0.0573225	0.0498827	0.0080992	0.188779	0.044149	0.0781232	0.285542	0.0545772
MYADM			0	0	0	2628	0	4729	0	977	0	2741	0	3635	0	2911	0	7469	0	4874	0	2909	0	6569	0	3038	0	3250	0	1543	0	3978	0	2164	0	6698	0	3433	0	1923	0	2440	0	0.177908	0.0851305	0.149245	0.052374	0.108678	0.0388215	0.217448	0.368379	0.0403623	0.0664243	0.0907703	0.141452	0.0262639	0.039723	0.197611	0.176047	0.0497289	0.250997	0.0993325
BTBD9			0	0	0	2634	0	5453	0	5543	0	5138	0	7401	0	2912	0	4320	0	3797	0	4587	0	2604	0	2284	0	2658	0	6266	0	3207	0	1595	0	3495	0	3730	0	4195	0	1623	0	0.177677	0.084855	0.20359	0.0714386	0.0789581	0.17762	0.0227167	0.0740568	0.0766102	0.104164	0.142356	0.058323	0.139917	0.197131	0.0714943	0.0267569	0.0418897	0.124642	0.172134
ELOF1			0	0	0	2658	0	1778	0	1883	0	2693	0	3442	0	1897	0	3904	0	2777	0	1832	0	4683	0	2867	0	2790	0	1389	0	3777	0	5953	0	4410	0	4955	0	3535	0	4424	0	0.175797	0.145821	0.159122	0.0659038	0.282152	0.202153	0.230203	0.281183	0.129756	0.0748395	0	0.224069	0.0958737	0.097585	0.200818	0.186508	0.0178017	0.153967	0.0211391
AL050309.1			0	0	0	2670	0	2408	0	4178	0	6494	0	2530	0	8738	0	9797	0	8014	0	7925	0	1846	0	3085	0	7347	0	9102	0	7240	0	5953	0	1895	0	5845	0	876	0	6672	0	0.17512	0	0.145751	0	0.234359	0	0	0.134791	0	0	0	0	0.245611	0.248219	0.0295073	0.241192	0.00883797	0.352977	0
BTBD10			0	0	0	2693	0	3519	0	3414	0	2975	0	2782	0	2100	0	2662	0	3689	0	4045	0	2948	0	2301	0	2820	0	3467	0	3033	0	1585	0	3450	0	1861	0	3319	0	2078	0	0.17327	0.130844	0.202227	0.0651276	0.170095	0.281882	0.0897851	0.17631	0.0817447	0.115105	0.143409	0.0795981	0.142915	0.178494	0.182621	0.22508	0.130275	0.164101	0.127892
GGA2			0	0	0	2713	0	3301	0	4174	0	3128	0	3527	0	6641	0	2624	0	3576	0	4344	0	4002	0	3843	0	2399	0	2275	0	4086	0	1316	0	5506	0	2173	0	3452	0	1752	0	0.172466	0.0121586	0.106561	0.082108	0.180829	0.284885	0.155585	0.135235	0.0871864	0.0616141	0.17698	0.0671556	0.0557686	0.125966	0.172416	0.181416	0.10744	0.157123	0.158243
CREB3			0	0	0	2736	0	4065	0	3497	0	3335	0	1738	0	2627	0	5345	0	4129	0	2262	0	5411	0	2705	0	2407	0	7545	0	2636	0	4929	0	3466	0	6760	0	2078	0	6672	0	0.171168	0.100365	0.168989	0.0817215	0.140395	0.125433	0.00947809	0.17153	0.0633505	0.141009	0.00689459	0.187108	0.141814	0.0717031	0.160083	0.296832	0.00260725	0.238908	0
ACACA			0	0	0	2738	0	4261	0	5850	0	5246	0	4468	0	8633	0	3920	0	1994	0	2672	0	2557	0	2870	0	1426	0	2914	0	1906	0	5953	0	3062	0	1553	0	2221	0	3344	0	0.171051	0.000436134	0.158944	0.144449	0.130964	0.201064	0.115049	0.0634875	0.186674	0.196455	0	0.156213	0.165179	0.200065	0.0676065	0.133595	0.157355	0.229799	0.0500178
AC106795.1			0	0	0	2794	0	1560	0	5048	0	8837	0	2576	0	1712	0	1239	0	8014	0	7925	0	9534	0	8163	0	7347	0	1439	0	7240	0	5953	0	8967	0	2540	0	3572	0	6672	0	0.168176	0.159762	0	0	0.299964	0.388026	0.226376	0.0940204	0	0	0	0	0	0	0	0.238607	0.0870486	0.152215	0
ORC4			0	0	0	2817	0	3000	0	1942	0	3289	0	3444	0	3594	0	3605	0	2858	0	2233	0	2463	0	2425	0	1901	0	4110	0	2394	0	2911	0	2819	0	4557	0	3106	0	2840	0	0.16694	0.0600046	0.191026	0.107141	0.19682	0.220594	0.0669877	0.276408	0.124797	0.159479	0.0470335	0.188979	0.180393	0.205443	0.162877	0.186294	0.0238566	0.176367	0.0732794
FUNDC1			0	0	0	2821	0	986	0	2217	0	1932	0	898	0	7604	0	7511	0	2899	0	2709	0	2851	0	4193	0	3835	0	4922	0	1175	0	5953	0	2792	0	3193	0	1812	0	6672	0	0.166722	0.00563785	0.0883206	0.0384002	0.35619	0.0376632	0.046428	0.254645	0.122504	0.27064	0	0.153712	0.181904	0.184374	0.255319	0.379153	0.0582488	0.260268	0
SLC22A4			0	0	0	2854	0	3510	0	1629	0	1885	0	3129	0	2633	0	7033	0	2628	0	2686	0	2258	0	5493	0	3294	0	5787	0	5622	0	5953	0	1926	0	7244	0	3282	0	6672	0	0.164877	0.0997479	0.0407665	0.0513009	0.170411	0.0529911	0.029466	0.303827	0.13887	0.0170715	0	0.155171	0.243038	0.220483	0.258654	0.204632	0	0.166411	0
DLX6			0	0	0	2860	0	246	0	9364	0	677	0	9579	0	8738	0	9797	0	8014	0	7925	0	9534	0	8163	0	7347	0	358	0	7240	0	164	0	8967	0	7244	0	224	0	573	0	0.164597	0	0	0	0.506112	0	0.388802	0	0	0	0.487858	0	0	0	0.385412	0	0	0.479858	0.328199
NEFH			0	0	0	2874	0	833	0	572	0	689	0	1415	0	3024	0	8846	0	3532	0	4660	0	3591	0	1921	0	3084	0	7801	0	3287	0	3715	0	7803	0	3207	0	1160	0	6672	0	0.163671	0.0802594	0.231832	0.0573887	0.373468	0.00829288	0.00732208	0.429079	0.0887583	0.100053	0.0229949	0.0558755	0.00940737	0.144996	0.384529	0.324154	0.0575813	0.322124	0
MALT1			0	0	0	2904	0	7032	0	8074	0	8427	0	6343	0	2210	0	4394	0	4938	0	2704	0	5539	0	5540	0	3320	0	2026	0	4025	0	1929	0	4630	0	1675	0	2373	0	1760	0	0.161817	0.123643	0.0394543	0.0504703	0.0321795	0.173853	0.174873	0.0106626	0.0386993	0.0642269	0.108126	0.15408	0.087676	0.0677791	0.00251471	0.0555291	0.144375	0.218973	0.157533
TANC2			0	0	0	2905	0	2974	0	3317	0	3016	0	3702	0	1681	0	3728	0	2035	0	3467	0	2822	0	2150	0	4482	0	5677	0	3023	0	1436	0	2688	0	1552	0	3906	0	1356	0	0.161784	0.161479	0.213418	0.0261549	0.198609	0.212966	0.0313424	0.182337	0.182314	0.115691	0.159934	0.107568	0.187799	0.185589	0.179867	0.172531	0.157372	0.137162	0.205324
AL031590.1			0	0	0	2908	0	8047	0	9364	0	6333	0	8835	0	2972	0	1988	0	2519	0	7925	0	3633	0	8163	0	7347	0	5947	0	7240	0	971	0	2655	0	1022	0	6286	0	1039	0	0.161668	0.082282	0	0	0.0133079	0.331568	0.027068	0	0.146258	0	0.226159	0	0.189704	0.142796	0.0330272	0.00547302	0.212267	0.0554753	0.244721
CCT3			0	0	0	2937	0	1959	0	2184	0	2504	0	2261	0	8738	0	7214	0	6490	0	4721	0	3360	0	3795	0	2835	0	2986	0	1820	0	3459	0	4754	0	7244	0	2401	0	5837	0	0.160553	0	0.108482	0.064812	0.267438	0.046624	0.111076	0.257878	0.0119824	0.205289	0.0285062	0.0530295	0.0823942	0.156205	0.214343	0.25817	0	0.217218	0.00485764
ARL1			0	0	0	2972	0	2518	0	3135	0	2495	0	2775	0	3320	0	7318	0	3107	0	4092	0	1867	0	2648	0	3008	0	3628	0	3983	0	2622	0	1891	0	5426	0	4617	0	2749	0	0.158826	0.0690892	0.172645	0.0592682	0.227128	0.0432534	0.0833512	0.19394	0.110356	0.0662071	0.0601662	0.0776445	0.245987	0.247083	0.21479	0.225542	0.0126517	0.107101	0.0780927
SEC23A			0	0	0	2979	0	2737	0	3874	0	2591	0	2220	0	2552	0	3333	0	5053	0	3887	0	2526	0	2970	0	1349	0	6086	0	2445	0	5953	0	3002	0	4249	0	4903	0	6672	0	0.158509	0.10385	0.153231	0.151431	0.212391	0.236426	0.0249859	0.151056	0.0361421	0.155252	0	0.0871664	0.168865	0.201913	0.208194	0.261183	0.0298004	0.0971292	0
RBP2			0	0	0	2984	0	1169	0	374	0	279	0	903	0	8738	0	9797	0	3537	0	7925	0	5131	0	8163	0	7347	0	9102	0	7240	0	5953	0	939	0	7244	0	2386	0	6672	0	0.158358	0	0	0	0.338682	0	0	0.496673	0.0886425	0	0	0	0.350633	0.0816661	0.485674	0.378698	0	0.218354	0
THA1P			0	0	0	3009	0	3119	0	9364	0	1948	0	9579	0	1167	0	1565	0	8014	0	7925	0	3159	0	8163	0	7347	0	1718	0	7240	0	5953	0	1179	0	7244	0	1817	0	6672	0	0.156986	0.211451	0	0	0.189593	0.362974	0.201067	0	0	0	0	0	0.324515	0.166641	0.254041	0	0	0.259858	0
KDM6B			0	0	0	3071	0	1262	0	3296	0	2171	0	1512	0	4914	0	2212	0	7631	0	4532	0	1445	0	3271	0	1241	0	3638	0	3909	0	5953	0	3077	0	6642	0	4473	0	3711	0	0.153923	0.031402	0.134918	0.162797	0.329093	0.31439	0.0829561	0.183753	0.00206935	0.0695632	0	0.0604531	0.164352	0.285718	0.23795	0.314585	0.00328218	0.113011	0.0377079
AL139353.1			0	0	0	3083	0	1725	0	4979	0	6324	0	2667	0	3405	0	2001	0	3253	0	3286	0	3902	0	2337	0	2876	0	613	0	4028	0	3859	0	3759	0	3360	0	484	0	2673	0	0.153625	0.0658414	0.199164	0.0632166	0.286319	0.330734	0.33026	0.0970183	0.102881	0.0641332	0.019922	0.118234	0.125509	0.130135	0.033307	0.232329	0.0518961	0.404409	0.0831081
ITM2B			0	0	0	3088	0	3100	0	3146	0	2285	0	2823	0	8738	0	9797	0	1788	0	2055	0	5157	0	2983	0	1767	0	7061	0	1326	0	5953	0	2657	0	7244	0	4701	0	6672	0	0.15355	0	0.152312	0.115701	0.191001	0	0.0137582	0.192768	0.205323	0.251	0	0.205127	0.189578	0.0808857	0.230528	0.223137	0	0.104012	0
SCAND1			0	0	0	3102	0	1331	0	1416	0	3314	0	2483	0	8391	0	5355	0	3919	0	4040	0	2431	0	2540	0	6178	0	8820	0	1389	0	5953	0	7529	0	6962	0	4964	0	6672	0	0.152848	0.00154977	0.181089	0.00757519	0.322797	0.124821	0.00126329	0.32445	0.0717498	0.243622	0	0.0797592	0.0128874	0.207883	0.161533	0.243701	0.00142566	0.0950127	0
TMEM182			0	0	0	3104	0	1962	0	2967	0	7881	0	4203	0	4499	0	1812	0	1822	0	4786	0	893	0	1469	0	3422	0	2773	0	3853	0	5953	0	2570	0	6668	0	9849	0	6672	0	0.152436	0.0389942	0.272974	0.0476238	0.267206	0.344899	0.122595	0.204435	0.203374	0.0721857	0	0.0512903	0.195218	0.341097	0.00734673	0.147071	0.00310566	0.00118056	0
BPHL			0	0	0	3106	0	3042	0	4850	0	2748	0	2317	0	1985	0	1680	0	3352	0	4003	0	1165	0	3620	0	3560	0	3615	0	2964	0	3427	0	1608	0	3185	0	731	0	4426	0	0.152429	0.139005	0.117069	0.0438285	0.194077	0.354487	0.0838807	0.102919	0.0976402	0.118914	0.0294581	0.0816581	0.275066	0.315196	0.196918	0.254563	0.0584231	0.369888	0.0211008
PRKACB			0	0	0	3172	0	3687	0	3217	0	3091	0	4516	0	2342	0	3787	0	4461	0	3751	0	2806	0	2367	0	2257	0	3545	0	2595	0	2123	0	3585	0	2802	0	5879	0	1592	0	0.148915	0.115607	0.195721	0.0881682	0.160663	0.208994	0.0864255	0.188971	0.05306	0.144302	0.0935452	0.0943942	0.13482	0.18616	0.174994	0.130682	0.0741854	0.0665432	0.175579
VEPH1			0	0	0	3182	0	7414	0	787	0	5389	0	4021	0	8738	0	453	0	1742	0	2788	0	602	0	8163	0	7347	0	9102	0	959	0	5953	0	8967	0	171	0	3633	0	6672	0	0.14847	0	0	0	0.0239736	0.460723	0	0.390401	0.209618	0.297925	0	0.148795	0	0.37988	0.0618033	0.15614	0.411048	0.149726	0
HNRNPK			0	0	0	3191	0	1474	0	1524	0	1393	0	1459	0	8738	0	9797	0	7050	0	7925	0	9534	0	4852	0	2769	0	2336	0	1752	0	5953	0	4905	0	7244	0	5470	0	6672	0	0.148075	0	0.0620206	0.0665499	0.308732	0	0.150887	0.314107	0.00631641	0.2107	0	0	0.0761438	0	0.30267	0.319229	0	0.0788141	0
MORN4			0	0	0	3200	0	5290	0	7077	0	5575	0	4924	0	2822	0	2457	0	3199	0	4215	0	4533	0	3567	0	761	0	1549	0	2849	0	1711	0	2638	0	2225	0	4451	0	2821	0	0.147669	0.0898873	0.119453	0.219253	0.0855755	0.296184	0.216785	0.0277996	0.105659	0.126129	0.130397	0.0722027	0.190328	0.102847	0.0553734	0.110743	0.104219	0.113939	0.0743787
STOML2			0	0	0	3215	0	1819	0	1649	0	2887	0	1602	0	4382	0	6102	0	5269	0	4256	0	2430	0	3303	0	4716	0	4664	0	1859	0	5953	0	4991	0	7244	0	1684	0	2885	0	0.146742	0.0414132	0.133318	0.0226913	0.27905	0.0903287	0.0518865	0.302456	0.0318615	0.200738	0	0.0704065	0.0732429	0.207949	0.187863	0.307244	0	0.270314	0.0710845
SYNE4			0	0	0	3226	0	4720	0	9364	0	1556	0	9579	0	8738	0	9797	0	1220	0	1746	0	1419	0	440	0	7347	0	9102	0	7240	0	5953	0	8967	0	789	0	10044	0	6672	0	0.146452	0	0.405979	0	0.109156	0	0	0	0.260678	0	0	0.231438	0	0.28716	0.288311	0	0.241408	0	0
RSPH3			0	0	0	3245	0	2778	0	4009	0	2915	0	3401	0	3648	0	2048	0	4908	0	2613	0	4572	0	2004	0	3564	0	3634	0	3634	0	1648	0	3669	0	1253	0	4943	0	2222	0	0.145565	0.0585649	0.223336	0.0437777	0.210111	0.327756	0.0831649	0.144183	0.0393799	0.0813621	0.136896	0.160058	0.130499	0.101439	0.186057	0.188804	0.186464	0.0958836	0.116407
WDFY3-AS1			0	0	0	3256	0	539	0	266	0	303	0	761	0	8738	0	6002	0	8014	0	7925	0	3255	0	8163	0	7347	0	9102	0	1756	0	5953	0	1828	0	7244	0	3017	0	6672	0	0.145098	0	0	0	0.409256	0.0944152	0	0.563432	0	0.210288	0	0	0.251851	0.161413	0.47313	0.393779	0	0.180349	0
DOK4			0	0	0	3261	0	3456	0	5524	0	5186	0	9579	0	2681	0	2755	0	3225	0	7925	0	2681	0	1248	0	2669	0	1265	0	7240	0	5953	0	1617	0	1351	0	3543	0	1754	0	0.14488	0.0963566	0.298189	0.0709184	0.17277	0.275556	0.243316	0.0749053	0.104515	0	0	0	0.273894	0.192619	0.0694065	0	0.175479	0.153631	0.158224
DTD1			0	0	0	3274	0	6274	0	3860	0	5523	0	4474	0	2338	0	5243	0	2733	0	3636	0	4099	0	3991	0	2467	0	1601	0	3600	0	2233	0	2288	0	3718	0	3377	0	2434	0	0.1441	0.115929	0.0984453	0.0793231	0.0513751	0.13109	0.212591	0.151381	0.132449	0.0830458	0.085562	0.099836	0.213999	0.121134	0.0572705	0.133271	0.0419766	0.160703	0.0996457
ZNF663P			0	0	0	3300	0	9442	0	5137	0	8837	0	4231	0	545	0	1919	0	1055	0	7925	0	620	0	8163	0	204	0	3606	0	7240	0	5953	0	2441	0	7244	0	3352	0	6672	0	0.142796	0.29928	0	0.359206	0	0.336746	0.0841776	0.0902301	0.281188	0	0	0	0.204353	0.377865	0	0.145681	0	0.162215	0
ZRANB2-AS2			0	0	0	3302	0	3298	0	2409	0	3953	0	2458	0	5141	0	4922	0	5699	0	5213	0	1442	0	1796	0	4811	0	9102	0	2374	0	5953	0	2149	0	5598	0	2987	0	6672	0	0.142776	0.0279728	0.242497	0.0214392	0.180868	0.146703	0	0.240366	0.023386	0.161441	0	0.0389304	0.224612	0.285931	0.124951	0.245473	0.0110967	0.181702	0
SLC38A6			0	0	0	3337	0	2462	0	3932	0	3043	0	2783	0	2543	0	2768	0	4116	0	2806	0	3469	0	2190	0	7347	0	6117	0	4060	0	1790	0	3379	0	1402	0	4792	0	1806	0	0.141182	0.10406	0.209002	0	0.231202	0.274832	0.0246976	0.14865	0.0638055	0.0628337	0.121738	0.147771	0.146605	0.150159	0.1778	0.225073	0.170512	0.100518	0.152677
SCRN2			0	0	0	3349	0	4052	0	5329	0	6880	0	4080	0	1157	0	1459	0	2648	0	4224	0	4261	0	1143	0	1858	0	3148	0	3694	0	5953	0	3043	0	1518	0	4530	0	6672	0	0.140732	0.212253	0.31196	0.110153	0.141186	0.372067	0.103342	0.0820922	0.138009	0.079001	0	0.0717697	0.166011	0.114395	0.0212244	0.152845	0.160349	0.11082	0
AC092944.1			0	0	0	3365	0	9442	0	5901	0	8244	0	6984	0	4301	0	2363	0	2224	0	2087	0	1383	0	1210	0	2732	0	6019	0	4274	0	4772	0	3709	0	2511	0	4000	0	5482	0	0.139947	0.0429081	0.303427	0.0682594	0	0.303328	0.0259173	0.0618008	0.16789	0.0542898	0.00826001	0.202463	0.128474	0.29097	0.00402529	0.0371462	0.0881542	0.132652	0.00741611
SUSD5			0	0	0	3381	0	6313	0	7341	0	8837	0	6293	0	8738	0	3560	0	2147	0	1612	0	959	0	403	0	1815	0	6788	0	3821	0	5953	0	6429	0	5121	0	672	0	6672	0	0.139217	0	0.412115	0.11278	0.0502602	0.222419	0.0165094	0.0223042	0.174209	0.0730647	0	0.243766	0.0318237	0.334243	0	0.0570291	0.0159688	0.377877	0
RNF2			0	0	0	3422	0	3020	0	2141	0	4234	0	4172	0	3849	0	2648	0	5981	0	4091	0	2439	0	6208	0	3212	0	6144	0	3592	0	3985	0	1386	0	7244	0	2633	0	1919	0	0.137248	0.0529871	0.0234631	0.0536443	0.195066	0.282847	0.0242957	0.261118	0.0186753	0.0835883	0.0180306	0.0776663	0.3023	0.207203	0.110095	0.148674	0	0.20312	0.141809
PMM1			0	0	0	3482	0	3402	0	6468	0	4793	0	2208	0	8738	0	5018	0	5099	0	4941	0	7335	0	2777	0	1125	0	2429	0	2359	0	5330	0	1786	0	3752	0	2001	0	3202	0	0.134208	0	0.164919	0.17625	0.175779	0.141801	0.144548	0.0433904	0.0351012	0.162465	0.00385418	0.0467039	0.255767	0.0233143	0.0848627	0.261762	0.0414041	0.244609	0.0552573
ATF7IP2			0	0	0	3483	0	3690	0	6777	0	5101	0	3758	0	8738	0	3544	0	2651	0	3297	0	1567	0	3848	0	6644	0	7435	0	1895	0	2213	0	4863	0	5413	0	2603	0	1992	0	0.134204	0	0.106422	0.00419743	0.160444	0.223347	0.0103338	0.0350245	0.137835	0.197418	0.0872618	0.117211	0.0778937	0.27382	0.073412	0.170064	0.0127613	0.204761	0.134672
KIAA1522			0	0	0	3493	0	7574	0	9026	0	6068	0	7568	0	3709	0	5962	0	1858	0	1919	0	2567	0	2853	0	1880	0	7340	0	7240	0	1811	0	5390	0	2488	0	3171	0	6672	0	0.133771	0.0568993	0.160002	0.108708	0.021041	0.0959993	0.0110998	0.00198889	0.19935	0	0.119587	0.216919	0.0591401	0.199026	0.0399875	0.0234005	0.0890659	0.172048	0
AP3S1			0	0	0	3520	0	6566	0	5303	0	5056	0	4232	0	4819	0	3140	0	2300	0	2592	0	2568	0	2019	0	3271	0	3599	0	4484	0	2043	0	2763	0	6892	0	4511	0	2629	0	0.132343	0.0329072	0.222532	0.0518677	0.0433977	0.24899	0.0844328	0.0830438	0.161659	0.0462033	0.0997471	0.161191	0.183002	0.199014	0.0747056	0.145666	0.00187842	0.111705	0.08622
TMEM237			0	0	0	3575	0	4316	0	2961	0	2696	0	2550	0	7053	0	5829	0	2108	0	4171	0	2044	0	1170	0	1804	0	6750	0	1183	0	5953	0	2755	0	5594	0	4603	0	6672	0	0.130485	0.00902593	0.309068	0.113426	0.127594	0.102266	0.0169285	0.204723	0.177641	0.2694	0	0.0743178	0.183642	0.233725	0.200553	0.240005	0.0111121	0.107786	0
THTPA			0	0	0	3624	0	9442	0	9364	0	8837	0	9579	0	2020	0	9797	0	1469	0	940	0	9534	0	1115	0	1258	0	1463	0	7240	0	5953	0	8967	0	7244	0	10044	0	6672	0	0.128003	0.136718	0.315943	0.160482	0	0	0.224318	0	0.233339	0	0	0.314227	0	0	0	0	0	0	0
AL118558.1			0	0	0	3687	0	1610	0	9364	0	743	0	467	0	585	0	9797	0	8014	0	7925	0	9534	0	8163	0	7347	0	9102	0	7240	0	5953	0	1755	0	544	0	10044	0	6672	0	0.125087	0.290219	0	0	0.296179	0	0	0	0	0	0	0	0.258718	0	0.376211	0.438221	0.285406	0	0
PSIP1			0	0	0	3695	0	3889	0	3380	0	2864	0	3429	0	4326	0	4721	0	2115	0	2171	0	2449	0	2556	0	2689	0	7310	0	2230	0	3840	0	2687	0	4243	0	2988	0	1994	0	0.124986	0.0424291	0.18002	0.0699805	0.149576	0.15648	0.0113186	0.178684	0.176987	0.170986	0.0203252	0.195161	0.187864	0.206402	0.189111	0.187111	0.0299038	0.181699	0.134601
CPLANE1			0	0	0	3714	0	4196	0	4133	0	3302	0	3762	0	4358	0	3813	0	2670	0	2934	0	3174	0	2449	0	1789	0	3656	0	2867	0	2724	0	2388	0	1907	0	3521	0	2254	0	0.124322	0.0417734	0.189214	0.114438	0.133951	0.206954	0.0823467	0.137427	0.136392	0.124817	0.0546454	0.1401	0.208027	0.165816	0.162208	0.169773	0.126899	0.154665	0.113282
MPC2			0	0	0	3746	0	2594	0	1811	0	5710	0	4234	0	5897	0	5777	0	3160	0	4337	0	1101	0	2550	0	4532	0	4483	0	2126	0	3312	0	3768	0	4467	0	1765	0	6672	0	0.122798	0.0187224	0.180551	0.0254707	0.222477	0.104719	0.0570543	0.286985	0.107487	0.178676	0.0331215	0.0673908	0.124806	0.320162	0.0501729	0.145366	0.0255386	0.26372	0
TOMM6			0	0	0	3759	0	1897	0	1274	0	1694	0	1625	0	6526	0	6954	0	4090	0	2198	0	4738	0	4363	0	3665	0	5867	0	1217	0	4869	0	4429	0	7244	0	3327	0	6672	0	0.122272	0.0132035	0.0808562	0.0419219	0.272905	0.0560148	0.0281994	0.337873	0.0649044	0.264818	0.00732783	0.192624	0.0952011	0.0951076	0.275814	0.305531	0	0.163576	0
KLHL41			0	0	0	3760	0	5742	0	5624	0	4630	0	4699	0	4374	0	1811	0	8014	0	2047	0	9534	0	1456	0	7347	0	2596	0	7240	0	5953	0	8967	0	2639	0	10044	0	1502	0	0.122271	0.0415685	0.274662	0	0.0686664	0.344984	0.133318	0.0711429	0	0	0	0.205555	0	0	0.0913199	0.121692	0.0813746	0	0.187109
AF279873.3			0	0	0	3845	0	3791	0	2919	0	2211	0	2858	0	4921	0	792	0	8014	0	7532	0	568	0	8163	0	1023	0	3129	0	3245	0	5953	0	579	0	269	0	5447	0	5207	0	0.118695	0.0312623	0	0.187768	0.154868	0.423936	0.104026	0.207098	0	0.101994	0	0.00239805	0.398139	0.384028	0.235545	0.220505	0.359985	0.0794933	0.0102214
PSMB1			0	0	0	3863	0	2371	0	1588	0	1991	0	1813	0	8738	0	8169	0	5139	0	2609	0	4118	0	3443	0	2922	0	7743	0	1478	0	5953	0	2766	0	7244	0	4409	0	6672	0	0.118297	0	0.125213	0.0616454	0.237044	0.0212297	0.00780015	0.308018	0.0344068	0.234712	0	0.160393	0.182907	0.120333	0.251411	0.291692	0	0.115776	0
AP001922.5			0	0	0	3880	0	2005	0	2393	0	444	0	1900	0	8738	0	9797	0	8014	0	7925	0	9534	0	8163	0	7347	0	9102	0	7240	0	5953	0	842	0	7244	0	1631	0	6672	0	0.11744	0	0	0	0.263415	0	0	0.241686	0	0	0	0	0.363464	0	0.424252	0.285064	0	0.273759	0
MORF4L1			0	0	0	3883	0	2545	0	3288	0	2028	0	2541	0	7977	0	8858	0	3027	0	2386	0	4249	0	3643	0	1848	0	5183	0	1802	0	4647	0	3335	0	6539	0	3159	0	6672	0	0.117306	0.00356928	0.116195	0.110939	0.225289	0.00819122	0.040828	0.184831	0.114404	0.207073	0.00938502	0.176297	0.149013	0.114988	0.247507	0.240292	0.00388982	0.173082	0
ERO1A			0	0	0	3928	0	4601	0	5779	0	4726	0	4148	0	1562	0	3885	0	2773	0	1474	0	2079	0	2725	0	4379	0	1467	0	5408	0	3281	0	3765	0	3109	0	2322	0	2330	0	0.115405	0.171405	0.167923	0.028013	0.114912	0.203085	0.22408	0.0656753	0.130025	0.021219	0.0338763	0.255725	0.125198	0.231402	0.0874382	0.149988	0.0611282	0.221646	0.106657
LINC02636			0	0	0	3970	0	4567	0	4219	0	5458	0	4221	0	600	0	1284	0	7249	0	7925	0	2997	0	3414	0	4921	0	6525	0	2303	0	1735	0	4202	0	497	0	5249	0	1782	0	0.113966	0.288209	0.12671	0.0201582	0.116256	0.385229	0.0194046	0.132909	0.00470212	0.166124	0.127945	0	0.105104	0.175864	0.0596298	0.146212	0.295747	0.0861616	0.155403
PHACTR1		Yes	0	0	0	3978	0	3681	0	3202	0	7339	0	3576	0	8738	0	3176	0	1855	0	1942	0	7504	0	2611	0	4321	0	6931	0	1492	0	658	0	5405	0	2917	0	10044	0	741	0	0.113598	0	0.176165	0.028875	0.161191	0.246771	0.0150093	0.189761	0.199547	0.233346	0.289243	0.214954	0.0587092	0.020703	0.0137923	0.17873	0.0691393	0	0.29507
VMA21			0	0	0	3979	0	8838	0	4046	0	8269	0	8349	0	4287	0	8789	0	4930	0	3795	0	907	0	1572	0	4373	0	1494	0	2267	0	2988	0	1342	0	3278	0	7884	0	2439	0	0.113563	0.0432621	0.262736	0.0281014	0.00425544	0.00910172	0.221889	0.142446	0.0388876	0.168873	0.0439632	0.092098	0.305717	0.339669	0.00384053	0.0107681	0.0547887	0.0230423	0.0994016
RPL10A			0	0	0	3986	0	5224	0	1491	0	3203	0	2569	0	6523	0	7504	0	2967	0	2930	0	2195	0	5280	0	3764	0	1992	0	2064	0	5953	0	3011	0	6281	0	1672	0	6672	0	0.113415	0.0132083	0.0473652	0.0398387	0.0879344	0.0378495	0.177412	0.317618	0.117744	0.183518	0	0.14046	0.168637	0.224294	0.167911	0.238955	0.00549546	0.271102	0
OXLD1			0	0	0	3999	0	2607	0	5590	0	2371	0	3054	0	4199	0	4381	0	4481	0	2446	0	6806	0	1895	0	5469	0	7639	0	1995	0	5953	0	6205	0	6555	0	2422	0	6672	0	0.112887	0.0449429	0.234281	0.0137953	0.221402	0.174582	0.00870684	0.0725852	0.0521395	0.189696	0	0.17227	0.0376309	0.0341821	0.223975	0.20854	0.00379904	0.216004	0
NAV2			0	0	0	4020	0	9442	0	9364	0	8837	0	9579	0	1315	0	8358	0	1715	0	3241	0	3400	0	2157	0	7347	0	2082	0	7240	0	3474	0	8967	0	2265	0	10044	0	1852	0	0.11201	0.193236	0.212676	0	0	0.0163997	0.171004	0	0.211536	0	0.0280134	0.12133	0	0.15474	0	0	0.102394	0	0.147679
AL049646.1			0	0	0	4041	0	2073	0	680	0	1652	0	1389	0	8738	0	8026	0	3166	0	4606	0	4497	0	3500	0	7347	0	8989	0	2075	0	5953	0	2532	0	7244	0	4295	0	6672	0	0.111221	0	0.122327	0	0.258955	0.0239678	0.000516542	0.406737	0.107246	0.182499	0	0.0575591	0.198711	0.104276	0.279313	0.326561	0	0.120767	0
MED10			0	0	0	4048	0	1868	0	2350	0	3596	0	1662	0	2616	0	3843	0	5741	0	4853	0	2135	0	4593	0	4761	0	6408	0	3013	0	5953	0	7102	0	7244	0	2554	0	5436	0	0.110941	0.100831	0.0716782	0.0221174	0.275426	0.205383	0.0207507	0.244743	0.0226309	0.116283	0	0.0492925	0.0191521	0.227993	0.145204	0.302393	0	0.207527	0.00773823
AC015971.1			0	0	0	4095	0	4123	0	2661	0	3065	0	2743	0	8496	0	2732	0	2536	0	3888	0	1771	0	2635	0	6039	0	9102	0	1055	0	5953	0	2139	0	7221	0	3503	0	6672	0	0.108913	0.00111097	0.173451	0.00860878	0.138035	0.277272	0	0.223557	0.145035	0.283333	0	0.0871443	0.2252	0.254825	0.17652	0.227308	0.000110947	0.155178	0
KCNT1			0	0	0	4177	0	9442	0	8966	0	8837	0	9579	0	2513	0	3300	0	1040	0	347	0	9534	0	4468	0	7347	0	476	0	6003	0	193	0	8967	0	5976	0	10044	0	285	0	0.105736	0.106012	0.0767464	0	0	0.238721	0.359323	0.00233895	0.283558	0.0108998	0.456354	0.413407	0	0	0	0	0.00772911	0	0.398681
AC117528.1			0	0	0	4232	0	5896	0	3934	0	3538	0	1702	0	8738	0	6239	0	8014	0	3207	0	3704	0	2382	0	2386	0	9102	0	1461	0	5953	0	2191	0	3949	0	2978	0	2526	0	0.103482	0	0.194556	0.0827217	0.0634957	0.0841244	0	0.148612	0	0.236379	0	0.122861	0.220906	0.139516	0.148235	0.299207	0.0366659	0.181997	0.0932205
ASXL3		Yes	0	0	0	4269	0	5515	0	9364	0	5248	0	3978	0	1846	0	6416	0	2269	0	4889	0	3414	0	7196	0	3253	0	1745	0	7240	0	1764	0	1702	0	7002	0	3891	0	810	0	0.102479	0.149357	0.00790064	0.0523519	0.076941	0.076987	0.199041	0	0.163767	0	0.124025	0.0483571	0.265328	0.153644	0.0674405	0.158172	0.00119048	0.137919	0.281167
MEF2C			0	0	0	4310	0	706	0	6795	0	3220	0	1648	0	8227	0	8450	0	8014	0	7925	0	9534	0	8163	0	5373	0	588	0	608	0	206	0	8967	0	4710	0	10044	0	640	0	0.101145	0.00232254	0	0.0149261	0.387251	0.0147653	0.336267	0.0345581	0	0.3515	0.442991	0	0	0	0.167114	0.30364	0.0215555	0	0.316868
AL157911.1			0	0	0	4322	0	1885	0	1788	0	1789	0	1456	0	5693	0	2848	0	2695	0	3460	0	3223	0	8163	0	1896	0	4867	0	3015	0	5953	0	7716	0	7244	0	1433	0	6672	0	0.100917	0.0208944	0	0.107324	0.27372	0.268717	0.0477023	0.289835	0.134973	0.116099	0	0.107825	0.0103401	0.163107	0.267366	0.319406	0	0.292609	0
CRPPA			0	0	0	4323	0	3562	0	942	0	6201	0	4632	0	2243	0	3723	0	2053	0	2015	0	2692	0	2517	0	2582	0	5404	0	3852	0	5953	0	6123	0	6102	0	4664	0	3710	0	0.100902	0.121163	0.183656	0.0744757	0.167531	0.213342	0.0365912	0.372273	0.180984	0.0722343	0	0.20827	0.0398871	0.191834	0.036418	0.124799	0.00677324	0.105343	0.0377803
UBA6-AS1			0	0	0	4431	0	8719	0	9364	0	8837	0	9579	0	2625	0	7309	0	2867	0	2633	0	2234	0	2051	0	7347	0	1833	0	7240	0	1149	0	2721	0	3281	0	2826	0	4165	0	0.0975777	0.100413	0.219463	0	0.00520899	0.0434571	0.190359	0	0.124297	0	0.199773	0.158466	0.185402	0.221709	0	0	0.0547173	0.190784	0.0261752
AASDHPPT			0	0	0	4436	0	2806	0	1795	0	1646	0	2327	0	4923	0	4121	0	2715	0	1823	0	3622	0	7248	0	2768	0	3365	0	2003	0	3260	0	2424	0	5690	0	4196	0	4668	0	0.0974172	0.0312061	0.00740313	0.0665704	0.208549	0.189031	0.0938018	0.288998	0.133339	0.189212	0.0345948	0.225164	0.205432	0.143305	0.280054	0.253939	0.0102772	0.124605	0.0172824
L2HGDH			0	0	0	4517	0	4203	0	9364	0	6437	0	8253	0	4869	0	3348	0	1862	0	3861	0	3528	0	3456	0	1188	0	1538	0	3008	0	2496	0	4104	0	1965	0	7896	0	2384	0	0.0940919	0.0320337	0.12469	0.168821	0.13363	0.235544	0.217878	0	0.19903	0.116437	0.0678293	0.0887984	0.109469	0.147194	0.0307567	0.0120474	0.122476	0.0228528	0.102652
TMPRSS11A			0	0	0	4537	0	7435	0	3783	0	8837	0	6066	0	8738	0	9522	0	2244	0	1718	0	128	0	305	0	7347	0	9102	0	7240	0	5953	0	720	0	7244	0	208	0	6672	0	0.0934806	0	0.431097	0	0.0236781	0.00168027	0	0.154886	0.165925	0	0	0.233938	0.381258	0.55812	0	0.0639423	0	0.487785	0
FEZ2			0	0	0	4543	0	3715	0	4487	0	2634	0	4133	0	8738	0	2729	0	1193	0	1488	0	2634	0	4463	0	4207	0	9102	0	1162	0	5953	0	2769	0	7244	0	2112	0	3466	0	0.0932186	0	0.0768885	0.0307763	0.158978	0.277406	0	0.118526	0.264706	0.271816	0	0.253915	0.182817	0.19502	0.204481	0.150642	0	0.236786	0.045546
GALNT9			0	0	0	4557	0	9034	0	6438	0	7864	0	1961	0	1887	0	2719	0	4480	0	7925	0	7312	0	8163	0	1476	0	1280	0	173	0	5953	0	6934	0	933	0	3284	0	4685	0	0.0926892	0.146541	0	0.139471	0.00255631	0.277706	0.241795	0.0445968	0.0521487	0.476704	0	0	0.0222033	0.0237617	0.00751039	0.279681	0.223774	0.166294	0.0169999
MLF2			0	0	0	4597	0	2222	0	3953	0	2437	0	1555	0	3342	0	5582	0	4189	0	2496	0	5022	0	3267	0	3901	0	949	0	1851	0	3798	0	6142	0	2698	0	4944	0	5136	0	0.091147	0.0681234	0.135068	0.0369331	0.247169	0.114014	0.278868	0.147374	0.0613013	0.201421	0.0210449	0.167891	0.0395297	0.0846669	0.219518	0.310551	0.0782602	0.0958001	0.0109819
TRIM25			0	0	0	4599	0	4148	0	769	0	1654	0	1542	0	8738	0	8678	0	2018	0	2841	0	3886	0	8163	0	3034	0	2376	0	1665	0	4335	0	3406	0	7244	0	3461	0	5331	0	0.0910072	0	0	0.0584341	0.136304	0.0108805	0.14818	0.392926	0.184331	0.217332	0.012852	0.145464	0.145633	0.130827	0.279161	0.312037	0	0.156558	0.00884553
COX7A2			0	0	0	4630	0	1357	0	1300	0	1605	0	1338	0	8738	0	7934	0	3048	0	2311	0	5685	0	2864	0	3092	0	5793	0	650	0	5953	0	4119	0	7244	0	2951	0	6672	0	0.0900657	0	0.159208	0.0572422	0.320649	0.0263054	0.0293856	0.335187	0.113167	0.34559	0	0.182225	0.108532	0.0629991	0.283421	0.332111	0	0.183519	0
AP001148.1			0	0	0	4681	0	2399	0	2995	0	3317	0	4953	0	212	0	963	0	883	0	7925	0	4311	0	8163	0	7347	0	1774	0	7240	0	5953	0	2059	0	7244	0	10044	0	6672	0	0.0883524	0.412949	0	0	0.235058	0.409594	0.196888	0.203047	0.303162	0	0	0	0.23244	0.111736	0.161338	0.1095	0	0	0
PPM1L			0	0	0	4695	0	7108	0	9364	0	2905	0	3480	0	2095	0	4924	0	8014	0	7925	0	5090	0	2516	0	3001	0	1558	0	2790	0	3057	0	1660	0	1025	0	3067	0	2633	0	0.0880462	0.131395	0.183828	0.0594385	0.0304179	0.146517	0.215737	0	0	0.130211	0.0414538	0	0.269141	0.0826344	0.186583	0.184152	0.211895	0.178393	0.085783
LINC02197			0	0	0	4742	0	483	0	5546	0	8837	0	179	0	8738	0	1060	0	8014	0	7925	0	9534	0	930	0	7347	0	9102	0	301	0	5953	0	229	0	7244	0	10044	0	6672	0	0.0863452	0	0.337082	0	0.418059	0.401543	0	0.0738789	0	0.419008	0	0	0.487373	0	0	0.570524	0	0	0
HACD4			0	0	0	4759	0	1287	0	2882	0	935	0	994	0	5571	0	7446	0	8014	0	7925	0	5086	0	8163	0	7347	0	9102	0	2590	0	5953	0	1292	0	7244	0	2400	0	6672	0	0.0856016	0.0222623	0	0	0.326326	0.0396321	0	0.209242	0	0.144614	0	0	0.311228	0.0826941	0.352531	0.367931	0	0.217238	0
BX890604.2			0	0	0	4790	0	5539	0	5650	0	3312	0	6426	0	7048	0	5152	0	1909	0	7925	0	2589	0	2255	0	7347	0	4802	0	7240	0	1911	0	3423	0	286	0	6813	0	1862	0	0.0848767	0.00907292	0.205246	0	0.0760807	0.135391	0.0491669	0.0702755	0.19479	0	0.109331	0	0.144798	0.198016	0.161613	0.0531769	0.35189	0.0429275	0.146176
ZNF451-AS1			0	0	0	4827	0	6463	0	3233	0	3963	0	3313	0	8738	0	5579	0	1281	0	1555	0	2630	0	1699	0	6838	0	9102	0	2647	0	5953	0	2730	0	6899	0	1861	0	6672	0	0.0834937	0	0.251609	0.00300664	0.0458712	0.114217	0	0.188114	0.254452	0.1404	0	0.248202	0.184921	0.19549	0.124541	0.194218	0.00181213	0.256403	0
CCNF			0	0	0	4836	0	3923	0	6017	0	2305	0	5532	0	1298	0	1821	0	6611	0	7925	0	3693	0	4400	0	5498	0	1486	0	7240	0	1938	0	4847	0	3040	0	7553	0	1271	0	0.0831304	0.195136	0.0792507	0.0134406	0.147515	0.34411	0.222361	0.0575977	0.0106381	0	0.107452	0	0.0785974	0.140122	0.228838	0.0849296	0.0639264	0.0282655	0.215101
HLTF			0	0	0	4900	0	3245	0	3620	0	3439	0	3358	0	3589	0	4251	0	2439	0	2287	0	3244	0	2237	0	2462	0	2663	0	5139	0	5953	0	3333	0	2571	0	3965	0	3762	0	0.0809755	0.0600847	0.205987	0.0794248	0.183859	0.181183	0.129328	0.164278	0.152225	0.0274691	0	0.184574	0.14931	0.16191	0.153639	0.191569	0.0855646	0.134439	0.0357641
SLCO5A1			0	0	0	4904	0	4703	0	2117	0	8837	0	9579	0	6880	0	1156	0	8014	0	7925	0	9534	0	8163	0	7347	0	3079	0	1041	0	1213	0	1019	0	7244	0	8830	0	116	0	0.0809103	0.0103422	0	0	0.109718	0.394111	0.106544	0.2631	0	0.28446	0.190255	0	0.340708	0	0	0	0	0.00975988	0.484941
NRSN2			0	0	0	4997	0	5562	0	8317	0	3746	0	4958	0	4506	0	6822	0	3204	0	2955	0	5686	0	1966	0	1394	0	765	0	3435	0	1908	0	8321	0	2635	0	2728	0	1910	0	0.0785637	0.0389249	0.226911	0.146913	0.0754317	0.0606393	0.306674	0.00764338	0.105352	0.0917034	0.109683	0.139039	0.00445273	0.0629909	0.13746	0.109203	0.0814682	0.197242	0.142496
UNC13B			0	0	0	5038	0	9442	0	7224	0	8309	0	8472	0	3499	0	7463	0	8014	0	7925	0	2350	0	1854	0	2393	0	9102	0	7240	0	5953	0	2518	0	519	0	10044	0	2413	0	0.0776377	0.0627241	0.237745	0.0823907	0	0.0389772	0	0.0246017	0	0	0	0	0.199253	0.213643	0.00355001	0.00925181	0.291121	0	0.10089
PHLPP2			0	0	0	5044	0	5478	0	7411	0	4804	0	4019	0	1491	0	3192	0	3036	0	2482	0	3796	0	3368	0	2565	0	1939	0	3823	0	2562	0	3761	0	2198	0	2774	0	2800	0	0.0773578	0.17697	0.129108	0.075023	0.0781049	0.245686	0.182132	0.0206698	0.113769	0.0730263	0.0638876	0.168995	0.125376	0.135593	0.08442	0.1562	0.106031	0.194204	0.0753524
TMEM65			0	0	0	5049	0	1803	0	557	0	1724	0	2850	0	2354	0	6301	0	7725	0	7925	0	9534	0	2952	0	5925	0	882	0	7240	0	5953	0	4365	0	5735	0	9835	0	1899	0	0.0770599	0.114834	0.154381	0.00959336	0.280128	0.0815632	0.286468	0.431913	0.00155389	0	0	0	0.0978177	0	0.274035	0.220834	0.00983397	0.00129724	0.143268
FBXO41			0	0	0	5052	0	4753	0	4430	0	5298	0	6346	0	3279	0	1593	0	2630	0	3956	0	3834	0	2130	0	3499	0	947	0	3697	0	1584	0	3410	0	6127	0	4739	0	459	0	0.0769651	0.0703835	0.214712	0.0452895	0.107702	0.360591	0.279185	0.12153	0.138686	0.0788805	0.143803	0.0834513	0.145481	0.133821	0.0657476	0.0553755	0.00660335	0.10265	0.351574
AC007383.2			0	0	0	5099	0	2354	0	1423	0	2122	0	2544	0	8738	0	9797	0	1239	0	3452	0	4646	0	8163	0	7347	0	9102	0	7240	0	5953	0	2247	0	7244	0	6295	0	6672	0	0.0756664	0	0	0	0.238411	0	0	0.324122	0.258717	0	0	0.108085	0.216933	0.0988989	0.240923	0.240188	0	0.0552877	0
AP000229.1			0	0	0	5126	0	9222	0	5953	0	7257	0	7294	0	1743	0	2312	0	2112	0	3165	0	4935	0	7268	0	1913	0	3232	0	2845	0	941	0	6813	0	4711	0	3946	0	2537	0	0.074917	0.157098	0.00715105	0.106578	0.0013172	0.307174	0.0997544	0.0599748	0.177308	0.126261	0.230777	0.125162	0.0243458	0.0877131	0.0151215	0.0290574	0.0215493	0.135173	0.0923612
C4orf50			0	0	0	5152	0	6282	0	9364	0	6162	0	8677	0	4064	0	1956	0	5404	0	4767	0	2067	0	8163	0	2122	0	2352	0	7240	0	474	0	6152	0	5526	0	5009	0	318	0	0.0742409	0.0479048	0	0.0953078	0.0510767	0.333622	0.149778	0	0.0290549	0	0.331349	0.051768	0.0391445	0.232411	0.0372944	0.00707182	0.0117334	0.0936982	0.388188
MMP24			0	0	0	5189	0	6745	0	9364	0	2771	0	9579	0	3152	0	3921	0	2454	0	6414	0	3645	0	3675	0	1681	0	1227	0	5356	0	3147	0	5948	0	984	0	2372	0	1876	0	0.0733278	0.0755168	0.113895	0.121612	0.0390634	0.201057	0.24735	0	0.150933	0.0224235	0.0383519	0.0133274	0.0438342	0.141933	0.195204	0	0.217947	0.218976	0.145202
SLC9A6			0	0	0	5202	0	5188	0	8015	0	5120	0	5353	0	2576	0	2784	0	2992	0	3513	0	1816	0	3516	0	3384	0	954	0	5019	0	1856	0	1860	0	1693	0	3312	0	4507	0	0.0728748	0.102928	0.121839	0.048683	0.088951	0.273649	0.278361	0.01134	0.116619	0.0307349	0.115318	0.105681	0.248726	0.250572	0.072766	0.0921782	0.143538	0.16447	0.0197112
CCDC196			0	0	0	5220	0	3731	0	4644	0	1101	0	1152	0	4596	0	4537	0	1003	0	1408	0	1541	0	6964	0	916	0	9102	0	4050	0	5953	0	5177	0	6905	0	5005	0	6672	0	0.0721136	0.0369204	0.0104045	0.200959	0.158197	0.166868	0	0.112185	0.288547	0.0631575	0	0.262002	0.0661098	0.276973	0.333556	0.350553	0.00180052	0.0937814	0
BTF3			0	0	0	5331	0	1844	0	1434	0	1749	0	1083	0	8738	0	9624	0	3789	0	3536	0	3444	0	3630	0	7347	0	5379	0	1747	0	5953	0	4347	0	6461	0	2292	0	6672	0	0.0687598	0	0.116886	0	0.277843	0.00102648	0.0369752	0.322836	0.0768465	0.2113	0	0.104645	0.0984848	0.151765	0.271381	0.357862	0.00431852	0.224012	0
NPM1			0	0	0	5336	0	2199	0	1451	0	1600	0	1800	0	8738	0	7830	0	2451	0	5197	0	3272	0	2990	0	3292	0	6958	0	986	0	5953	0	3363	0	7244	0	3052	0	6672	0	0.0684628	0	0.15204	0.0513311	0.248603	0.028931	0.0146985	0.32103	0.151257	0.29336	0	0.0394344	0.147382	0.160572	0.283577	0.292333	0	0.179132	0
RPL7A			0	0	0	5375	0	1865	0	1185	0	2326	0	1444	0	8738	0	9797	0	5321	0	3013	0	5395	0	4611	0	2348	0	4203	0	1160	0	5953	0	6333	0	7244	0	2882	0	6672	0	0.0675486	0	0.0711092	0.0842541	0.27557	0	0.064627	0.34629	0.0308307	0.271887	0	0.135352	0.0343563	0.0725767	0.226923	0.320556	0	0.188032	0
TBCC			0	0	0	5410	0	5210	0	2368	0	2332	0	4964	0	1545	0	6820	0	8014	0	1857	0	6039	0	1113	0	7347	0	1455	0	3819	0	5953	0	8913	0	3475	0	6477	0	6672	0	0.0667881	0.172872	0.31606	0	0.0881989	0.060651	0.225016	0.243698	0	0.0731434	0	0.221992	0.000243263	0.0528374	0.226506	0.108858	0.0486098	0.0507355	0
PRKCI			0	0	0	5532	0	7547	0	7867	0	5926	0	5603	0	4230	0	2611	0	4838	0	2623	0	2677	0	3494	0	4700	0	6202	0	2339	0	1829	0	3603	0	1416	0	4730	0	1369	0	0.0639117	0.044413	0.122663	0.0230417	0.0215204	0.285714	0.0234745	0.0133072	0.0411261	0.1639	0.117721	0.159203	0.133708	0.192816	0.044617	0.0817003	0.169095	0.102902	0.204085
CAMK1			0	0	0	5572	0	3406	0	1709	0	2619	0	3448	0	7064	0	2883	0	3726	0	3334	0	4378	0	5228	0	7347	0	1989	0	1857	0	1719	0	6501	0	6898	0	2680	0	1640	0	0.0628275	0.0089516	0.0491491	0	0.175412	0.266694	0.177731	0.29649	0.0798314	0.200825	0.12953	0.114211	0.0302268	0.109242	0.205956	0.186036	0.00181386	0.200539	0.169844
DHPS			0	0	0	5578	0	1910	0	3823	0	3140	0	2482	0	8738	0	7009	0	4869	0	1954	0	2113	0	4281	0	1345	0	5586	0	2086	0	4950	0	4432	0	5629	0	4553	0	6672	0	0.0627461	0	0.084723	0.151798	0.271905	0.0540412	0.0331715	0.15307	0.0403996	0.181284	0.00671774	0.213766	0.0951329	0.229216	0.171859	0.243831	0.0108207	0.110017	0
CBWD5			0	0	0	5582	0	3091	0	3748	0	2432	0	2415	0	1016	0	1858	0	1683	0	2673	0	5574	0	2700	0	7347	0	2632	0	5228	0	2730	0	4087	0	3472	0	5281	0	3338	0	0.0624973	0.228324	0.169473	0	0.191519	0.341716	0.13134	0.156841	0.213964	0.0249204	0.0543809	0.156143	0.110146	0.0667423	0.219864	0.248578	0.0487404	0.0852001	0.0501089
AC079226.2			0	0	0	5613	0	3441	0	9364	0	1033	0	3515	0	8738	0	266	0	111	0	7925	0	9534	0	8163	0	7347	0	9102	0	492	0	5953	0	1972	0	7244	0	1095	0	6672	0	0.0617726	0	0	0	0.173554	0.53754	0	0	0.527193	0.3712	0	0	0.239616	0	0.341321	0.182435	0	0.330263	0
AC008731.1			0	0	0	5621	0	3082	0	3129	0	2717	0	3058	0	8738	0	3003	0	1957	0	1589	0	2183	0	1835	0	7347	0	8811	0	1881	0	5953	0	1887	0	7244	0	3423	0	6672	0	0.0615511	0	0.240072	0	0.191705	0.257439	0.00128524	0.194685	0.189937	0.198857	0	0.24496	0.246549	0.225102	0.199288	0.208284	0	0.158627	0
EIF4A3			0	0	0	5668	0	1330	0	1396	0	1266	0	2340	0	8738	0	9797	0	5203	0	5142	0	3429	0	3066	0	4040	0	3655	0	1370	0	5953	0	4477	0	7244	0	2282	0	6203	0	0.0601805	0	0.147332	0.0340595	0.322836	0	0.0823942	0.32624	0.0330795	0.244761	0	0.0407052	0.0935429	0.152565	0.316049	0.253037	0	0.224893	0.00256519
RTL5			0	0	0	5683	0	4854	0	1398	0	2575	0	6216	0	3092	0	9797	0	8014	0	4732	0	1833	0	8163	0	512	0	2573	0	4810	0	5953	0	4601	0	4370	0	8736	0	2144	0	0.0596438	0.0780563	0	0.261986	0.103038	0	0.134894	0.326149	0	0.036785	0	0.0526561	0.0888352	0.249459	0.209474	0.0593863	0.0273255	0.0109064	0.122725
AL035427.1			0	0	0	5693	0	659	0	720	0	455	0	519	0	6453	0	8790	0	2779	0	2818	0	3631	0	7398	0	7347	0	9102	0	3174	0	5953	0	1043	0	6352	0	679	0	6672	0	0.0593924	0.0137483	0.00576705	0	0.392124	0.00908514	0	0.398851	0.129705	0.10568	0	0.147317	0.338621	0.142936	0.42213	0.426363	0.00510139	0.37677	0
AC079841.2			0	0	0	5717	0	4258	0	1521	0	286	0	466	0	8738	0	9797	0	8014	0	7925	0	1413	0	8163	0	7347	0	9102	0	398	0	5953	0	183	0	7244	0	10044	0	6672	0	0.0589825	0	0	0	0.131073	0	0	0.31426	0	0.390472	0	0	0.515404	0.28775	0.482203	0.438927	0	0	0
BCAS4			0	0	0	5739	0	9442	0	9364	0	8837	0	9579	0	2296	0	1373	0	3660	0	5228	0	4965	0	4710	0	1985	0	2200	0	5627	0	1026	0	2199	0	3524	0	6790	0	5115	0	0.0585678	0.118555	0.0674811	0.10205	0	0.379328	0.162237	0	0.0831793	0.0170214	0.216838	0.0384014	0.220539	0.0866743	0	0	0.0472901	0.0434248	0.0112116
C19orf53			0	0	0	5769	0	1794	0	1471	0	2394	0	1686	0	8738	0	8875	0	5907	0	2432	0	3694	0	4822	0	3592	0	5085	0	2628	0	5026	0	6881	0	7244	0	5479	0	6672	0	0.0579034	0	0.0631744	0.0432591	0.28091	0.0079557	0.0427965	0.319049	0.0200046	0.141553	0.00620194	0.173353	0.0231283	0.140077	0.222529	0.300696	0	0.078243	0
C3orf49			0	0	0	5836	0	3368	0	1502	0	1242	0	1788	0	8738	0	5995	0	2084	0	5082	0	3070	0	3680	0	7347	0	9102	0	1366	0	5953	0	2156	0	6037	0	4842	0	6672	0	0.0563473	0	0.113741	0	0.177367	0.0947991	0	0.316318	0.179054	0.245183	0	0.0424281	0.223965	0.172067	0.318064	0.293493	0.00729953	0.0990768	0
LINC02803			0	0	0	5839	0	5872	0	6439	0	6414	0	6419	0	1476	0	2040	0	4398	0	7499	0	8541	0	5196	0	4831	0	1673	0	4577	0	1738	0	1962	0	1956	0	7912	0	3138	0	0.0562631	0.177978	0.0502408	0.0212242	0.0641998	0.328069	0.205904	0.0445068	0.0548899	0.0436018	0.127491	0.00257937	0.240093	0.00710271	0.0312846	0.0533724	0.123017	0.0225213	0.0576326
PSMG1			0	0	0	5859	0	2561	0	2833	0	3640	0	3499	0	7806	0	6404	0	5104	0	3556	0	3844	0	1002	0	1711	0	5129	0	1834	0	4534	0	8094	0	2620	0	2556	0	6672	0	0.0558486	0.00453579	0.328631	0.120153	0.224184	0.0777547	0.0417079	0.212001	0.0350155	0.203182	0.0106319	0.103663	0.0064143	0.13322	0.143323	0.18335	0.0823699	0.207382	0
DLGAP3			0	0	0	5906	0	9442	0	9005	0	5363	0	9579	0	2182	0	3060	0	2078	0	4196	0	4102	0	3705	0	4142	0	6641	0	3809	0	278	0	2045	0	1932	0	3517	0	624	0	0.0549974	0.125907	0.112425	0.0321672	0	0.25315	0.0181463	0.00210122	0.179232	0.0735732	0.394505	0.0731359	0.23352	0.120995	0.0632681	0	0.124347	0.154696	0.319805
TACC2			0	0	0	5927	0	6955	0	7808	0	6463	0	8834	0	5285	0	3039	0	2150	0	2542	0	4893	0	3487	0	2888	0	1881	0	4300	0	1427	0	1907	0	6871	0	5152	0	1427	0	0.0545342	0.0258947	0.122981	0.0628332	0.0343155	0.254729	0.18701	0.0141708	0.174072	0.0531688	0.161142	0.164583	0.244817	0.0892653	0.0300593	0.00547397	0.00198951	0.0893492	0.195187
BBS7			0	0	0	5984	0	2690	0	2442	0	4108	0	3622	0	1247	0	4000	0	2032	0	3840	0	3324	0	1391	0	4846	0	2918	0	4833	0	1712	0	3838	0	1154	0	3121	0	4015	0	0.0534142	0.200325	0.281617	0.021002	0.215901	0.195729	0.114972	0.237859	0.182809	0.0361932	0.130378	0.0902166	0.120708	0.158126	0.117458	0.176809	0.196198	0.175388	0.0295336
VDAC1			0	0	0	6007	0	4667	0	3675	0	2265	0	3577	0	7853	0	6739	0	2994	0	2025	0	3362	0	1690	0	4228	0	4345	0	1686	0	5635	0	2402	0	6851	0	1679	0	6414	0	0.0528226	0.00427457	0.252395	0.0304475	0.111716	0.0639097	0.0605422	0.161383	0.116396	0.21582	0.00189101	0.207191	0.206897	0.156131	0.232093	0.17854	0.00208788	0.270791	0.00128814
PSEN2			0	0	0	6030	0	2217	0	5453	0	4353	0	5312	0	2252	0	5535	0	4399	0	7925	0	2642	0	866	0	534	0	2302	0	7240	0	5953	0	3600	0	7244	0	2746	0	4355	0	0.0520811	0.120898	0.345183	0.258481	0.247596	0.11613	0.15363	0.077639	0.0547817	0	0	0	0.133955	0.19473	0.104412	0.0933835	0	0.195936	0.022246
RPSA			0	0	0	6040	0	2117	0	1671	0	2840	0	1889	0	8738	0	8235	0	5502	0	3862	0	4021	0	5081	0	1559	0	2452	0	2200	0	5953	0	3374	0	7244	0	2994	0	5934	0	0.0518125	0	0.0535587	0.131291	0.254835	0.0192624	0.14257	0.300298	0.0269146	0.173725	0	0.0887695	0.146825	0.1253	0.190666	0.285666	0	0.181354	0.00414225
CHL1-AS2			0	0	0	6067	0	8936	0	9143	0	8795	0	9579	0	8738	0	1266	0	5835	0	3325	0	1554	0	2342	0	7347	0	2308	0	7240	0	5953	0	2588	0	3070	0	1869	0	5936	0	0.0513253	0	0.198676	0	0.00342684	0.385934	0.1532	0.00122677	0.0210801	0	0	0.114619	0.193803	0.275463	0.000180616	0	0.0625655	0.255643	0.00411861
DUSP8			0	0	0	6086	0	6732	0	6876	0	4561	0	7081	0	2569	0	6511	0	5165	0	5468	0	3742	0	4522	0	869	0	1006	0	3159	0	561	0	2938	0	1271	0	6451	0	969	0	0.0507611	0.103171	0.0743556	0.206657	0.0393318	0.07338	0.270635	0.0328227	0.0336895	0.106595	0.311948	0.0311462	0.173215	0.137534	0.0946372	0.034565	0.184361	0.0514655	0.255952
LMO7-AS1			0	0	0	6106	0	4725	0	1371	0	3370	0	1098	0	6501	0	4586	0	1602	0	5491	0	2261	0	3264	0	7347	0	9102	0	1884	0	5953	0	4650	0	3924	0	1571	0	6672	0	0.0504035	0.0133197	0.135172	0	0.108827	0.163743	0	0.328257	0.221311	0.19869	0	0.0304481	0.086959	0.220447	0.157741	0.356467	0.0371925	0.280887	0
AC005753.2			0	0	0	6146	0	6191	0	9364	0	1943	0	7372	0	1912	0	1296	0	2467	0	7925	0	5559	0	8163	0	7347	0	9102	0	7240	0	1935	0	1073	0	7244	0	10044	0	2970	0	0.0496555	0.144462	0	0	0.0538209	0.384534	0	0	0.150298	0	0.10761	0	0.335897	0.0672241	0.254313	0.0273273	0	0	0.0651677
FAM66A			0	0	0	6173	0	6399	0	3810	0	2475	0	6753	0	4500	0	2084	0	3996	0	3398	0	3172	0	2254	0	7347	0	7739	0	4229	0	2262	0	3601	0	4893	0	1645	0	1795	0	0.0489821	0.0389937	0.205253	0	0.0477911	0.325141	0.00788013	0.153563	0.0690717	0.0562214	0.0836547	0.110618	0.133817	0.165838	0.216053	0.0434587	0.0186496	0.272891	0.154051
PODNL1			0	0	0	6176	0	9442	0	332	0	8837	0	9579	0	8738	0	9797	0	1373	0	7925	0	2095	0	8163	0	7347	0	9102	0	7240	0	5953	0	1116	0	972	0	940	0	6672	0	0.0488955	0	0	0	0	0	0	0.516106	0.244087	0	0	0	0.331633	0.230615	0	0	0.218712	0.346166	0
AL353697.1			0	0	0	6177	0	1665	0	386	0	525	0	512	0	8738	0	9797	0	8014	0	7925	0	9534	0	8163	0	7347	0	9102	0	1712	0	5953	0	2097	0	7244	0	3557	0	6672	0	0.0488932	0	0	0	0.292445	0	0	0.490179	0	0.213927	0	0	0.228884	0	0.408291	0.427882	0	0.152932	0
DEGS1			0	0	0	6191	0	1384	0	2234	0	1384	0	1471	0	6639	0	5075	0	4850	0	3057	0	4473	0	4010	0	3044	0	5641	0	1882	0	5596	0	3604	0	7244	0	1727	0	6672	0	0.0485094	0.0121637	0.0977566	0.0581693	0.317964	0.139344	0.0320878	0.253054	0.0408309	0.198781	0.00212553	0.132828	0.133705	0.105612	0.30345	0.317841	0	0.266975	0
CHCHD6			0	0	0	6231	0	7151	0	4558	0	5884	0	9579	0	8738	0	3073	0	3398	0	5229	0	3032	0	1926	0	1993	0	2261	0	4511	0	1461	0	2672	0	3273	0	2403	0	1451	0	0.047604	0	0.231057	0.101692	0.029659	0.252405	0.156396	0.115602	0.0958073	0.0451906	0.15698	0.038369	0.188645	0.174394	0.0454918	0	0.0549642	0.217055	0.192911
CDS1			0	0	0	6288	0	4236	0	4760	0	3949	0	5128	0	2803	0	1532	0	1183	0	4741	0	5310	0	8163	0	2894	0	602	0	2640	0	869	0	8967	0	1040	0	4238	0	3148	0	0.0462911	0.0905865	0	0.0627348	0.132345	0.366606	0.333097	0.107006	0.266065	0.140701	0.24313	0.0523544	0	0.0757296	0.12508	0.100995	0.210328	0.12328	0.0571371
PMEPA1			0	0	0	6307	0	2035	0	2314	0	2307	0	5922	0	2429	0	9797	0	4005	0	5111	0	9534	0	8163	0	3083	0	5747	0	6706	0	515	0	8967	0	7244	0	7376	0	695	0	0.0459509	0.110512	0	0.0573917	0.261328	0	0.0301683	0.247472	0.0685073	0.00379396	0.321722	0.041677	0	0	0.228709	0.0693711	0	0.031443	0.304634
AC007098.1			0	0	0	6397	0	4913	0	525	0	2197	0	1464	0	5115	0	3451	0	2814	0	3966	0	2772	0	3812	0	3258	0	9102	0	1364	0	5953	0	1790	0	7244	0	2423	0	6672	0	0.0441239	0.028313	0.107912	0.052286	0.10037	0.228549	0	0.439867	0.127823	0.245768	0	0.0830892	0.255573	0.187702	0.236414	0.318729	0	0.215838	0
HSBP1			0	0	0	6415	0	1970	0	3041	0	1517	0	1739	0	8738	0	5949	0	5194	0	4507	0	3847	0	3193	0	1750	0	5356	0	781	0	5953	0	3432	0	7244	0	1771	0	6672	0	0.0437331	0	0.139241	0.117224	0.266343	0.0964423	0.0374661	0.200312	0.0332178	0.32382	0	0.0613406	0.144001	0.132878	0.291116	0.296723	0	0.263048	0
RGS2			0	0	0	6465	0	3200	0	1480	0	2643	0	4687	0	2523	0	2045	0	3298	0	7925	0	5783	0	2614	0	413	0	9102	0	7240	0	5953	0	7329	0	3120	0	3780	0	3104	0	0.0425413	0.105497	0.175914	0.28177	0.18609	0.327811	0	0.318552	0.100309	0	0	0	0.0154644	0.0597954	0.203897	0.122205	0.0608644	0.142801	0.059485
CCDC136			0	0	0	6536	0	6095	0	3678	0	6771	0	4173	0	5270	0	2710	0	2965	0	3142	0	1321	0	1556	0	2152	0	1303	0	4004	0	3992	0	2507	0	853	0	4519	0	2735	0	0.0409978	0.026083	0.264165	0.0937168	0.0572212	0.2786	0.239146	0.16128	0.117822	0.0651647	0.0179454	0.126715	0.200097	0.297409	0.0233601	0.148643	0.23414	0.111181	0.0792077
AL162497.1			0	0	0	6571	0	2758	0	1738	0	4539	0	2579	0	5025	0	1215	0	3922	0	4129	0	1903	0	4594	0	1196	0	9102	0	3627	0	5953	0	3201	0	946	0	6728	0	6672	0	0.0402751	0.0295794	0.0716778	0.167979	0.211023	0.390125	0	0.293916	0.0716905	0.0815576	0	0.0763928	0.156467	0.24413	0.0955177	0.238394	0.221907	0.0447079	0
PSMA4			0	0	0	6585	0	2251	0	1436	0	2057	0	1917	0	6874	0	9561	0	3631	0	2011	0	4196	0	3367	0	3438	0	5868	0	2760	0	5340	0	2221	0	6747	0	2956	0	6613	0	0.0399478	0.0103786	0.129116	0.0471723	0.24525	0.00142521	0.0281917	0.322784	0.0843236	0.132384	0.00380358	0.209018	0.218476	0.116983	0.245128	0.283785	0.00263924	0.183109	0.000309391
VPS28			0	0	0	6651	0	1750	0	2241	0	1626	0	2007	0	7327	0	6348	0	3832	0	2663	0	6469	0	4280	0	2953	0	6612	0	2131	0	5953	0	5256	0	7244	0	2718	0	6672	0	0.0385144	0.00730314	0.0847237	0.0608849	0.284539	0.0802439	0.0184086	0.252243	0.0753035	0.17823	0	0.15677	0.0635855	0.0420548	0.281831	0.276337	0	0.198041	0
CFL1			0	0	0	6667	0	2180	0	2899	0	2229	0	1524	0	8020	0	7485	0	4509	0	2723	0	5818	0	4782	0	1366	0	1786	0	1659	0	4763	0	6021	0	7244	0	3491	0	5107	0	0.0382801	0.00331743	0.064577	0.149933	0.249945	0.0384444	0.195462	0.208217	0.0511933	0.218212	0.00838296	0.153211	0.0422654	0.0586685	0.234361	0.31403	0	0.155396	0.0113352
SRP14		Yes	0	0	0	6672	0	2966	0	2530	0	2266	0	2552	0	8738	0	9797	0	3648	0	2598	0	3556	0	2744	0	2013	0	5461	0	1209	0	5953	0	3580	0	7244	0	3356	0	6672	0	0.0382465	0	0.167219	0.10096	0.199425	0	0.03547	0.231403	0.0837265	0.265732	0	0.160947	0.13515	0.146145	0.231995	0.239896	0	0.162079	0
EPHA7			0	0	0	6711	0	9442	0	7353	0	1829	0	8978	0	5197	0	9797	0	2398	0	7925	0	2885	0	1662	0	7347	0	7816	0	7240	0	351	0	249	0	3846	0	699	0	6672	0	0.0375303	0.0272111	0.254838	0	0	0	0.00720931	0.0219085	0.15479	0	0.370558	0	0.480004	0.182606	0.262891	0.00424327	0.038763	0.374792	0
CAMKV			0	0	0	6794	0	4248	0	8717	0	2880	0	3949	0	8738	0	2269	0	8014	0	3705	0	9534	0	7679	0	706	0	1454	0	616	0	272	0	2841	0	7244	0	4405	0	252	0	0.0355027	0	0.00321299	0.227117	0.131521	0.310564	0.225194	0.00396836	0	0.350225	0.397055	0.0967868	0.179124	0	0.188225	0.160003	0	0.115923	0.408557
NOS1AP			0	0	0	6881	0	5143	0	3102	0	3196	0	6699	0	2419	0	9797	0	8014	0	7925	0	3237	0	1111	0	593	0	2848	0	2220	0	3044	0	8967	0	7244	0	1798	0	2077	0	0.0337235	0.111239	0.316096	0.247989	0.0907111	0	0.117802	0.196438	0	0.17186	0.0420084	0	0	0.162158	0.168272	0.0449989	0	0.260892	0.127924
ASB14			0	0	0	6931	0	1402	0	954	0	1887	0	1197	0	4039	0	4670	0	2386	0	4145	0	1305	0	8163	0	7347	0	9102	0	3186	0	5953	0	2958	0	7244	0	4726	0	6672	0	0.033031	0.0484875	0	0	0.316694	0.158942	0	0.371175	0.155728	0.105169	0	0.0754703	0.172035	0.298844	0.258551	0.345407	0	0.103078	0
REEP5			0	0	0	6935	0	2503	0	4067	0	3322	0	3196	0	4802	0	5686	0	3875	0	2990	0	3003	0	2656	0	1812	0	1956	0	1977	0	4925	0	3001	0	7153	0	2524	0	4654	0	0.0329891	0.0330653	0.172272	0.112925	0.228305	0.108739	0.180873	0.141379	0.0733106	0.190835	0.0069178	0.136545	0.169115	0.175656	0.160989	0.201151	0.000520725	0.209327	0.0174577
AC019205.1			0	0	0	6957	0	8638	0	7998	0	4379	0	9306	0	7332	0	2608	0	3393	0	2229	0	2537	0	3270	0	5928	0	2490	0	4649	0	1914	0	4539	0	5218	0	4833	0	2488	0	0.0326207	0.00726178	0.134988	0.00957735	0.00593935	0.28598	0.139733	0.0115019	0.0961213	0.0411058	0.109077	0.18981	0.0911942	0.20124	0.103039	0.00161594	0.0149846	0.0992544	0.0961136
AP002961.1			0	0	0	7058	0	554	0	2538	0	175	0	317	0	8738	0	9797	0	8014	0	7925	0	3218	0	8163	0	7347	0	9102	0	896	0	5953	0	597	0	7244	0	2921	0	6672	0	0.0311884	0	0	0	0.407187	0	0	0.230912	0	0.308467	0	0	0.395495	0.163302	0.555872	0.483422	0	0.185535	0
ZC2HC1A			0	0	0	7059	0	6109	0	6330	0	5227	0	5251	0	1257	0	3874	0	2903	0	2717	0	3056	0	3863	0	1387	0	4710	0	7240	0	2500	0	2174	0	2437	0	1939	0	3464	0	0.0311803	0.19943	0.105168	0.148111	0.0567694	0.203898	0.0511124	0.0475898	0.122125	0	0.0677562	0.153366	0.222442	0.17304	0.0681182	0.0955652	0.0924037	0.24909	0.0456161
CKAP2			0	0	0	7063	0	3047	0	1138	0	4788	0	2390	0	5221	0	2815	0	2160	0	3728	0	2479	0	3155	0	2512	0	4258	0	2657	0	3416	0	3256	0	4527	0	7615	0	6672	0	0.0311181	0.0267562	0.141581	0.0773219	0.193801	0.271317	0.0627937	0.350875	0.173125	0.13965	0.029808	0.09572	0.154166	0.204546	0.085128	0.249858	0.0243732	0.0272816	0
PTS			0	0	0	7109	0	2924	0	2598	0	3469	0	3555	0	8738	0	9797	0	1954	0	2554	0	1971	0	1706	0	7158	0	4441	0	3131	0	5953	0	2486	0	7244	0	2901	0	6672	0	0.0302868	0	0.25102	0.00114319	0.201254	0	0.0580922	0.227696	0.189973	0.108804	0	0.163447	0.201281	0.239458	0.15225	0.179859	0	0.186667	0
ZNF730			0	0	0	7169	0	4566	0	7964	0	5893	0	4921	0	8738	0	7473	0	639	0	1029	0	420	0	5396	0	1040	0	5614	0	4709	0	5953	0	1676	0	2979	0	1336	0	6672	0	0.0293325	0	0.0434916	0.186302	0.11628	0.0387749	0.0325549	0.011982	0.339163	0.0392898	0	0.305237	0.267583	0.406698	0.0453372	0.110826	0.0665479	0.303918	0
AC005697.1			0	0	0	7172	0	9442	0	9364	0	5533	0	9579	0	1923	0	1054	0	8014	0	3122	0	3337	0	8163	0	7347	0	2556	0	7240	0	1674	0	6452	0	1585	0	6479	0	869	0	0.0293106	0.143473	0	0	0	0.401873	0.135584	0	0	0	0.134349	0.128202	0.0313986	0.157618	0.0570757	0	0.15388	0.0506721	0.272749
RPH3AL			0	0	0	7189	0	8215	0	6505	0	4521	0	6173	0	864	0	4657	0	785	0	337	0	864	0	874	0	3591	0	5220	0	7240	0	5953	0	3129	0	1880	0	4217	0	6672	0	0.0289846	0.247614	0.344431	0.0432631	0.0109493	0.159623	0.0401724	0.0422465	0.316394	0	0	0.414667	0.161324	0.344547	0.0963057	0.0606697	0.128559	0.123958	0
FSD1			0	0	0	7224	0	5877	0	6902	0	7130	0	5266	0	1733	0	3696	0	4840	0	2092	0	4275	0	5174	0	3532	0	4390	0	2101	0	1946	0	3378	0	1113	0	2632	0	3477	0	0.0283354	0.157972	0.0509258	0.0444399	0.0640417	0.215071	0.0596184	0.0320564	0.0410877	0.180484	0.10684	0.201744	0.146675	0.113751	0.016958	0.0950704	0.20137	0.203124	0.0452
AP001011.1			0	0	0	7239	0	3575	0	1733	0	1803	0	1945	0	8738	0	7045	0	1379	0	2654	0	4032	0	2714	0	7347	0	9102	0	4262	0	5953	0	1577	0	7244	0	2803	0	6672	0	0.0281184	0	0.168497	0	0.166499	0.0526085	0	0.294459	0.242752	0.0546067	0	0.157406	0.279042	0.124726	0.265855	0.281117	0	0.192193	0
MFSD9			0	0	0	7247	0	4623	0	2008	0	6873	0	5804	0	3764	0	5434	0	8014	0	7925	0	1293	0	1888	0	7347	0	1641	0	3591	0	5953	0	1858	0	1694	0	4088	0	6672	0	0.0280412	0.0556108	0.23484	0	0.113854	0.121613	0.208959	0.271051	0	0.0835893	0	0	0.248828	0.300601	0.0213218	0.0733514	0.143397	0.128543	0
RNF139-AS1			0	0	0	7254	0	2476	0	5167	0	4501	0	4800	0	4532	0	1793	0	622	0	3653	0	4389	0	2081	0	3158	0	3138	0	2094	0	3503	0	3743	0	7244	0	2498	0	6463	0	0.027939	0.0383302	0.217336	0.0552017	0.230161	0.346069	0.103671	0.0888103	0.341671	0.18072	0.0274301	0.0993376	0.126282	0.108938	0.0972946	0.116712	0	0.211069	0.00108409
ADARB1		Yes	0	0	0	7313	0	3371	0	9267	0	3040	0	5031	0	1331	0	6886	0	3655	0	2716	0	2754	0	5958	0	2596	0	4797	0	1939	0	575	0	6119	0	1208	0	4182	0	2232	0	0.0272999	0.191721	0.028881	0.0739649	0.177217	0.0581824	0.0493252	0.000509013	0.0834759	0.193987	0.308311	0.153413	0.0399349	0.188718	0.177886	0.10532	0.191332	0.125174	0.11527
NDUFAF3			0	0	0	7316	0	929	0	1756	0	1507	0	1118	0	8738	0	8276	0	7934	0	2690	0	4787	0	2060	0	3068	0	8211	0	1173	0	5953	0	5992	0	7244	0	3626	0	6672	0	0.0272882	0	0.21895	0.0576593	0.362355	0.0184998	0.00445816	0.29273	0.000385177	0.270758	0	0.155008	0.0427943	0.0930963	0.291819	0.354491	0	0.14989	0
ATP5MF			0	0	0	7345	0	1175	0	1345	0	1719	0	1485	0	8738	0	9797	0	5010	0	3292	0	3040	0	2161	0	3867	0	7273	0	1053	0	3436	0	5295	0	6072	0	3208	0	6672	0	0.0266746	0	0.212244	0.0375317	0.338298	0	0.0116534	0.330871	0.037226	0.283403	0.0291884	0.117786	0.0623134	0.173838	0.274435	0.316616	0.00698173	0.170602	0
FABP3			0	0	0	7435	0	5425	0	968	0	1466	0	6356	0	1776	0	9797	0	8014	0	3006	0	2509	0	2778	0	7347	0	2391	0	7240	0	2742	0	8967	0	1555	0	10044	0	6672	0	0.0251775	0.154026	0.164883	0	0.0800708	0	0.147184	0.369348	0	0	0.0536077	0.135598	0	0.20271	0.295118	0.0550883	0.15731	0	0
CEACAM19		Yes	0	0	0	7482	0	7774	0	9364	0	8837	0	9579	0	3643	0	788	0	2067	0	7925	0	3413	0	8163	0	6688	0	2123	0	7240	0	894	0	7207	0	1764	0	5386	0	448	0	0.0244158	0.0586823	0	0.0039557	0.0176499	0.42401	0.167816	0	0.180227	0	0.238263	0	0.0174294	0.153653	0	0	0.137788	0.0814792	0.354939
ZNF681			0	0	0	7517	0	2680	0	2502	0	2774	0	1195	0	2876	0	6038	0	1276	0	3597	0	2223	0	3195	0	2177	0	4263	0	3748	0	5953	0	3155	0	3507	0	2298	0	6672	0	0.0238864	0.0867477	0.139181	0.0923784	0.216272	0.0930414	0.0627232	0.233756	0.254591	0.0762965	0	0.101621	0.159385	0.222338	0.195012	0.345739	0.047873	0.223503	0
PTCH2			0	0	0	7532	0	7403	0	9164	0	7523	0	5546	0	8738	0	2388	0	3686	0	3069	0	3410	0	2753	0	2256	0	7329	0	4238	0	1682	0	2296	0	2337	0	2773	0	1833	0	0.0236468	0	0.166609	0.0881692	0.0241791	0.300498	0.011169	0.00109754	0.0819581	0.0556905	0.133554	0.131915	0.213337	0.153901	0.01174	0.0843123	0.0980338	0.194206	0.149736
AP001831.1			0	0	0	7568	0	3465	0	1430	0	1890	0	2826	0	2914	0	4091	0	1356	0	2045	0	1933	0	3801	0	4548	0	8883	0	3996	0	4154	0	1628	0	5115	0	8206	0	6672	0	0.0232137	0.0847434	0.10832	0.0253131	0.172539	0.19046	0.000996187	0.32333	0.246229	0.0655584	0.015368	0.205665	0.27243	0.242326	0.258376	0.222933	0.0159892	0.0175312	0
TTC21B-AS1			0	0	0	7636	0	2645	0	3946	0	737	0	1254	0	4603	0	5592	0	1673	0	3276	0	4444	0	8163	0	7347	0	9102	0	2518	0	5953	0	1631	0	3172	0	5236	0	6672	0	0.0223537	0.0366714	0	0	0.218818	0.113642	0	0.147662	0.215346	0.149947	0	0.118776	0.272269	0.106803	0.377279	0.340513	0.0589881	0.0866172	0
LINC01410			0	0	0	7662	0	1824	0	2417	0	1868	0	1810	0	8738	0	9797	0	456	0	2443	0	8164	0	8163	0	7347	0	9102	0	7240	0	5953	0	4237	0	7244	0	3619	0	6672	0	0.0217825	0	0	0	0.278782	0	0	0.239481	0.369621	0	0	0.172551	0.103518	0.0112756	0.259667	0.291785	0	0.150339	0
AC022395.1			0	0	0	7673	0	2244	0	578	0	546	0	1274	0	8738	0	6260	0	8014	0	4960	0	4225	0	8163	0	7347	0	9102	0	7240	0	5953	0	2661	0	7244	0	2330	0	6672	0	0.0216485	0	0	0	0.245783	0.0833662	0	0.427868	0	0	0	0.0461269	0.189431	0.115813	0.404524	0.338873	0	0.221086	0
SLC16A2			0	0	0	7687	0	2944	0	2211	0	2469	0	2836	0	5793	0	3216	0	3134	0	5054	0	3338	0	5407	0	3862	0	2426	0	4111	0	1172	0	1172	0	5412	0	5628	0	610	0	0.0214391	0.0197979	0.0432151	0.0378298	0.200456	0.244694	0.144766	0.255407	0.109458	0.0605004	0.196621	0.043419	0.325103	0.157552	0.216363	0.221829	0.0127669	0.07412	0.322304
LINC02694			0	0	0	7734	0	3820	0	3589	0	2883	0	2777	0	3727	0	898	0	1807	0	3151	0	1770	0	3651	0	2212	0	8501	0	156	0	2819	0	1620	0	7244	0	2967	0	3696	0	0.0208496	0.0564512	0.115814	0.090758	0.153371	0.414884	0.00283143	0.165702	0.204463	0.484811	0.0507949	0.126179	0.273578	0.254883	0.188099	0.22546	0	0.182564	0.038207
CRIM1-DT			0	0	0	7795	0	1545	0	9364	0	3213	0	9579	0	4631	0	1703	0	826	0	342	0	3415	0	8163	0	7347	0	9102	0	169	0	5953	0	8967	0	7244	0	3709	0	731	0	0.0198866	0.036032	0	0	0.301637	0.353151	0	0	0.311898	0.478452	0	0.414568	0	0.153619	0.167379	0	0	0.146461	0.29733
THEM6			0	0	0	7798	0	3077	0	2487	0	2727	0	5510	0	5174	0	2616	0	4124	0	729	0	3499	0	3934	0	2533	0	3577	0	3480	0	5953	0	3857	0	775	0	1622	0	6672	0	0.0198594	0.0275011	0.101272	0.076333	0.192118	0.28535	0.085463	0.234705	0.0634094	0.0890157	0	0.343621	0.119679	0.148631	0.198701	0.0857064	0.24371	0.274141	0
NRXN2			0	0	0	7850	0	7277	0	4870	0	6244	0	6327	0	1745	0	4755	0	1721	0	2822	0	3982	0	7015	0	2657	0	1117	0	2724	0	1663	0	3040	0	4597	0	4120	0	1455	0	0.0190158	0.156763	0.00988503	0.0714778	0.0267701	0.15402	0.259652	0.101736	0.210959	0.134932	0.135547	0.146981	0.166098	0.126852	0.0352781	0.056177	0.0233382	0.127362	0.192289
LINC00683			0	0	0	8002	0	4473	0	687	0	6401	0	2607	0	8738	0	1298	0	808	0	7925	0	4371	0	271	0	7347	0	9102	0	7240	0	5953	0	8967	0	7244	0	10044	0	1110	0	0.017091	0	0.441326	0	0.120647	0.384308	0	0.405246	0.313653	0	0	0	0	0.10939	0.031461	0.236357	0	0	0.235794
FSIP2			0	0	0	8011	0	3366	0	838	0	1643	0	1594	0	8738	0	9120	0	7559	0	1835	0	2157	0	8163	0	7347	0	9102	0	4244	0	5953	0	1388	0	7244	0	4747	0	6672	0	0.0169604	0	0	0	0.177471	0.00493249	0	0.385044	0.00256178	0.0554076	0	0.223901	0.30204	0.227095	0.280306	0.307836	0	0.102227	0
AC079296.1			0	0	0	8055	0	9442	0	9364	0	7647	0	7934	0	232	0	2561	0	5420	0	4177	0	4650	0	3192	0	7347	0	255	0	1449	0	1057	0	5593	0	5231	0	5029	0	1860	0	0.0164262	0.400043	0.139374	0	0	0.289006	0.420723	0	0.0286259	0.237382	0.211828	0.074093	0.0532331	0.0987195	0.0102482	0.0171177	0.0148375	0.0932652	0.146559
AC005828.1			0	0	0	8095	0	280	0	390	0	423	0	319	0	8738	0	9797	0	8014	0	2255	0	5371	0	8163	0	7347	0	9102	0	7240	0	5953	0	3192	0	7244	0	2012	0	6672	0	0.0158534	0	0	0	0.476868	0	0	0.48717	0	0	0	0.187501	0.157194	0.0731723	0.429175	0.482325	0	0.244093	0
AL022328.4			0	0	0	8170	0	404	0	1326	0	2637	0	1453	0	8738	0	2978	0	8014	0	7925	0	9534	0	1733	0	7347	0	9102	0	7240	0	5953	0	8967	0	1664	0	10044	0	6672	0	0.0148422	0	0.247764	0	0.432339	0.259126	0	0.332608	0	0	0	0	0	0	0.204301	0.319463	0.145395	0	0
RPS3A			0	0	0	8227	0	1689	0	1483	0	1256	0	894	0	8738	0	9797	0	5792	0	3794	0	7507	0	5950	0	2038	0	8541	0	572	0	5953	0	5533	0	7244	0	3386	0	6672	0	0.0142717	0	0.0290502	0.0997879	0.290354	0	0.00258578	0.318334	0.0218172	0.356884	0	0.0921256	0.0547495	0.0205685	0.31699	0.379455	0	0.160121	0
COA3			0	0	0	8441	0	3874	0	3625	0	6218	0	2984	0	7791	0	8967	0	2028	0	1351	0	7283	0	3507	0	2000	0	3242	0	1416	0	5953	0	5094	0	2270	0	2179	0	5671	0	0.0117786	0.00460988	0.122081	0.101499	0.150423	0.00665927	0.0991048	0.164089	0.183157	0.240544	0	0.268423	0.0693524	0.0242163	0.0360487	0.212245	0.10229	0.232438	0.00594177
OLFM1			0	0	0	8493	0	9442	0	7658	0	3970	0	7696	0	579	0	4580	0	5236	0	7925	0	3827	0	645	0	6429	0	260	0	1068	0	579	0	1259	0	3672	0	3602	0	3290	0	0.0111457	0.291535	0.374803	0.00570027	0	0.164241	0.418363	0.0166649	0.0324101	0.282586	0.30767	0	0.314787	0.134026	0.123987	0.0211702	0.0431247	0.151043	0.051927
KIF21B			0	0	0	8615	0	4212	0	8785	0	5865	0	9579	0	4609	0	2794	0	2110	0	5999	0	6902	0	3496	0	1445	0	2401	0	5905	0	986	0	1298	0	3549	0	7276	0	710	0	0.00993813	0.0364541	0.122537	0.142952	0.133271	0.272724	0.146359	0.00342065	0.177431	0.0123712	0.223609	0.0198041	0.310708	0.0323319	0.0459162	0	0.0464283	0.0332872	0.300708
ARHGAP32			0	0	0	8730	0	9005	0	4772	0	8056	0	9438	0	2378	0	4290	0	2522	0	2463	0	5769	0	2579	0	7347	0	2997	0	6079	0	1140	0	6674	0	4436	0	5769	0	1784	0	0.00893724	0.11361	0.178407	0	0.00281409	0.179138	0.110651	0.106455	0.146237	0.0100709	0.201008	0.170282	0.0267813	0.0603487	0.00569845	0.000738674	0.0260944	0.0696974	0.155292
ZIM2			0	0	0	8788	0	9154	0	8308	0	4647	0	6913	0	4119	0	9797	0	1235	0	2619	0	4586	0	3796	0	5254	0	2203	0	3363	0	1556	0	1678	0	4905	0	8694	0	959	0	0.0084601	0.0469725	0.108463	0.0162309	0.00173294	0	0.162122	0.00775982	0.259126	0.095715	0.146574	0.15936	0.267391	0.10107	0.09094	0.0392905	0.018443	0.011323	0.257428
LYPD1		Yes	0	0	0	8798	0	9442	0	9364	0	8837	0	9579	0	218	0	4631	0	112	0	199	0	463	0	8163	0	1370	0	9102	0	7240	0	266	0	8967	0	7244	0	10044	0	3834	0	0.00836553	0.408548	0	0.149796	0	0.161347	0	0	0.5249	0	0.400075	0.472125	0	0.399296	0	0	0	0	0.0336214
KLHL9			0	0	0	8892	0	1773	0	1549	0	1980	0	2420	0	6770	0	8380	0	3870	0	3330	0	6682	0	5794	0	2027	0	2413	0	4507	0	5953	0	2820	0	7244	0	4305	0	4045	0	0.00746288	0.0111715	0.0329747	0.100328	0.282524	0.0160785	0.145625	0.311847	0.0735548	0.0453882	0	0.114388	0.180393	0.0365633	0.251875	0.248148	0	0.120079	0.0287956
SET		Yes	0	0	0	8993	0	2443	0	1631	0	1272	0	1850	0	6551	0	9797	0	6055	0	4473	0	4863	0	5557	0	1889	0	5002	0	1969	0	4524	0	3180	0	7244	0	6322	0	6672	0	0.00674844	0.0130192	0.0390311	0.107983	0.23234	0	0.0446178	0.303793	0.0174891	0.191351	0.0107412	0.0627236	0.157841	0.089993	0.315344	0.288555	0	0.0546786	0
CA3			0	0	0	8997	0	1636	0	1470	0	2787	0	1094	0	2712	0	8999	0	7325	0	7214	0	4172	0	3555	0	3742	0	5127	0	6785	0	1411	0	1508	0	5242	0	259	0	3096	0	0.00666259	0.0950543	0.120046	0.0403758	0.294097	0.00631565	0.0417612	0.319333	0.00409637	0.00311661	0.162602	0.00484784	0.287928	0.117803	0.193929	0.356895	0.0147436	0.461425	0.0599821
DLGAP4			0	0	0	9026	0	8706	0	5472	0	8006	0	8055	0	2117	0	3475	0	5125	0	5321	0	5800	0	5192	0	2556	0	1430	0	6755	0	582	0	2193	0	4441	0	4642	0	1157	0	0.00643535	0.130002	0.0503734	0.0752616	0.00534262	0.227017	0.227032	0.0770228	0.0346215	0.00339269	0.30731	0.0359017	0.220811	0.0591843	0.00617414	0.0149435	0.0260589	0.106175	0.229712
AL807761.4			0	0	0	9080	0	959	0	1510	0	397	0	323	0	6518	0	6612	0	4946	0	7925	0	2711	0	1839	0	2970	0	9102	0	4881	0	5953	0	489	0	6722	0	7834	0	6672	0	0.00598656	0.0132322	0.239832	0.0603709	0.359222	0.069191	0	0.315486	0.0385577	0.0345463	0	0	0.412133	0.190735	0.4377	0.481244	0.00280939	0.0237443	0
SLC29A4			0	0	0	9182	0	9442	0	8302	0	6778	0	9555	0	1922	0	5458	0	7785	0	7672	0	5887	0	872	0	1371	0	2617	0	4634	0	4643	0	2317	0	7244	0	2074	0	5125	0	0.00510498	0.143642	0.344701	0.149771	0	0.120298	0.132115	0.00783082	0.00118867	0.0413665	0.00940783	0.00145688	0.212131	0.0570934	0.0232241	0.000138158	0	0.23934	0.0110778
USP46			0	0	0	9201	0	7147	0	1234	0	4580	0	5037	0	6141	0	2219	0	5377	0	6357	0	9534	0	2896	0	742	0	5131	0	6801	0	2110	0	5981	0	7244	0	2660	0	435	0	0.00500043	0.0164904	0.157447	0.221498	0.0297311	0.313822	0.041661	0.342324	0.0295305	0.00300408	0.0945611	0.0140868	0.0431369	0	0.093836	0.1051	0	0.201755	0.357727
MMADHC-DT			0	0	0	9310	0	9442	0	8430	0	8837	0	9579	0	1890	0	941	0	912	0	581	0	5075	0	646	0	4024	0	1691	0	5441	0	5953	0	2781	0	3329	0	6270	0	6672	0	0.00420274	0.146279	0.37476	0.0343636	0	0.411373	0.203562	0.00643301	0.298568	0.0205453	0	0.363835	0.182365	0.0829243	0	0	0.0530707	0.0558542	0
AP001266.2			0	0	0	9316	0	9442	0	5896	0	8837	0	9579	0	6572	0	1429	0	633	0	512	0	5122	0	425	0	1263	0	3014	0	3979	0	3178	0	8967	0	1946	0	9868	0	3008	0	0.00417071	0.012769	0.408506	0.15996	0	0.373688	0.109561	0.0619462	0.340453	0.0663996	0.0370264	0.373376	0	0.0819841	0	0	0.123581	0.00105715	0.0634521
CEP76			0	0	0	9355	0	4504	0	6770	0	2288	0	4936	0	6571	0	2389	0	1802	0	2299	0	1255	0	2892	0	5067	0	9102	0	3817	0	5953	0	2623	0	3369	0	2981	0	5939	0	0.00380713	0.0127769	0.15761	0.018464	0.119309	0.300383	0	0.0352737	0.204659	0.0731916	0	0.183235	0.191465	0.30547	0.230429	0.110442	0.0515814	0.181901	0.00408275
DHRS11			0	0	0	9374	0	3223	0	8249	0	5180	0	7551	0	2055	0	8080	0	2257	0	3948	0	2281	0	1666	0	7347	0	4125	0	7240	0	5953	0	4144	0	1003	0	1893	0	6672	0	0.00368168	0.134219	0.254591	0	0.184902	0.0227646	0.0665886	0.0085716	0.164835	0	0	0.0837613	0.107385	0.219031	0.0695669	0.0238385	0.215382	0.253091	0
BEND6			0	0	0	9658	0	6880	0	6623	0	4784	0	6960	0	3383	0	2092	0	2219	0	3327	0	4756	0	1687	0	7347	0	1107	0	2853	0	1731	0	3826	0	917	0	2744	0	2776	0	0.0017959	0.0668749	0.252511	0	0.035819	0.324662	0.260459	0.0387015	0.168364	0.125815	0.128284	0.114583	0.121193	0.0941153	0.0852261	0.0377318	0.226051	0.196138	0.0767051
GRM3-AS1			0	0	0	9688	0	4461	0	9364	0	4648	0	6972	0	1354	0	1029	0	1979	0	4685	0	302	0	8163	0	7347	0	3328	0	239	0	5953	0	5207	0	1282	0	5569	0	6412	0	0.00164758	0.18966	0	0	0.121217	0.404005	0.0954544	0	0.188022	0.437635	0	0.0547748	0.0651574	0.435757	0.0909387	0.0374876	0.18324	0.0758311	0.00130316
TUNAR			0	0	0	9726	0	7638	0	1885	0	6940	0	6862	0	431	0	2265	0	8014	0	1291	0	3297	0	1126	0	7347	0	1657	0	2734	0	3318	0	8573	0	5513	0	9966	0	2683	0	0.00143734	0.330535	0.31474	0	0.0198927	0.310914	0.207632	0.280886	0	0.134077	0.0328727	0.274819	0.00239834	0.159252	0.0202076	0.0406678	0.0118051	0.000465643	0.0825212
NOXA1			0	0	0	9738	0	6165	0	6961	0	5093	0	4765	0	2868	0	1120	0	1478	0	3118	0	3581	0	1217	0	1112	0	5572	0	3424	0	5202	0	2063	0	528	0	5022	0	6540	0	0.00136002	0.0873014	0.302977	0.17708	0.055123	0.396687	0.0334641	0.0304333	0.23231	0.0923765	0.00489984	0.12858	0.231843	0.145227	0.0735984	0.118389	0.288976	0.0933809	0.000647613
ZBTB7C			0	0	0	9805	0	3189	0	9364	0	838	0	2513	0	6546	0	786	0	919	0	4329	0	3649	0	2981	0	213	0	9102	0	5167	0	5953	0	941	0	7244	0	8603	0	6672	0	0.00102637	0.0130523	0.152452	0.355072	0.186576	0.4241	0	0	0.297931	0.0266382	0	0.0675903	0.350291	0.14174	0.3655	0.242024	0	0.0123814	0
ABCA9			0	0	0	9846	0	9442	0	6241	0	8837	0	8975	0	8738	0	9706	0	1505	0	1279	0	6957	0	194	0	7075	0	1818	0	1056	0	3644	0	6435	0	1808	0	2674	0	2961	0	0.000874152	0	0.469997	0.00167896	0	0.000441135	0.192455	0.050171	0.2298	0.283329	0.0244301	0.275886	0.0317152	0.0310636	0	0.00430861	0.134622	0.201	0.0656854
AL109946.1			0	0	0	9857	0	3409	0	2615	0	2497	0	2026	0	8738	0	5492	0	5491	0	3722	0	3227	0	3146	0	7347	0	9102	0	6192	0	1398	0	2009	0	4236	0	2788	0	2341	0	0.000817359	0	0.14216	0	0.175317	0.118292	0	0.226726	0.0271468	0.00854167	0.164391	0.095899	0.237016	0.162977	0.214755	0.275027	0.0301537	0.193324	0.106019
SMPD3			0	0	0	9870	0	7503	0	7812	0	4355	0	6127	0	3102	0	3639	0	6474	0	7925	0	4619	0	3149	0	550	0	717	0	3059	0	342	0	1361	0	7244	0	2279	0	222	0	0.000753106	0.0776732	0.142048	0.256098	0.0223481	0.219039	0.312001	0.0140943	0.0121562	0.113551	0.373112	0	0.303853	0.0994828	0.10421	0.0620652	0	0.225128	0.420241
GREM2			0	0	0	9887	0	178	0	4309	0	299	0	6962	0	8590	0	8399	0	529	0	215	0	545	0	4995	0	7347	0	9102	0	3960	0	3370	0	505	0	7199	0	6840	0	2785	0	0.000637486	0.000635296	0.0563361	0	0.566482	0.0157283	0	0.128001	0.356121	0.0671975	0.0313527	0.460779	0.408856	0.387248	0.47578	0.0376627	0.000294714	0.0423985	0.0760951
LINC02609			0	0	0	9992	0	7795	0	9364	0	8837	0	8039	0	284	0	261	0	2778	0	1069	0	508	0	8163	0	3694	0	9102	0	7240	0	5953	0	8310	0	1739	0	493	0	6672	0	0	0.37702	0	0.0413953	0.0172618	0.540339	0	0	0.129709	0	0	0.299548	0.00452292	0.392277	0	0.0152747	0.140018	0.403662	0
COL11A1			0	0	0	9992	0	5988	0	7511	0	2293	0	9579	0	8738	0	9797	0	186	0	3396	0	1425	0	1397	0	7134	0	9102	0	7240	0	3043	0	8967	0	1212	0	786	0	2818	0	0	0	0.280732	0.0013088	0.0608392	0	0	0.0190363	0.457529	0	0.0420482	0.111056	0	0.286879	0.230016	0	0.191	0.364733	0.0745107
VAV3			0	0	0	9992	0	9442	0	9364	0	8837	0	9579	0	2213	0	9797	0	2496	0	2241	0	160	0	1241	0	7347	0	9102	0	2564	0	5953	0	8967	0	7077	0	10044	0	6672	0	0	0.12337	0.29938	0	0	0	0	0	0.147493	0.147332	0	0.188374	0	0.518902	0	0	0.000836723	0	0
ANKRD35			0	0	0	9992	0	9442	0	9364	0	8837	0	7528	0	2327	0	3614	0	6233	0	6138	0	9534	0	8163	0	1142	0	2266	0	624	0	5953	0	8967	0	2300	0	4235	0	2510	0	0	0.116521	0	0.174714	0	0.219992	0.156034	0	0.015034	0.34946	0	0.0175122	0	0	0	0.0243246	0.100505	0.123485	0.0946118
PBX1			0	0	0	9992	0	8042	0	2971	0	8837	0	6686	0	922	0	3447	0	4705	0	6668	0	2871	0	8163	0	1335	0	7595	0	7240	0	1056	0	2351	0	1079	0	4050	0	1253	0	0	0.239953	0	0.153139	0.0133952	0.2288	0.00906867	0.204283	0.0450754	0	0.212017	0.00977537	0.210107	0.18351	0	0.0453758	0.206428	0.130205	0.217011
LINC01344			0	0	0	9992	0	3258	0	3521	0	1281	0	1296	0	8738	0	9797	0	8014	0	7925	0	3103	0	8163	0	1493	0	155	0	559	0	5953	0	8967	0	7244	0	1249	0	6672	0	0	0	0	0.137367	0.183012	0	0.497142	0.169649	0	0.359356	0	0	0	0.16983	0.314769	0.337023	0	0.312819	0
RGS8			0	0	0	9992	0	9442	0	9364	0	8837	0	9579	0	414	0	9797	0	8014	0	7925	0	7521	0	4111	0	7347	0	1556	0	1720	0	5953	0	1295	0	187	0	7226	0	2339	0	0	0.334706	0.0932384	0	0	0	0.21587	0	0	0.21347	0	0	0.310925	0.0202953	0	0	0.40066	0.0339992	0.106104
MFSD4A			0	0	0	9992	0	4744	0	3653	0	5014	0	3906	0	1831	0	4458	0	1533	0	1013	0	8205	0	2036	0	7197	0	6449	0	2375	0	2720	0	3954	0	1708	0	3081	0	6057	0	0	0.150834	0.22115	0.000905447	0.108203	0.17031	0.020321	0.16261	0.226956	0.161093	0.0547586	0.306781	0.115486	0.0108481	0.0761638	0.162113	0.142305	0.177586	0.00334842
AC096570.1			0	0	0	9992	0	3929	0	9364	0	8837	0	9579	0	8738	0	9797	0	8014	0	266	0	2666	0	7519	0	296	0	9102	0	278	0	5953	0	6962	0	155	0	10044	0	1147	0	0	0	0.00454381	0.318887	0.147262	0	0	0	0	0.425101	0	0.435968	0.0216753	0.1934	0	0	0.422669	0	0.231268
TMEM178A			0	0	0	9992	0	9442	0	9364	0	8837	0	9579	0	817	0	2222	0	1709	0	712	0	6394	0	5030	0	6538	0	349	0	6142	0	5741	0	8967	0	5600	0	10044	0	2236	0	0	0.254951	0.055102	0.00489088	0	0.313595	0.390893	0	0.211988	0.00910593	0.0012659	0.345821	0	0.0440055	0	0	0.0110817	0	0.114785
B3GALT1			0	0	0	9992	0	4178	0	9364	0	8837	0	4720	0	1960	0	3578	0	8014	0	7925	0	3734	0	8163	0	1441	0	1125	0	464	0	774	0	8967	0	3812	0	10044	0	1392	0	0	0.140801	0	0.143359	0.13481	0.221887	0.259009	0	0	0.378612	0.263645	0	0	0.138003	0	0.1207	0.0398676	0	0.200611
GPR155			0	0	0	9992	0	9442	0	8014	0	8536	0	3737	0	2875	0	4768	0	2906	0	3500	0	5323	0	6156	0	5440	0	1901	0	2460	0	2039	0	8967	0	1237	0	2173	0	1071	0	0	0.0867947	0.0243402	0.0141246	0	0.153391	0.185301	0.0113415	0.122035	0.153989	0.100193	0.105844	0	0.0750619	0.001764	0.170766	0.188485	0.232963	0.240371
AC069155.1			0	0	0	9992	0	2742	0	147	0	2534	0	2209	0	2395	0	9797	0	8014	0	7925	0	9534	0	8163	0	7347	0	9102	0	7240	0	5953	0	2065	0	7244	0	1057	0	6672	0	0	0.11239	0	0	0.212236	0	0	0.682972	0	0	0	0	0.231738	0	0.212432	0.261727	0	0.334045	0
DIRC3-AS1			0	0	0	9992	0	8707	0	7151	0	1916	0	1020	0	1691	0	3372	0	8014	0	7925	0	2565	0	632	0	3797	0	4327	0	5346	0	2064	0	8781	0	6132	0	5199	0	6186	0	0	0.16063	0.376857	0.0391679	0.00530198	0.233845	0.0609635	0.0259068	0	0.0225573	0.0977507	0	0.00100792	0.199475	0.256479	0.365327	0.00651923	0.0879397	0.00265837
EPHA4			0	0	0	9992	0	6116	0	667	0	4086	0	5226	0	8738	0	459	0	8014	0	7925	0	9534	0	2235	0	4704	0	9102	0	3897	0	493	0	8967	0	6575	0	1533	0	1701	0	0	0	0.206216	0.0229163	0.0566441	0.460347	0	0.40894	0	0.0701791	0.326882	0	0	0	0.11813	0.0963364	0.00365028	0.284202	0.163077
LINC00620			0	0	0	9992	0	9442	0	9364	0	2899	0	9579	0	8738	0	709	0	8014	0	7925	0	9534	0	8163	0	735	0	2006	0	7240	0	5953	0	1124	0	365	0	3692	0	290	0	0	0	0	0.223047	0	0.431271	0.176517	0	0	0	0	0	0.330542	0	0.187009	0	0.325275	0.146921	0.396777
PP2D1			0	0	0	9992	0	2333	0	1313	0	1584	0	2629	0	8738	0	9797	0	8014	0	7925	0	3205	0	8163	0	7347	0	9102	0	7240	0	5953	0	665	0	7244	0	1203	0	6672	0	0	0	0	0	0.239525	0	0	0.333782	0	0	0	0	0.38753	0.163899	0.284939	0.234914	0	0.317708	0
ARPP21		Yes	0	0	0	9992	0	9442	0	9364	0	8142	0	9579	0	637	0	2069	0	8014	0	6339	0	9534	0	8163	0	7347	0	9102	0	1773	0	190	0	8967	0	461	0	10044	0	373	0	0	0.280605	0	0	0	0.326404	0	0	0	0.208662	0.457468	0.0143073	0	0	0.00490731	0	0.302777	0	0.372946
NECTIN3			0	0	0	9992	0	8836	0	1724	0	3235	0	9579	0	4241	0	760	0	6164	0	1161	0	325	0	3050	0	5369	0	9102	0	7240	0	5953	0	1307	0	7244	0	174	0	3905	0	0	0.0440196	0.148698	0.0149602	0.00427476	0.426526	0	0.295425	0.0159046	0	0	0.288005	0.309597	0.428346	0.165915	0	0	0.514478	0.0319989
AC092691.3			0	0	0	9992	0	1026	0	216	0	3412	0	270	0	5050	0	4041	0	3324	0	877	0	3335	0	3354	0	7347	0	7890	0	382	0	5953	0	501	0	7244	0	5603	0	6672	0	0	0.029182	0.130359	0	0.352356	0.193929	0.00663937	0.614109	0.0986024	0.3939	0	0.32175	0.410006	0.157753	0.155165	0.506543	0	0.0745702	0
AC018450.1			0	0	0	9992	0	9442	0	9364	0	8837	0	3091	0	1091	0	1506	0	8014	0	7925	0	9534	0	750	0	7347	0	9102	0	129	0	120	0	8967	0	7244	0	10044	0	702	0	0	0.219996	0.360446	0	0	0.368464	0	0	0	0.529365	0.581105	0	0	0	0	0.206483	0	0	0.302992
P2RY14			0	0	0	9992	0	3779	0	1029	0	6378	0	3736	0	8738	0	559	0	598	0	2600	0	6405	0	157	0	7347	0	7438	0	1147	0	5953	0	5699	0	5206	0	10044	0	3645	0	0	0	0.504098	0	0.15562	0.447276	0.01032	0.363072	0.344814	0.273708	0	0.160788	0.0501563	0.043853	0.0317578	0.170899	0.0150847	0	0.0393986
PLCH1			0	0	0	9992	0	9442	0	8201	0	8837	0	8870	0	561	0	2440	0	193	0	7925	0	7679	0	2432	0	7347	0	9102	0	2656	0	5953	0	8967	0	861	0	10044	0	5501	0	0	0.2953	0.190605	0	0	0.297082	0	0.00910828	0.451608	0.139805	0	0	0	0.0180091	0	0.00514974	0.232916	0	0.00722867
MB21D2			0	0	0	9992	0	8657	0	8077	0	5819	0	9579	0	2236	0	8029	0	1369	0	2607	0	3859	0	7767	0	5134	0	918	0	4716	0	3939	0	8967	0	6453	0	1882	0	2296	0	0	0.121856	0.00259597	0.017606	0.00577955	0.023881	0.282956	0.0106368	0.244561	0.0390447	0.0187366	0.1604	0	0.132213	0.0471443	0	0.0043675	0.254394	0.109485
FRAS1			0	0	0	9992	0	9442	0	9364	0	4249	0	9579	0	851	0	4118	0	5062	0	2912	0	9534	0	1723	0	6783	0	328	0	7240	0	191	0	8967	0	2451	0	10044	0	154	0	0	0.249497	0.24891	0.00339684	0	0.189184	0.394337	0	0.035932	0	0.457338	0.141271	0	0	0.109416	0	0.0911844	0	0.453704
GPRIN3			0	0	0	9992	0	9442	0	9079	0	8837	0	9063	0	5995	0	1693	0	840	0	933	0	2832	0	960	0	7347	0	9102	0	7240	0	1814	0	4254	0	1704	0	10044	0	4046	0	0	0.0179243	0.333821	0	0	0.353785	0	0.00165249	0.309866	0	0.119418	0.314703	0.1025	0.185176	0	0.00339237	0.142583	0	0.0287934
FAT4			0	0	0	9992	0	2259	0	9364	0	108	0	8045	0	8738	0	9797	0	8014	0	7925	0	9534	0	8163	0	7347	0	3041	0	111	0	5953	0	756	0	2082	0	135	0	6672	0	0	0	0	0	0.244599	0	0.108385	0	0	0.565404	0	0	0.377119	0	0.643877	0.0151221	0.114043	0.556582	0
ADAM29			0	0	0	9992	0	3856	0	1153	0	964	0	2848	0	8738	0	6153	0	8014	0	7925	0	643	0	8163	0	7347	0	2552	0	7240	0	188	0	8967	0	7244	0	10044	0	224	0	0	0	0	0	0.151421	0.0884081	0.135692	0.349432	0	0	0.458381	0	0	0.373583	0.348358	0.221049	0	0	0.4191
AC093523.1			0	0	0	9992	0	9442	0	9364	0	8837	0	9579	0	6556	0	9797	0	1321	0	2572	0	7730	0	1629	0	7347	0	3636	0	7240	0	698	0	7364	0	478	0	10044	0	1335	0	0	0.0129681	0.257348	0	0	0	0.0829902	0	0.25007	0	0.279733	0.162202	0.0149826	0.0173505	0	0	0.299468	0	0.208167
AC116428.1			0	0	0	9992	0	240	0	1101	0	2247	0	2229	0	8738	0	9797	0	8014	0	7925	0	9534	0	8163	0	7347	0	9102	0	7240	0	5953	0	2554	0	7244	0	583	0	6672	0	0	0	0	0	0.513375	0	0	0.354604	0	0	0	0	0.196746	0	0.233151	0.260641	0	0.388302	0
AC010275.1			0	0	0	9992	0	9442	0	2612	0	8837	0	6702	0	1480	0	2003	0	1035	0	784	0	9534	0	8163	0	7347	0	9102	0	7240	0	5953	0	2647	0	7244	0	10044	0	6672	0	0	0.177882	0	0	0	0.330639	0	0.226787	0.284404	0	0	0.336608	0.190008	0	0	0.0449051	0	0	0
SNCAIP			0	0	0	9992	0	1321	0	9158	0	2764	0	4151	0	423	0	642	0	8014	0	7925	0	9534	0	8163	0	4980	0	7475	0	5774	0	1269	0	8967	0	1456	0	2710	0	899	0	0	0.331228	0	0.0194175	0.323451	0.437532	0.0100026	0.00113495	0	0.0144898	0.183969	0	0	0	0.195574	0.149827	0.164804	0.198446	0.267372
ISOC1			0	0	0	9992	0	4135	0	1017	0	7960	0	457	0	7967	0	5051	0	3568	0	3255	0	749	0	4531	0	174	0	1121	0	1276	0	5953	0	3246	0	2692	0	3883	0	6672	0	0	0.0036036	0.0740095	0.371478	0.13739	0.140478	0.259388	0.363889	0.0875254	0.255913	0	0.120184	0.154554	0.359121	0.00662603	0.440361	0.0785732	0.13826	0
LRRTM2			0	0	0	9992	0	4791	0	3814	0	2506	0	1967	0	7501	0	9797	0	8014	0	7925	0	8337	0	3321	0	7347	0	908	0	7240	0	257	0	6230	0	880	0	9384	0	2057	0	0	0.006284	0.132239	0	0.10577	0	0.283648	0.153328	0	0	0.402813	0	0.0369391	0.00930005	0.21418	0.27909	0.231588	0.00476514	0.129572
HTR4			0	0	0	9992	0	9442	0	2158	0	8837	0	9579	0	8738	0	1281	0	8014	0	7925	0	7985	0	8163	0	5927	0	1610	0	7240	0	5953	0	1318	0	1172	0	9943	0	135	0	0	0	0	0.00958038	0	0.385454	0.211832	0.259851	0	0	0	0	0.308421	0.0136615	0	0	0.194911	0.000581722	0.46595
AL512380.2			0	0	0	9992	0	5136	0	4930	0	2968	0	3337	0	4259	0	1381	0	706	0	1165	0	9534	0	8163	0	3183	0	4387	0	525	0	5953	0	2595	0	7244	0	2868	0	1013	0	0	0.0436982	0	0.0544425	0.0911246	0.378763	0.0596789	0.0990954	0.329168	0.365981	0	0.287536	0.193494	0	0.183209	0.192523	0	0.188601	0.249143
B3GAT2			0	0	0	9992	0	9442	0	9364	0	8837	0	9579	0	2021	0	5207	0	544	0	1159	0	7019	0	8163	0	5033	0	9102	0	7240	0	5953	0	2397	0	3061	0	374	0	1466	0	0	0.136698	0	0.0188362	0	0.132722	0	0	0.353079	0	0	0.288359	0.207288	0.0295023	0	0	0.0631474	0.424756	0.191332
HTR1E			0	0	0	9992	0	9442	0	1718	0	8837	0	9579	0	8738	0	641	0	5206	0	7925	0	9534	0	989	0	1381	0	3250	0	7240	0	5953	0	8967	0	1934	0	10044	0	850	0	0	0	0.33048	0.148715	0	0.437616	0.0988457	0.295605	0.033042	0	0	0	0	0	0	0	0.124176	0	0.275396
SLC16A10			0	0	0	9992	0	9442	0	9364	0	8837	0	9579	0	2847	0	2031	0	1771	0	3261	0	9534	0	8163	0	7347	0	454	0	7240	0	1420	0	8967	0	1591	0	10044	0	2123	0	0	0.0883149	0	0	0	0.328812	0.364299	0	0.207169	0	0.161792	0.119805	0	0	0	0	0.153113	0	0.123961
RSPH4A			0	0	0	9992	0	1360	0	1879	0	269	0	191	0	8738	0	324	0	8014	0	7925	0	9534	0	8163	0	7347	0	9102	0	7240	0	5953	0	991	0	7244	0	10044	0	6672	0	0	0	0	0	0.319947	0.50486	0	0.281489	0	0	0	0	0.344336	0	0.490483	0.55857	0	0	0
MAN1A1			0	0	0	9992	0	3430	0	4465	0	8837	0	4419	0	5223	0	9797	0	2722	0	7925	0	1027	0	3065	0	7347	0	180	0	2390	0	213	0	5475	0	2020	0	10044	0	263	0	0	0.0267224	0.147353	0	0.173941	0	0.458569	0.119523	0.13283	0.15974	0.430808	0	0.0565751	0.326924	0	0.136199	0.118546	0	0.405321
TPD52L1			0	0	0	9992	0	1699	0	8859	0	1277	0	4316	0	8738	0	3392	0	8014	0	7925	0	9534	0	8163	0	7347	0	187	0	7240	0	2553	0	150	0	1746	0	10044	0	6498	0	0	0	0	0	0.289269	0.232571	0.454614	0.00302817	0	0	0.0646432	0	0.556924	0	0.314973	0.140741	0.139229	0	0.000894021
NDUFA4			0	0	0	9992	0	7156	0	8662	0	8225	0	9308	0	5545	0	3963	0	1135	0	787	0	2793	0	1147	0	6198	0	1334	0	2189	0	2057	0	4092	0	3699	0	3058	0	6443	0	0	0.0226425	0.311543	0.00745689	0.0295866	0.198089	0.235407	0.0044362	0.271743	0.17425	0.0980797	0.336279	0.109999	0.186763	0.00420817	0.00160365	0.0425949	0.178791	0.00118166
TSPAN33			0	0	0	9992	0	9442	0	9364	0	2664	0	5457	0	6710	0	5039	0	5735	0	2569	0	5788	0	8163	0	2670	0	610	0	2757	0	5953	0	5013	0	2658	0	6490	0	2636	0	0	0.0116449	0	0.0709105	0	0.141187	0.331323	0	0.0226485	0.132609	0	0.162316	0.0725239	0.0596623	0.202464	0.0876071	0.0802449	0.0504594	0.0855957
AC090152.1			0	0	0	9992	0	591	0	9364	0	1419	0	2207	0	8738	0	9797	0	442	0	7925	0	1990	0	8163	0	7347	0	974	0	7240	0	5953	0	8967	0	7244	0	10044	0	6672	0	0	0	0	0	0.402325	0	0.27599	0	0.372778	0	0	0	0	0.238284	0.300235	0.261777	0	0	0
MIR124-2HG			0	0	0	9992	0	9442	0	9364	0	8837	0	9579	0	1547	0	896	0	4003	0	7925	0	5861	0	1793	0	7347	0	9102	0	7240	0	464	0	8967	0	199	0	10044	0	507	0	0	0.172513	0.24257	0	0	0.415244	0	0	0.0687652	0	0.336826	0	0	0.0577333	0	0	0.391128	0	0.340976
ZFHX4-AS1			0	0	0	9992	0	4140	0	1818	0	8837	0	3829	0	1551	0	9797	0	8014	0	7925	0	167	0	8163	0	3617	0	9102	0	7240	0	1118	0	1281	0	2305	0	6280	0	6672	0	0	0.172274	0	0.0427998	0.137019	0	0	0.28643	0	0	0.204725	0	0.312079	0.515248	0	0.166048	0.100032	0.0556268	0
VLDLR-AS1			0	0	0	9992	0	9442	0	7293	0	8837	0	9579	0	8738	0	1974	0	1758	0	1143	0	2491	0	8163	0	7347	0	9102	0	7240	0	4391	0	8967	0	731	0	10044	0	1258	0	0	0	0	0	0	0.332113	0	0.0232838	0.208521	0	0.0120897	0.289699	0	0.203659	0	0	0.249326	0	0.216753
SLC1A1			0	0	0	9992	0	9442	0	5504	0	5798	0	6005	0	8738	0	1675	0	1641	0	805	0	4443	0	4101	0	6578	0	377	0	2701	0	1723	0	4780	0	7244	0	7347	0	2067	0	0	0	0.0935681	0.00463435	0	0.354858	0.384217	0.0758323	0.218158	0.136432	0.129387	0.33402	0.0813598	0.106828	0.0477098	0.0659996	0	0.0319235	0.128613
KIAA1217			0	0	0	9992	0	9442	0	9364	0	8837	0	9579	0	355	0	3132	0	627	0	429	0	1270	0	435	0	6301	0	2705	0	7240	0	1466	0	3529	0	2961	0	10044	0	6672	0	0	0.351819	0.406741	0.00660077	0	0.249483	0.127035	0	0.341351	0	0.15647	0.391204	0.137811	0.303308	0	0	0.0671927	0	0
HECTD2			0	0	0	9992	0	8221	0	2850	0	6436	0	7086	0	4834	0	4870	0	4679	0	2473	0	2411	0	2526	0	6834	0	671	0	2762	0	671	0	8915	0	5452	0	9181	0	1355	0	0	0.0325917	0.18322	0.00302055	0.0108564	0.149014	0.31959	0.211068	0.0458323	0.131959	0.284953	0.169767	0.000236259	0.210044	0.0307636	0.0344756	0.0124021	0.00656326	0.205641
LGI1			0	0	0	9992	0	9442	0	9364	0	8837	0	9579	0	2662	0	8753	0	2057	0	590	0	9534	0	5413	0	7347	0	251	0	7240	0	511	0	8967	0	5287	0	5257	0	1097	0	0	0.0976937	0.0431111	0	0	0.00959004	0.421983	0	0.18087	0	0.322451	0.362047	0	0	0	0	0.014274	0.0858278	0.237458
ABLIM1			0	0	0	9992	0	9442	0	9364	0	8837	0	9579	0	1529	0	4821	0	6118	0	7925	0	5348	0	2111	0	7347	0	1346	0	7211	0	1511	0	2362	0	1291	0	4272	0	6672	0	0	0.173938	0.215987	0	0	0.150741	0.233924	0	0.0165548	0.000194162	0.151791	0	0.20939	0.0741217	0	0	0.182294	0.121896	0
C10orf82			0	0	0	9992	0	1857	0	9364	0	8837	0	9579	0	1864	0	9797	0	8014	0	1003	0	1115	0	8163	0	470	0	9102	0	7240	0	5953	0	8967	0	275	0	10044	0	6672	0	0	0.14834	0	0.268351	0.276492	0	0	0	0	0	0	0.308083	0	0.319016	0	0	0.35797	0	0
SLC35F2			0	0	0	9992	0	9442	0	9364	0	8837	0	9579	0	2293	0	3290	0	2424	0	3459	0	721	0	8163	0	1847	0	797	0	649	0	5953	0	8967	0	7244	0	10044	0	6672	0	0	0.118668	0	0.110941	0	0.239246	0.301666	0	0.153019	0.345767	0	0.107826	0	0.363248	0	0	0	0	0
DRD2			0	0	0	9992	0	9442	0	6691	0	8837	0	9579	0	1493	0	9214	0	8014	0	344	0	182	0	4507	0	7347	0	5904	0	1750	0	5953	0	346	0	3827	0	122	0	6672	0	0	0.176939	0.0747056	0	0	0.00413049	0.0277069	0.0370838	0	0.211019	0	0.413783	0.442281	0.49337	0	0	0.0392934	0.57555	0
LINC02731			0	0	0	9992	0	9442	0	6001	0	8837	0	9579	0	704	0	2747	0	1674	0	2347	0	1037	0	8163	0	531	0	7672	0	7240	0	5953	0	810	0	7244	0	10044	0	6672	0	0	0.268852	0	0.25933	0	0.276009	0.00852583	0.0583781	0.215044	0	0	0.179639	0.369521	0.326123	0	0	0	0	0
AP004608.1			0	0	0	9992	0	9442	0	8467	0	8837	0	8228	0	2705	0	4178	0	4333	0	7335	0	3732	0	6772	0	2167	0	1333	0	5445	0	2068	0	2526	0	447	0	2934	0	2241	0	0	0.0953319	0.0134781	0.0930053	0	0.185852	0.23541	0.00608733	0.0568886	0.020495	0.0974837	0.00386789	0.198908	0.138092	0	0.0123709	0.304829	0.184669	0.114347
KCNA5			0	0	0	9992	0	595	0	273	0	1123	0	227	0	8738	0	1539	0	8014	0	7925	0	2265	0	8163	0	7347	0	9102	0	7240	0	5953	0	8967	0	7244	0	10044	0	6672	0	0	0	0	0	0.401844	0.366131	0	0.558266	0	0	0	0	0	0.220067	0.331613	0.535701	0	0	0
LINC02398			0	0	0	9992	0	9442	0	9364	0	8837	0	9579	0	3575	0	3406	0	1236	0	2548	0	3835	0	6924	0	7347	0	312	0	4838	0	3293	0	8967	0	804	0	1072	0	2375	0	0	0.0604842	0.0109364	0	0	0.231659	0.397258	0	0.258764	0.0360684	0.0336917	0.163834	0	0.133803	0	0	0.239946	0.332275	0.103824
AC092747.1			0	0	0	9992	0	1177	0	2460	0	2884	0	1983	0	8738	0	9797	0	213	0	780	0	9534	0	8163	0	7347	0	9102	0	7240	0	5953	0	8967	0	138	0	10044	0	6672	0	0	0	0	0	0.337805	0	0	0.236585	0.43942	0	0	0.337109	0	0	0.188055	0.27798	0.441666	0	0
AC123567.2			0	0	0	9992	0	848	0	1900	0	1291	0	827	0	8738	0	9797	0	8014	0	7925	0	9534	0	8163	0	7347	0	9102	0	7240	0	5953	0	459	0	7244	0	1780	0	6672	0	0	0	0	0	0.371329	0	0	0.279699	0	0	0	0	0.417368	0	0.31375	0.386843	0	0.26257	0
CCNA1			0	0	0	9992	0	9442	0	2974	0	2210	0	9579	0	2391	0	1352	0	8014	0	201	0	6064	0	880	0	7347	0	9102	0	7240	0	5953	0	1875	0	3390	0	10044	0	6672	0	0	0.112533	0.343914	0	0	0.380671	0	0.20385	0	0	0	0.469682	0.247463	0.0521554	0.235564	0	0.0510061	0	0
NYNRIN			0	0	0	9992	0	4307	0	9364	0	8837	0	9579	0	2356	0	9797	0	501	0	7925	0	1718	0	8163	0	489	0	3043	0	7240	0	5953	0	8967	0	7244	0	734	0	1962	0	0	0.114771	0	0.26569	0.128029	0	0.108333	0	0.360414	0	0	0	0	0.260431	0	0	0	0.369511	0.138189
AL442163.1			0	0	0	9992	0	9442	0	9364	0	8837	0	9579	0	1588	0	953	0	8014	0	1281	0	9534	0	1185	0	7347	0	9102	0	7240	0	5953	0	2360	0	3083	0	10044	0	1124	0	0	0.169165	0.306085	0	0	0.410605	0	0	0	0	0	0.275681	0.209558	0	0	0	0.062221	0	0.23393
TXNDC16			0	0	0	9992	0	9442	0	9364	0	8084	0	8657	0	4878	0	2835	0	1568	0	2457	0	3550	0	3731	0	4856	0	3024	0	4193	0	1480	0	5117	0	1534	0	2219	0	2553	0	0	0.0319179	0.111284	0.0208563	0	0.26996	0.109198	0	0.224009	0.057755	0.154824	0.170656	0.0686304	0.146389	0.00547332	0.00718596	0.159151	0.230163	0.0911133
ESR2			0	0	0	9992	0	9351	0	2394	0	6501	0	7060	0	3880	0	4160	0	899	0	268	0	4069	0	1206	0	6496	0	3892	0	6348	0	856	0	8967	0	2144	0	4854	0	3758	0	0	0.052442	0.303715	0.00525767	0.000500695	0.187011	0.0739971	0.241501	0.300755	0.00675676	0.245349	0.434855	0	0.122561	0.0294283	0.0349572	0.109569	0.0986953	0.0359903
CALM1			0	0	0	9992	0	3890	0	3341	0	2857	0	3470	0	4525	0	9797	0	2889	0	2248	0	4538	0	3718	0	1043	0	2567	0	1769	0	1302	0	3315	0	7244	0	4328	0	1584	0	0	0.0384497	0.111653	0.186227	0.149502	0	0.135013	0.181081	0.122936	0.209114	0.180006	0.187683	0.150895	0.102697	0.18954	0.184948	0	0.118968	0.176383
RYR3			0	0	0	9992	0	6953	0	9364	0	8837	0	9579	0	6973	0	4212	0	8014	0	7925	0	9534	0	2519	0	7347	0	1624	0	7240	0	887	0	2454	0	939	0	10044	0	637	0	0	0.00965244	0.183453	0	0.0343822	0.1836	0.2104	0	0	0	0.239283	0	0.203355	0	0	0	0.222798	0	0.317806
SV2B			0	0	0	9992	0	9442	0	433	0	2713	0	9382	0	123	0	125	0	8014	0	7925	0	9534	0	8163	0	2154	0	2973	0	7240	0	4288	0	179	0	112	0	8101	0	6672	0	0	0.520631	0	0.0936912	0	0.655632	0.111753	0.469361	0	0	0.0134625	0	0.519624	0	0.199373	0.00114225	0.476483	0.0192142	0
GSG1L			0	0	0	9992	0	9442	0	1571	0	8837	0	9579	0	628	0	9797	0	1919	0	2201	0	9534	0	171	0	7347	0	9102	0	7240	0	1120	0	8967	0	3868	0	10044	0	6672	0	0	0.282895	0.490544	0	0	0	0	0.309179	0.193587	0	0.204577	0.192458	0	0	0	0	0.038303	0	0
CX3CL1			0	0	0	9992	0	6462	0	4450	0	3389	0	7670	0	1957	0	4114	0	2001	0	2344	0	7868	0	3002	0	2513	0	2983	0	3951	0	620	0	5254	0	3421	0	2765	0	859	0	0	0.140921	0.151414	0.0772875	0.0459029	0.189351	0.111363	0.120206	0.186448	0.0677615	0.298093	0.180012	0.0636958	0.0154148	0.156676	0.021556	0.0501976	0.194665	0.273808
CBFA2T3			0	0	0	9992	0	5558	0	5194	0	8837	0	2602	0	1004	0	1553	0	2792	0	1452	0	9534	0	8163	0	1048	0	5385	0	7240	0	5953	0	5031	0	7244	0	10044	0	1553	0	0	0.229347	0	0.185412	0.075589	0.364626	0.0368229	0.0873327	0.129047	0	0	0.257254	0.0720183	0	0	0.236712	0	0	0.180826
AC034268.2			0	0	0	9992	0	3815	0	9364	0	4890	0	3157	0	4407	0	292	0	2249	0	1947	0	9534	0	8163	0	7347	0	9102	0	7240	0	2240	0	8967	0	572	0	4178	0	2305	0	0	0.0408265	0	0	0.153599	0.521238	0	0	0.165591	0	0.0848482	0.214199	0	0	0.0807738	0.203388	0.279525	0.12541	0.109059
ANKRD29			0	0	0	9992	0	9442	0	9364	0	8837	0	9579	0	635	0	288	0	2539	0	1290	0	4652	0	8163	0	4349	0	1983	0	1176	0	5953	0	8967	0	4346	0	10044	0	6672	0	0	0.280874	0	0.0284765	0	0.522464	0.178314	0	0.144748	0.270563	0	0.275081	0	0.0986497	0	0	0.0279033	0	0
TLE6			0	0	0	9992	0	9442	0	9364	0	8837	0	9579	0	8738	0	4493	0	339	0	159	0	3357	0	165	0	1311	0	9102	0	7240	0	5953	0	336	0	7244	0	3391	0	1975	0	0	0	0.496661	0.155141	0	0.168697	0	0	0.392329	0	0	0.511095	0.444698	0.156373	0	0	0	0.159841	0.136819
TLE2			0	0	0	9992	0	9442	0	9364	0	7222	0	9579	0	504	0	9797	0	382	0	355	0	9534	0	265	0	7347	0	370	0	568	0	5953	0	4039	0	7244	0	10044	0	6672	0	0	0.310088	0.44351	0	0	0	0.385525	0	0.383607	0.357947	0	0.412475	0.112232	0	0.0157094	0	0	0	0
PDE4A			0	0	0	9992	0	9442	0	9364	0	8837	0	9579	0	1698	0	1810	0	3715	0	5548	0	9534	0	7894	0	7347	0	1093	0	7240	0	696	0	8824	0	992	0	6079	0	1135	0	0	0.160255	0.00176255	0	0	0.345053	0.261995	0	0.0804054	0	0.280034	0.0291392	0.000737767	0	0	0	0.216355	0.0607386	0.232564
AC008686.1			0	0	0	9992	0	399	0	1225	0	1781	0	256	0	8738	0	2071	0	8014	0	7925	0	9534	0	8163	0	7347	0	9102	0	7240	0	5953	0	1220	0	7244	0	3671	0	6672	0	0	0	0	0	0.433215	0.326335	0	0.342706	0	0	0	0	0.31948	0	0.268071	0.51602	0	0.148302	0
GRK3			0	0	0	9992	0	5043	0	8144	0	3191	0	6439	0	8086	0	7520	0	2054	0	3988	0	3178	0	2419	0	7347	0	674	0	1387	0	5953	0	1896	0	2776	0	7711	0	1999	0	0	0.00302452	0.191697	0	0.0949962	0.0374475	0.319165	0.00979549	0.180942	0.243817	0	0.0821551	0.245557	0.16562	0.168368	0.0528392	0.0750234	0.0256568	0.134428
MTMR8			0	0	0	9992	0	7378	0	9364	0	6814	0	8968	0	7816	0	4132	0	3153	0	2526	0	1351	0	2329	0	6726	0	4074	0	5012	0	2754	0	2069	0	2558	0	2140	0	4763	0	0	0.00448219	0.19955	0.00371515	0.0247819	0.188146	0.0681201	0	0.108214	0.0308402	0.0530387	0.16546	0.231282	0.294006	0.0224646	0.00436248	0.0861082	0.2348	0.0159577
RTL9			0	0	0	9992	0	7512	0	9364	0	1140	0	4351	0	3737	0	7165	0	5242	0	3594	0	1715	0	4703	0	3800	0	1570	0	7240	0	5953	0	2337	0	6951	0	430	0	685	0	0	0.0560815	0.0677478	0.0391283	0.0222206	0.0479495	0.214751	0	0.0323015	0	0	0.101816	0.210785	0.260641	0.330205	0.139165	0.00148203	0.415748	0.306561
MCF2			0	0	0	9992	0	3063	0	3865	0	2729	0	2368	0	3492	0	1972	0	2253	0	980	0	6046	0	1768	0	5173	0	3130	0	7240	0	5112	0	8967	0	1651	0	9617	0	3539	0	0	0.0628656	0.244332	0.0172047	0.192874	0.332623	0.104021	0.151179	0.165475	0	0.00556815	0.309628	0	0.0526417	0.19836	0.251175	0.146623	0.00273027	0.0429643
PRICKLE2-AS3			0	0	0	9992	0	1896	0	310	0	235	0	1350	0	8738	0	9797	0	8014	0	7925	0	1743	0	8163	0	7347	0	9102	0	7240	0	5953	0	8967	0	7244	0	945	0	6672	0	0	0	0	0	0.272911	0	0	0.531475	0	0	0	0	0	0.257984	0.511931	0.331196	0	0.345489	0
SNHG28			0	0	0	9992	0	9442	0	9364	0	8837	0	1364	0	753	0	2112	0	8014	0	7925	0	9534	0	8163	0	291	0	9102	0	7240	0	5953	0	2056	0	7244	0	904	0	6672	0	0	0.261321	0	0.31979	0	0.323111	0	0	0	0	0	0	0.23251	0	0	0.329626	0	0.350135	0
AC244093.2			0	0	0	9992	0	9442	0	9364	0	8837	0	1834	0	8738	0	2047	0	592	0	1148	0	9534	0	8163	0	7347	0	9102	0	7240	0	5953	0	1049	0	7244	0	172	0	6672	0	0	0	0	0	0	0.32779	0	0	0.346283	0	0	0.28954	0.337973	0	0	0.29016	0	0.515808	0
AP006222.1			0	0	0	9992	0	2071	0	9364	0	8837	0	2030	0	8738	0	720	0	2392	0	7925	0	9534	0	8163	0	7347	0	9102	0	7240	0	5953	0	1924	0	320	0	10044	0	6672	0	0	0	0	0	0.259061	0.430039	0	0	0.155143	0	0	0	0.243419	0	0	0.274781	0.341033	0	0
AL031282.1			0	0	0	9992	0	1806	0	389	0	205	0	278	0	8738	0	9797	0	8014	0	7925	0	1148	0	8163	0	7347	0	9102	0	7240	0	5953	0	302	0	7244	0	10044	0	6672	0	0	0	0	0	0.279896	0	0	0.487989	0	0	0	0	0.455433	0.31636	0.533812	0.503303	0	0	0
RPS5P2			0	0	0	9992	0	858	0	9364	0	8837	0	9579	0	8738	0	734	0	8014	0	7925	0	731	0	8163	0	116	0	9102	0	7240	0	5953	0	909	0	7244	0	1135	0	6672	0	0	0	0	0.420041	0.370468	0.428738	0	0	0	0	0	0	0.354326	0.362033	0	0	0	0.324725	0
AC005837.2			0	0	0	9992	0	2622	0	1810	0	225	0	456	0	8738	0	9797	0	8014	0	7925	0	9534	0	8163	0	7347	0	9102	0	7240	0	5953	0	806	0	7244	0	2521	0	6672	0	0	0	0	0	0.220282	0	0	0.28702	0	0	0	0	0.36966	0	0.519117	0.440729	0	0.209517	0
MGC32805			0	0	0	9992	0	117	0	9364	0	493	0	1507	0	8738	0	152	0	8014	0	7925	0	9534	0	8163	0	7347	0	9102	0	7240	0	5953	0	8967	0	1734	0	625	0	6672	0	0	0	0	0	0.632348	0.624592	0	0	0	0	0	0	0	0	0.412943	0.314889	0.140448	0.384187	0
RPL10P19			0	0	0	9992	0	9442	0	4801	0	8837	0	9579	0	1578	0	294	0	479	0	7925	0	1528	0	8163	0	7347	0	4717	0	7240	0	5953	0	8967	0	207	0	2469	0	6672	0	0	0.1702	0	0	0	0.519836	0.0509616	0.105176	0.366198	0	0	0	0	0.278166	0	0	0.387558	0.212283	0
AL162231.5			0	0	0	9992	0	9442	0	9364	0	8837	0	9579	0	1022	0	1335	0	8014	0	7925	0	1216	0	8163	0	7347	0	842	0	7240	0	5953	0	1710	0	7244	0	2434	0	6672	0	0	0.227542	0	0	0	0.382085	0.293732	0	0	0	0	0	0.264115	0.310153	0	0	0	0.214729	0
GVINP1			0	0	0	9992	0	9442	0	5466	0	8837	0	9579	0	771	0	1038	0	8014	0	7925	0	1645	0	544	0	7347	0	3385	0	7240	0	5953	0	1500	0	1976	0	3649	0	6672	0	0	0.259654	0.390138	0	0	0.402918	0.0928449	0.0772734	0	0	0	0	0.289022	0.267255	0	0	0.122	0.148998	0
AL109809.4			0	0	0	9992	0	9442	0	9364	0	8837	0	9579	0	111	0	134	0	8014	0	7925	0	9534	0	8163	0	7347	0	1263	0	7240	0	2100	0	8967	0	1340	0	10044	0	1086	0	0	0.544371	0	0	0	0.643173	0.243471	0	0	0	0.09535	0	0	0	0	0	0.176505	0	0.238609
SAMD11			0	0	0	105	0	751	0	9364	0	196	0	9579	0	5489	0	9797	0	1293	0	7925	0	9534	0	8163	0	7347	0	9102	0	7240	0	5953	0	8967	0	613	0	10044	0	6672	0	0.64324	0.023356	0	0	0.383014	0	0	0	0.253351	0	0	0	0	0	0.540356	0	0.271614	0	0
ANXA2			0	0	0	124	0	3054	0	7270	0	576	0	9579	0	1768	0	9797	0	8014	0	7925	0	9534	0	8163	0	939	0	9102	0	7240	0	5953	0	8967	0	7244	0	1210	0	6672	0	0.609159	0.154929	0	0.198078	0.193377	0	0	0.023752	0	0	0	0	0	0	0.400576	0	0	0.317093	0
MAFK			0	0	0	130	0	3527	0	3215	0	2629	0	5394	0	1904	0	1984	0	8014	0	7925	0	6412	0	8163	0	7347	0	8241	0	7240	0	5953	0	2837	0	578	0	6305	0	6672	0	0.604612	0.145402	0	0	0.169652	0.331757	0.00425324	0.189176	0	0	0	0	0.179322	0.0437351	0.20474	0.0905884	0.277658	0.0550804	0
AC068205.1			0	0	0	167	0	724	0	9364	0	7161	0	7953	0	104	0	6697	0	2690	0	4342	0	2177	0	798	0	7347	0	9102	0	7240	0	5953	0	6010	0	3889	0	10044	0	5233	0	0.539002	0.557789	0.355248	0	0.385555	0.0661529	0	0	0.135502	0	0	0.0671823	0.0424556	0.225547	0.0165471	0.016763	0.0378981	0	0.00991324
PXDN			0	0	0	170	0	454	0	224	0	8837	0	1537	0	3047	0	1751	0	7033	0	7925	0	7690	0	8163	0	7347	0	3602	0	7240	0	5953	0	7457	0	7244	0	10044	0	6672	0	0.535386	0.0793501	0	0	0.423346	0.34952	0.0842942	0.60819	0.00647222	0	0	0	0.0137259	0.0178919	0	0.312759	0	0	0
PIK3IP1-DT			0	0	0	229	0	676	0	1411	0	1986	0	3248	0	8738	0	1394	0	8014	0	7925	0	9534	0	8163	0	7347	0	9102	0	7240	0	5953	0	8967	0	7244	0	10044	0	6672	0	0.482163	0	0	0	0.391055	0.376884	0	0.32466	0	0	0	0	0	0	0.251633	0.19841	0	0	0
SPRY4-AS1			0	0	0	252	0	2781	0	9364	0	8837	0	9565	0	4107	0	3753	0	8014	0	6635	0	705	0	568	0	6179	0	2323	0	7240	0	518	0	4678	0	7244	0	3560	0	3433	0	0.460305	0.0471507	0.386346	0.00756767	0.209843	0.211407	0.152296	0	0	0	0.321431	0.0101222	0.0859089	0.365591	0	8.16e-05	0	0.152792	0.0466113
Z98752.3			0	0	0	271	0	1439	0	3208	0	8837	0	9579	0	8738	0	1480	0	8014	0	7925	0	2270	0	8163	0	7347	0	9102	0	7240	0	5953	0	877	0	7244	0	10044	0	6672	0	0.450163	0	0	0	0.312354	0.370476	0	0.189572	0	0	0	0	0.358586	0.219748	0	0	0	0	0
AC007389.1			0	0	0	284	0	9442	0	9364	0	8837	0	9579	0	2077	0	9591	0	3701	0	5077	0	904	0	621	0	7347	0	4212	0	7240	0	5953	0	8967	0	2581	0	10044	0	3620	0	0.445977	0.132648	0.378835	0	0	0.00121751	0.06442	0	0.0808029	0	0	0.0426857	0	0.340167	0	0	0.0851336	0	0.0402086
LINC02497			0	0	0	307	0	947	0	9364	0	1274	0	9579	0	8738	0	381	0	8014	0	7925	0	9534	0	8163	0	7347	0	9102	0	7240	0	5953	0	8967	0	7244	0	10044	0	112	0	0.438271	0	0	0	0.360313	0.480924	0	0	0	0	0	0	0	0	0.315319	0	0	0	0.48944
AC006511.5			0	0	0	317	0	849	0	1033	0	1561	0	730	0	8738	0	9797	0	8014	0	7925	0	9534	0	8163	0	7347	0	9102	0	7240	0	5953	0	8967	0	7244	0	10044	0	6672	0	0.434791	0	0	0	0.371202	0	0	0.362809	0	0	0	0	0	0	0.28778	0.396368	0	0	0
MCAM			0	0	0	324	0	6670	0	9364	0	7179	0	9579	0	1192	0	9797	0	2610	0	7925	0	7255	0	8163	0	2326	0	9102	0	7240	0	5953	0	8967	0	7244	0	188	0	6672	0	0.430936	0.208485	0	0.0851486	0.0409262	0	0	0	0.139989	0	0	0	0	0.0246093	0.0162965	0	0	0.501923	0
AC024598.1			0	0	0	335	0	234	0	4156	0	1113	0	5489	0	3416	0	271	0	8014	0	7925	0	6907	0	8163	0	7347	0	9102	0	1165	0	5953	0	6104	0	7244	0	5235	0	6672	0	0.429092	0.0656404	0	0	0.517528	0.535692	0	0.136315	0	0.271602	0	0	0.0402865	0.0322622	0.332096	0.0864398	0	0.0867649	0
SIPA1L2			0	0	0	342	0	1286	0	9364	0	2380	0	6548	0	3370	0	2676	0	5235	0	1997	0	9534	0	4629	0	7347	0	524	0	7240	0	5953	0	8967	0	7244	0	4449	0	6672	0	0.427448	0.0671656	0.0703928	0	0.326378	0.281086	0.34887	0	0.0324594	0	0	0.210518	0	0	0.22351	0.0489106	0	0.114046	0
KCTD10			0	0	0	503	0	1411	0	2260	0	1520	0	4446	0	7600	0	3278	0	8014	0	5118	0	2937	0	4971	0	5104	0	9007	0	3367	0	5953	0	3990	0	3993	0	2276	0	5718	0	0.393231	0.00566817	0.0576162	0.017991	0.315346	0.240057	0.000433526	0.251354	0	0.0954903	0	0.0414796	0.114148	0.179138	0.290944	0.135006	0.0358768	0.225227	0.00563049
FLJ20021			0	0	0	554	0	1798	0	9364	0	8837	0	9579	0	8738	0	593	0	8014	0	7925	0	9534	0	8163	0	562	0	2128	0	7240	0	5953	0	8967	0	7244	0	10044	0	6672	0	0.384641	0	0	0.253302	0.280589	0.44282	0.167697	0	0	0	0	0	0	0	0	0	0	0	0
ZC3HAV1			0	0	0	555	0	1407	0	2663	0	1410	0	1313	0	5180	0	9121	0	8014	0	7925	0	5479	0	8163	0	4919	0	7604	0	6527	0	5953	0	4626	0	7244	0	4437	0	6672	0	0.384564	0.027445	0	0.0201976	0.316013	0.00491312	0.00901488	0.223426	0	0.00528269	0	0	0.0877786	0.0696096	0.301108	0.335247	0	0.11452	0
PTPRU			0	0	0	577	0	3365	0	3812	0	5675	0	8522	0	2005	0	2108	0	2674	0	6275	0	2865	0	162	0	5838	0	4108	0	7240	0	5953	0	8967	0	3370	0	2216	0	3727	0	0.378093	0.137693	0.49805	0.0103639	0.177491	0.32343	0.0670035	0.15342	0.136343	0	0	0.015277	0	0.183832	0.0512834	0.0086172	0.0515677	0.230195	0.0372189
C17orf67			0	0	0	744	0	2409	0	7063	0	3626	0	4137	0	4574	0	2709	0	1999	0	3669	0	3448	0	3767	0	1239	0	7249	0	3560	0	5953	0	4584	0	3946	0	2412	0	3069	0	0.348628	0.0373487	0.109779	0.163337	0.23432	0.278699	0.0118053	0.028099	0.186478	0.0852239	0	0.0988137	0.0894022	0.151589	0.143797	0.150553	0.0367293	0.21664	0.0608723
ID4		Yes	0	0	0	756	0	9442	0	9364	0	1342	0	9579	0	8738	0	9797	0	8014	0	7925	0	9534	0	7468	0	7347	0	9102	0	7240	0	5953	0	1132	0	1812	0	125	0	6672	0	0.346848	0	0.0050681	0	0	0	0	0	0	0	0	0	0.328762	0	0.308541	0	0.134252	0.569329	0
CUL4B			0	0	0	790	0	412	0	1284	0	3902	0	1624	0	5030	0	289	0	4982	0	6117	0	6100	0	5242	0	7347	0	6524	0	3185	0	5899	0	7029	0	5719	0	10044	0	5236	0	0.341298	0.0294704	0.0485494	0	0.430698	0.522086	0.0194047	0.336542	0.0378699	0.105191	0.000336737	0.0178934	0.0203474	0.0511718	0.12783	0.305557	0.00996916	0	0.00989081
HSD17B7P2			0	0	0	794	0	2968	0	4094	0	8837	0	4556	0	8738	0	719	0	8014	0	7925	0	2362	0	8163	0	7347	0	9102	0	7240	0	5953	0	3085	0	1326	0	1588	0	6672	0	0.340135	0	0	0	0.199287	0.43011	0	0.139574	0	0	0	0	0.163729	0.212998	0	0.129036	0.177946	0.278689	0
RNF212			0	0	0	896	0	1605	0	6646	0	1073	0	2052	0	1173	0	2775	0	8014	0	7925	0	9534	0	8163	0	7347	0	9102	0	7240	0	5953	0	5869	0	3760	0	10044	0	4732	0	0.324178	0.210413	0	0	0.296579	0.274318	0	0.0381178	0	0	0	0	0.0452952	0	0.336753	0.272595	0.0412683	0	0.0163158
AC090772.2			0	0	0	922	0	1151	0	1205	0	987	0	2018	0	8738	0	9797	0	8014	0	7925	0	9534	0	8163	0	7347	0	9102	0	7240	0	5953	0	8967	0	7244	0	10044	0	6672	0	0.319703	0	0	0	0.340226	0	0	0.344219	0	0	0	0	0	0	0.34637	0.275769	0	0	0
HLA-C			0	0	0	989	0	5162	0	774	0	1468	0	1939	0	8738	0	9797	0	8014	0	7925	0	6741	0	8163	0	5991	0	2179	0	3152	0	5953	0	3150	0	7244	0	2917	0	6672	0	0.310312	0	0	0.00894965	0.090088	0	0.163829	0.392381	0	0.107024	0	0	0.159663	0.0355631	0.294987	0.281833	0	0.185807	0
UBFD1			0	0	0	999	0	1433	0	3004	0	1114	0	4974	0	4305	0	6335	0	3666	0	3727	0	1786	0	5141	0	2376	0	3486	0	4644	0	5953	0	5638	0	6332	0	4294	0	6672	0	0.30951	0.042835	0.0518588	0.0830691	0.312586	0.08068	0.0886605	0.202486	0.0829467	0.0412218	0	0.0957499	0.0516345	0.253053	0.332062	0.10843	0.00520939	0.120851	0
PPP1R26-AS1			0	0	0	1045	0	6568	0	9364	0	8837	0	4230	0	1819	0	3197	0	8014	0	7925	0	6502	0	3440	0	2247	0	4658	0	7240	0	2974	0	4264	0	7244	0	1824	0	1297	0	0.303001	0.15145	0.125431	0.0890453	0.0433453	0.245434	0.0520318	0	0	0	0.0445064	0	0.102204	0.0410256	0	0.145798	0	0.259283	0.211372
AC002064.1			0	0	0	1077	0	3983	0	2424	0	8837	0	2126	0	591	0	9797	0	8014	0	7925	0	2369	0	8163	0	7347	0	9102	0	7240	0	5953	0	8967	0	7244	0	10044	0	6672	0	0.298739	0.289199	0	0	0.144773	0	0	0.2391	0	0	0	0	0	0.212643	0	0.267904	0	0	0
ACP2			0	0	0	1100	0	1618	0	5877	0	3565	0	5298	0	8527	0	9069	0	2516	0	2111	0	6947	0	3842	0	5226	0	2735	0	3676	0	5953	0	4648	0	3124	0	2055	0	6672	0	0.295483	0.000943698	0.106588	0.0165524	0.295811	0.00544401	0.124984	0.0626509	0.146399	0.079605	0	0.19984	0.0870095	0.0313031	0.146694	0.0938847	0.0607625	0.240599	0
SMC5-AS1			0	0	0	1102	0	1200	0	1769	0	1144	0	1914	0	8738	0	5634	0	5933	0	5654	0	6720	0	5254	0	7077	0	6659	0	3816	0	5953	0	4711	0	4522	0	4149	0	6672	0	0.294888	0	0.0481493	0.00167436	0.335053	0.1119	0.0179246	0.291414	0.0196051	0.0732178	0	0.02697	0.0840407	0.0359091	0.329634	0.283939	0.0244431	0.126551	0
CAMK1G			0	0	0	1120	0	5579	0	6413	0	8837	0	5798	0	7131	0	3683	0	2874	0	3366	0	1301	0	5227	0	2682	0	966	0	7240	0	291	0	8401	0	3858	0	3675	0	443	0	0.293006	0.00848974	0.0491799	0.0704165	0.0746815	0.215957	0.27693	0.0450808	0.123941	0	0.388905	0.112639	0.0036449	0.29959	0	0.0734392	0.0385123	0.148157	0.355981
HSD17B14			0	0	0	1121	0	9442	0	7981	0	6254	0	9579	0	5543	0	2531	0	8014	0	7925	0	3828	0	8163	0	2178	0	5485	0	2591	0	5953	0	2871	0	2463	0	7323	0	4018	0	0.292959	0.022673	0	0.0923523	0	0.290618	0.0351215	0.0117521	0	0.144538	0	0	0.177495	0.133967	0.0349626	0	0.0905581	0.0324295	0.0294477
RFX3-AS1			0	0	0	1126	0	1728	0	2125	0	1562	0	2212	0	8738	0	5558	0	5453	0	6856	0	3317	0	5451	0	3190	0	9102	0	3242	0	5953	0	3233	0	7244	0	6178	0	6672	0	0.292371	0	0.041989	0.0543121	0.285955	0.115327	0	0.262381	0.0277772	0.102096	0	0.0079486	0.155427	0.158493	0.287728	0.261639	0	0.0583762	0
AC092329.3			0	0	0	1133	0	3043	0	9364	0	8837	0	3089	0	1273	0	395	0	8014	0	7925	0	924	0	8163	0	724	0	9102	0	7240	0	5953	0	8967	0	7244	0	10044	0	6672	0	0.291675	0.19695	0	0.224693	0.194063	0.476345	0	0	0	0	0	0	0	0.337932	0	0.2066	0	0	0
SVIL			0	0	0	1143	0	6379	0	9364	0	8837	0	5014	0	4697	0	1550	0	8014	0	5329	0	9534	0	8163	0	496	0	9102	0	1547	0	3038	0	7282	0	5133	0	337	0	6672	0	0.290235	0.0349215	0	0.264369	0.0484663	0.365507	0	0	0	0.228286	0.042213	0.0357078	0.0162359	0	0	0.106014	0.0158702	0.432099	0
LRTM1			0	0	0	1150	0	6457	0	9364	0	5681	0	4315	0	8738	0	319	0	8014	0	7925	0	9534	0	8163	0	7347	0	9102	0	4166	0	1006	0	291	0	7244	0	10044	0	1385	0	0.289842	0	0	0	0.0460915	0.50783	0	0	0	0.0584755	0.220984	0	0.459397	0	0.0510007	0.140752	0	0	0.202024
BCAP31			0	0	0	1174	0	1629	0	4402	0	2618	0	5486	0	4294	0	5513	0	3572	0	4065	0	5290	0	2482	0	2616	0	4337	0	3620	0	5236	0	4097	0	5881	0	3335	0	5592	0	0.286992	0.043042	0.18691	0.0728248	0.294322	0.117142	0.0607139	0.123097	0.0872903	0.0817443	0.00458199	0.0785083	0.109681	0.0763552	0.206001	0.0865495	0.00849196	0.163138	0.006605
ZNF275			0	0	0	1189	0	2670	0	4196	0	3654	0	4106	0	3098	0	6950	0	4927	0	6826	0	4645	0	5059	0	1346	0	5540	0	2039	0	5953	0	2383	0	3871	0	6974	0	2847	0	0.285887	0.0777978	0.0544002	0.151676	0.216819	0.0561877	0.0341099	0.133794	0.0389503	0.185578	0	0.00820061	0.208229	0.0989524	0.142719	0.151588	0.0381944	0.0393725	0.0729737
SGTB			0	0	0	1190	0	6003	0	5299	0	5469	0	6009	0	4462	0	6984	0	4552	0	3869	0	2018	0	1528	0	3397	0	3721	0	7240	0	2743	0	2555	0	2757	0	1879	0	2991	0	0.285655	0.0395539	0.267209	0.0485444	0.060281	0.054693	0.0800375	0.083145	0.0495889	0	0.0535355	0.0885166	0.196651	0.235529	0.0594277	0.0658352	0.0756536	0.254496	0.0643711
RIIAD1			0	0	0	1211	0	2187	0	4830	0	2930	0	3034	0	3230	0	843	0	8014	0	7925	0	2967	0	8163	0	7347	0	9102	0	7240	0	5953	0	1612	0	7244	0	3862	0	1043	0	0.283548	0.0727229	0	0	0.249335	0.420077	0	0.103859	0	0	0	0	0.274341	0.177481	0.185264	0.209616	0	0.139155	0.24433
AL021368.4			0	0	0	1229	0	9442	0	9364	0	8837	0	1761	0	867	0	1223	0	8014	0	7925	0	9534	0	8163	0	7347	0	9102	0	7240	0	5953	0	1521	0	7244	0	10044	0	6672	0	0.282097	0.246735	0	0	0	0.389768	0	0	0	0	0	0	0.285445	0	0	0.295446	0	0	0
TMPRSS11CP			0	0	0	1240	0	2830	0	279	0	8837	0	507	0	8738	0	9797	0	8014	0	7925	0	175	0	8163	0	7347	0	9102	0	7240	0	5953	0	2359	0	7244	0	10044	0	6672	0	0.280933	0	0	0	0.207162	0	0	0.553792	0	0	0	0	0.209586	0.501901	0	0.429242	0	0	0
PRKACA			0	0	0	1258	0	4621	0	3796	0	3453	0	4717	0	4184	0	4935	0	5737	0	2638	0	2750	0	3695	0	2576	0	2586	0	4506	0	3446	0	5163	0	2662	0	4967	0	3793	0	0.27936	0.0452986	0.112933	0.0746417	0.113889	0.146063	0.133959	0.154127	0.0226449	0.0454219	0.0290234	0.158042	0.0667054	0.188786	0.153255	0.120865	0.0801219	0.0949153	0.0347056
RPS18P9			0	0	0	1270	0	3768	0	3249	0	2525	0	3611	0	2578	0	1958	0	1424	0	7925	0	2891	0	8163	0	3129	0	9102	0	7240	0	5953	0	2867	0	7244	0	3676	0	6672	0	0.277417	0.102832	0	0.0559822	0.156245	0.333536	0	0.187506	0.238551	0	0	0	0.177607	0.18246	0.212942	0.17719	0	0.148024	0
AC009365.3			0	0	0	1274	0	1064	0	178	0	323	0	156	0	8738	0	9797	0	8014	0	7925	0	9534	0	8163	0	7347	0	9102	0	7240	0	5953	0	8967	0	7244	0	10044	0	6672	0	0.277154	0	0	0	0.348103	0	0	0.640991	0	0	0	0	0	0	0.466806	0.588282	0	0	0
AL512662.2			0	0	0	1299	0	9442	0	9364	0	3307	0	8972	0	4020	0	3358	0	1366	0	4362	0	2414	0	8092	0	1298	0	9102	0	4053	0	5953	0	8967	0	2189	0	10044	0	5651	0	0.275326	0.0488133	0.000406005	0.156397	0	0.234885	0	0	0.244863	0.0630551	0	0.0665265	0	0.209876	0.161789	0.00433207	0.106582	0	0.00609075
CCDC74B			0	0	0	1301	0	1768	0	553	0	3334	0	1748	0	8738	0	1002	0	8014	0	7925	0	9534	0	8163	0	7347	0	9102	0	7240	0	5953	0	8967	0	7244	0	10044	0	6672	0	0.275262	0	0	0	0.282895	0.40617	0	0.433033	0	0	0	0	0	0	0.160226	0.29623	0	0	0
ZNF883.1			0	0	0	1325	0	3861	0	4697	0	1491	0	3825	0	8738	0	1222	0	8014	0	7925	0	9534	0	8163	0	7347	0	1384	0	1745	0	5953	0	2711	0	7244	0	10044	0	6672	0	0.271323	0	0	0	0.151254	0.389799	0.230915	0.109871	0	0.211471	0	0	0.186073	0	0.292928	0.166232	0	0	0
CPNE6			0	0	0	1337	0	3022	0	9364	0	4754	0	7723	0	3184	0	5164	0	8014	0	7925	0	5895	0	5259	0	7347	0	3906	0	2585	0	1565	0	5156	0	2570	0	10044	0	1457	0	0.269868	0.0743819	0.0480509	0	0.194854	0.134734	0.073443	0	0	0.14515	0.14541	0	0.0669	0.0569004	0.0862541	0.0207739	0.0856373	0	0.192148
AC092718.8			0	0	0	1367	0	1268	0	1379	0	1390	0	661	0	8738	0	9797	0	8014	0	7925	0	9534	0	8163	0	7347	0	9102	0	7240	0	5953	0	8967	0	7244	0	10044	0	6672	0	0.2663	0	0	0	0.328643	0	0	0.3278	0	0	0	0	0	0	0.30302	0.405698	0	0	0
CENPS			0	0	0	1451	0	3243	0	5162	0	3032	0	4365	0	8738	0	2055	0	3174	0	7925	0	5938	0	8163	0	338	0	2024	0	7240	0	3368	0	6598	0	7244	0	5056	0	2143	0	0.25835	0	0	0.303089	0.183938	0.327395	0.174972	0.0889606	0.106852	0	0.0313572	0	0.0282759	0.0558117	0.178278	0.138736	0	0.0924298	0.122793
AC139100.1			0	0	0	1452	0	1454	0	9364	0	821	0	387	0	8738	0	9797	0	8014	0	7925	0	9534	0	8163	0	7347	0	9102	0	7240	0	5953	0	8967	0	7244	0	325	0	6672	0	0.258223	0	0	0	0.311191	0	0	0	0	0	0	0	0	0	0.368209	0.46153	0	0.435349	0
CCDC138			0	0	0	1462	0	1667	0	3328	0	3641	0	1849	0	8738	0	7404	0	8014	0	6524	0	2883	0	3202	0	6005	0	4396	0	2586	0	1688	0	6084	0	5183	0	5226	0	6575	0	0.256113	0	0.138749	0.00887076	0.292225	0.0405318	0.0593194	0.181878	0	0.14503	0.132267	0.0116862	0.0406694	0.182661	0.143306	0.288608	0.0153613	0.0870815	0.000479895
RUNX2			0	0	0	1463	0	2072	0	5810	0	602	0	5706	0	8738	0	446	0	5438	0	7925	0	9054	0	5400	0	7347	0	9102	0	7240	0	5953	0	6394	0	3210	0	2532	0	6672	0	0.25573	0	0.0434073	0	0.258989	0.462995	0	0.0646193	0.0281605	0	0	0	0.0328189	0.0029088	0.395852	0.0769639	0.0575202	0.208963	0
ZBTB8OS			0	0	0	1473	0	3241	0	7782	0	4850	0	4810	0	6146	0	2906	0	2558	0	2417	0	3549	0	2377	0	7347	0	4659	0	4072	0	4896	0	3540	0	2356	0	3396	0	3815	0	0.253875	0.0164119	0.194989	0	0.184147	0.264456	0.0520247	0.0146271	0.1434	0.0622131	0.0071343	0.174126	0.137274	0.146488	0.0825769	0.116007	0.0971424	0.159615	0.0341161
TXNDC12			0	0	0	1538	0	2959	0	3840	0	5653	0	6492	0	8360	0	5407	0	1386	0	2024	0	2030	0	3489	0	1966	0	4568	0	4895	0	5953	0	5604	0	5998	0	4148	0	5719	0	0.248725	0.00170184	0.12296	0.102987	0.199947	0.122785	0.0543882	0.152411	0.242027	0.0341613	0	0.207254	0.0528424	0.234833	0.052341	0.0510271	0.00757896	0.126618	0.00562023
FKBP11			0	0	0	1543	0	3227	0	699	0	8837	0	7398	0	2396	0	7552	0	8014	0	7925	0	9534	0	8163	0	7347	0	5532	0	7240	0	1656	0	8967	0	7244	0	8342	0	2127	0	0.248471	0.112385	0	0	0.184789	0.0367253	0.0342875	0.401772	0	0	0.13632	0	0	0	0	0.0267982	0	0.0158722	0.12361
TMEM267			0	0	0	1544	0	5122	0	5424	0	4237	0	4269	0	3553	0	2620	0	2957	0	4014	0	1455	0	3706	0	2621	0	8537	0	2822	0	5953	0	3307	0	3850	0	1813	0	6672	0	0.248461	0.0612288	0.112361	0.0727094	0.0915519	0.285091	0.00262467	0.0785362	0.118495	0.127726	0	0.0811807	0.151257	0.284977	0.109881	0.143283	0.0387012	0.260115	0
LINC02798			0	0	0	1564	0	9442	0	9364	0	8837	0	9579	0	2981	0	2573	0	8014	0	7925	0	9534	0	7749	0	7347	0	357	0	3108	0	333	0	5753	0	562	0	8651	0	6672	0	0.246973	0.0818592	0.00269307	0	0	0.28851	0.388827	0	0	0.110635	0.376044	0	0.0486742	0	0	0	0.280797	0.0117912	0
AC079142.1			0	0	0	1565	0	6101	0	9038	0	3957	0	3258	0	8738	0	2591	0	6836	0	7925	0	2435	0	7150	0	6324	0	9088	0	4544	0	4889	0	3470	0	2630	0	4416	0	2473	0	0.246968	0	0.00831708	0.00647571	0.0568891	0.287018	5.53e-05	0.00192128	0.00824848	0.0444267	0.0071653	0	0.141472	0.207686	0.124739	0.197758	0.082	0.115595	0.0973376
AC011379.2			0	0	0	1568	0	5091	0	1967	0	5459	0	4366	0	8738	0	2769	0	8014	0	7925	0	1053	0	1453	0	211	0	9102	0	7240	0	5953	0	4575	0	7244	0	5456	0	6672	0	0.246848	0	0.274873	0.356126	0.0932841	0.274711	0	0.274581	0	0	0	0	0.0895701	0.324658	0.0595887	0.138658	0	0.0792896	0
TSEN34			0	0	0	1575	0	2876	0	927	0	4184	0	2246	0	5187	0	7700	0	8014	0	7925	0	3826	0	8163	0	674	0	4319	0	7240	0	5953	0	1864	0	3744	0	3949	0	6672	0	0.24629	0.0273119	0	0.232345	0.204035	0.0327255	0.0610844	0.373691	0	0	0	0	0.248253	0.134073	0.112858	0.259568	0.0416072	0.13496	0
SAMD15			0	0	0	1601	0	6190	0	3901	0	2359	0	4955	0	4209	0	612	0	8014	0	7925	0	3308	0	8163	0	7347	0	9102	0	7240	0	5953	0	3482	0	7244	0	2431	0	1432	0	0.243737	0.0447626	0	0	0.0538367	0.440468	0	0.149869	0	0	0	0	0.140744	0.15891	0.224985	0.109348	0	0.215106	0.194665
SKIL			0	0	0	1633	0	1589	0	2050	0	1953	0	5433	0	8738	0	9797	0	8014	0	5154	0	6118	0	8163	0	3693	0	7735	0	6631	0	5953	0	2579	0	7244	0	9385	0	6561	0	0.240714	0	0	0.0414017	0.297641	0	0.00792864	0.268164	0	0.0044373	0	0.040484	0.19432	0.0505767	0.253903	0.088848	0	0.00474831	0.000530016
C14orf132			0	0	0	1668	0	2884	0	3968	0	1688	0	7062	0	1160	0	7953	0	8014	0	7925	0	7139	0	4424	0	1857	0	3007	0	5065	0	5953	0	3434	0	7244	0	6057	0	2668	0	0.238138	0.212007	0.0782978	0.110328	0.203477	0.0255922	0.110096	0.146618	0	0.0295298	0	0	0.143509	0.0269964	0.27628	0.034927	0	0.0611791	0.0833958
AC114956.2			0	0	0	1678	0	2583	0	3850	0	3130	0	1724	0	1646	0	1403	0	8014	0	7925	0	3594	0	8163	0	7347	0	9102	0	7240	0	5953	0	8967	0	7244	0	10044	0	6672	0	0.237355	0.165362	0	0	0.223021	0.37611	0	0.151991	0	0	0	0	0	0.144643	0.1724	0.297735	0	0	0
DGUOK			0	0	0	1687	0	1735	0	2479	0	2909	0	2986	0	6430	0	4810	0	3055	0	3210	0	3479	0	3407	0	5652	0	8173	0	2629	0	5013	0	5170	0	5979	0	2263	0	6672	0	0.23684	0.0138888	0.127081	0.0118314	0.285476	0.151382	0.00473241	0.235124	0.113016	0.141546	0.00628394	0.122686	0.0665124	0.149681	0.186528	0.212219	0.00771633	0.226596	0
MT-ND2			0	0	0	1698	0	3561	0	9211	0	4889	0	8580	0	5125	0	6659	0	8014	0	7925	0	9534	0	8163	0	1500	0	2135	0	7240	0	1423	0	8967	0	7244	0	10044	0	1498	0	0.236172	0.0281964	0	0.136082	0.167544	0.0677171	0.166852	0.000835299	0	0	0.16164	0	0	0	0.0807877	0.00801182	0	0	0.187636
UHMK1			0	0	0	1726	0	2711	0	6047	0	4055	0	5057	0	2527	0	3375	0	3611	0	2574	0	4459	0	3112	0	1436	0	5518	0	2739	0	4226	0	3224	0	2706	0	2161	0	6024	0	0.2338	0.105254	0.144016	0.143603	0.214526	0.233701	0.0344674	0.056328	0.0852957	0.133937	0.0142801	0.162174	0.155693	0.106315	0.119683	0.104398	0.0780003	0.233698	0.00357525
AC092069.1			0	0	0	1737	0	9442	0	2734	0	8837	0	9579	0	3072	0	9797	0	190	0	1004	0	1273	0	664	0	7347	0	9102	0	7240	0	5953	0	8967	0	7244	0	3967	0	6672	0	0.232919	0.0786531	0.372432	0	0	0	0	0.219464	0.454751	0	0	0.307895	0	0.303198	0	0	0	0.134345	0
CEP170B			0	0	0	1740	0	4234	0	3579	0	5032	0	6633	0	2068	0	2480	0	4460	0	3509	0	4456	0	2769	0	7347	0	1136	0	6956	0	3441	0	8967	0	1105	0	4418	0	2850	0	0.232643	0.133138	0.165519	0	0.132399	0.294456	0.257636	0.166294	0.0531089	0.00177921	0.0291243	0.105749	0	0.106349	0.0757227	0.0466471	0.202492	0.115414	0.0729509
JADE1			0	0	0	1753	0	2604	0	5682	0	4117	0	3655	0	1536	0	2068	0	3063	0	3232	0	3739	0	4079	0	4465	0	9102	0	2188	0	4897	0	2783	0	3095	0	3191	0	3579	0	0.231979	0.173287	0.0945283	0.0265011	0.221645	0.326504	0	0.0693689	0.112511	0.174255	0.00712809	0.12153	0.182181	0.137665	0.117005	0.175088	0.061892	0.171312	0.041443
EPB41L3			0	0	0	1755	0	5422	0	9141	0	7842	0	3870	0	2472	0	3201	0	5029	0	6745	0	9534	0	4983	0	5433	0	877	0	7240	0	810	0	8967	0	1321	0	3020	0	6672	0	0.231835	0.108023	0.0568403	0.0142482	0.0801503	0.24531	0.286868	0.00123726	0.0367641	0	0.254584	0.00907064	0	0	0.00778765	0.163988	0.178619	0.180303	0
PHC2-AS1			0	0	0	1785	0	9442	0	4393	0	1224	0	9579	0	8738	0	850	0	8014	0	7925	0	9534	0	8163	0	7347	0	9102	0	7240	0	5953	0	8967	0	718	0	2201	0	6672	0	0.22977	0	0	0	0	0.419361	0	0.123692	0	0	0	0	0	0	0.319637	0	0.252385	0.231254	0
FRMPD3			0	0	0	1867	0	9063	0	790	0	8837	0	3889	0	6980	0	4227	0	3440	0	5943	0	3419	0	833	0	5419	0	5307	0	4456	0	3685	0	8967	0	1683	0	3582	0	1406	0	0.224829	0.00958827	0.34903	0.0144169	0.00234922	0.182817	0.0382311	0.390214	0.0937121	0.0472517	0.0236552	0.0209323	0	0.153245	0	0.163106	0.144061	0.151841	0.19856
NUDT15			0	0	0	1879	0	3070	0	5600	0	1019	0	2279	0	5637	0	9797	0	8014	0	7925	0	2675	0	8163	0	2010	0	5697	0	7240	0	5953	0	5618	0	7244	0	1942	0	6672	0	0.223856	0.0216207	0	0.101179	0.192583	0	0.0309932	0.0722725	0	0	0	0	0.0525721	0.193086	0.342829	0.257095	0	0.248906	0
MAP1LC3B			0	0	0	1896	0	4531	0	1664	0	5312	0	3625	0	7827	0	8049	0	5013	0	2150	0	3007	0	1524	0	4920	0	2805	0	2862	0	4593	0	2621	0	7244	0	5062	0	6672	0	0.222782	0.00441223	0.267704	0.0201678	0.117575	0.0236053	0.120305	0.300729	0.0371578	0.125223	0.00984883	0.197101	0.191597	0.175481	0.0654261	0.176644	0	0.0922431	0
ZNF254			0	0	0	1968	0	2474	0	4234	0	2582	0	2813	0	6851	0	3345	0	3563	0	4006	0	3062	0	3664	0	2475	0	6358	0	2306	0	5953	0	3034	0	6325	0	2684	0	6672	0	0.218097	0.0105309	0.114451	0.0789384	0.230351	0.235701	0.0215213	0.131849	0.0876598	0.165977	0	0.0816067	0.167028	0.172746	0.209067	0.223705	0.00522824	0.200467	0
NDUFAF7			0	0	0	2052	0	5098	0	5530	0	3438	0	5222	0	1413	0	2199	0	3008	0	2369	0	3088	0	2458	0	4146	0	3558	0	4367	0	2909	0	2800	0	3960	0	4341	0	3039	0	0.212948	0.18352	0.188487	0.0320335	0.0928459	0.315311	0.0859773	0.0744708	0.115554	0.0503445	0.0471542	0.177804	0.181568	0.170727	0.153739	0.0964123	0.0364907	0.118461	0.0620624
ATP6V0A1			0	0	0	2070	0	4947	0	6323	0	4159	0	6394	0	3198	0	3971	0	2955	0	3573	0	2704	0	2555	0	2636	0	2889	0	3739	0	2493	0	4014	0	5464	0	3254	0	2203	0	0.211555	0.0739374	0.18024	0.0722894	0.0989596	0.197577	0.115928	0.0477262	0.118586	0.0767991	0.0679771	0.103054	0.113403	0.191121	0.11439	0.0541455	0.0123115	0.167889	0.117537
PSMC2			0	0	0	2101	0	2085	0	4473	0	3968	0	2254	0	6464	0	7639	0	2665	0	4636	0	6380	0	2298	0	7347	0	5499	0	2806	0	4612	0	4808	0	7131	0	7820	0	6672	0	0.209274	0.0136479	0.202351	0	0.257624	0.0343143	0.0349218	0.119242	0.136523	0.129201	0.00965302	0.0564735	0.0804467	0.0444474	0.124051	0.258805	0.000589427	0.0239645	0
IL1RL2			0	0	0	2129	0	2465	0	780	0	8837	0	9579	0	8738	0	9797	0	8014	0	210	0	7735	0	927	0	7347	0	9102	0	7240	0	5953	0	8967	0	7244	0	2970	0	6672	0	0.206998	0	0.337693	0	0.230907	0	0	0.391507	0	0	0	0.462556	0	0.0172093	0	0	0	0.182526	0
MRPS21			0	0	0	2131	0	2110	0	3310	0	2861	0	3319	0	6247	0	4499	0	3029	0	3113	0	4338	0	1695	0	4000	0	6461	0	2440	0	5023	0	4155	0	4736	0	2312	0	3989	0	0.206866	0.0156096	0.252078	0.0348852	0.255441	0.168488	0.0201937	0.182605	0.114208	0.155823	0.00620469	0.129232	0.106959	0.110486	0.189303	0.19394	0.0211275	0.222271	0.0300572
RHEB			0	0	0	2137	0	4395	0	2352	0	2114	0	1608	0	5717	0	6293	0	6779	0	3718	0	5503	0	4356	0	3424	0	5893	0	2152	0	5953	0	3304	0	3192	0	8045	0	6672	0	0.20658	0.0207371	0.081149	0.0475245	0.124141	0.0818211	0.0278286	0.244589	0.00889976	0.176778	0	0.0959939	0.151329	0.0688139	0.241434	0.306899	0.0582772	0.0200953	0
HECTD4			0	0	0	2191	0	4910	0	7032	0	4424	0	6357	0	3807	0	4192	0	3367	0	4699	0	2945	0	4154	0	3355	0	2370	0	3895	0	1430	0	4238	0	2613	0	4421	0	2505	0	0.20288	0.0540762	0.0907823	0.0496741	0.100511	0.184934	0.148372	0.028729	0.0971095	0.0702115	0.160553	0.0539035	0.103507	0.178568	0.10089	0.0550877	0.0829931	0.115281	0.0949784
USP22			0	0	0	2202	0	3314	0	4383	0	3080	0	4210	0	2334	0	4850	0	2243	0	2830	0	4976	0	3331	0	2245	0	1865	0	3004	0	3463	0	3225	0	5826	0	4371	0	3812	0	0.202283	0.116205	0.131581	0.0891	0.180106	0.149962	0.188363	0.124293	0.166335	0.116571	0.0283853	0.146386	0.15569	0.0861662	0.175534	0.146831	0.00901534	0.117372	0.0342147
XKR7			0	0	0	2225	0	7383	0	4190	0	6080	0	9234	0	2112	0	3398	0	8014	0	7925	0	7853	0	3958	0	7347	0	2724	0	7240	0	1412	0	2356	0	7244	0	3983	0	968	0	0.201366	0.130224	0.0998559	0	0.0246889	0.232292	0.125912	0.134076	0	0	0.16241	0	0.209688	0.015564	0.0396219	0.00220404	0	0.133617	0.255997
UGCG			0	0	0	2293	0	5917	0	3685	0	3880	0	3558	0	6701	0	3205	0	1910	0	858	0	2880	0	2890	0	7347	0	5239	0	1651	0	2678	0	3844	0	3909	0	1314	0	2930	0	0.197188	0.0117146	0.157676	0	0.0630083	0.245189	0.0396811	0.161016	0.194712	0.219148	0.0568042	0.324163	0.120149	0.182968	0.129276	0.179806	0.0374989	0.305581	0.0679473
UBE2B			0	0	0	2324	0	3517	0	4144	0	3839	0	3546	0	3285	0	4122	0	2787	0	3848	0	4564	0	2665	0	2271	0	2531	0	2404	0	3121	0	3035	0	3959	0	4607	0	6672	0	0.195332	0.0702465	0.171568	0.0872972	0.170102	0.188938	0.137088	0.137029	0.129277	0.158403	0.0390364	0.0898159	0.166759	0.101725	0.131703	0.180433	0.0365075	0.107432	0
SHISA5			0	0	0	2345	0	1906	0	2997	0	2291	0	3946	0	8738	0	7012	0	3954	0	3421	0	4912	0	6993	0	2418	0	6505	0	6857	0	5953	0	4961	0	3489	0	1857	0	6365	0	0.19383	0	0.0100847	0.0812954	0.272396	0.0538539	0.0196853	0.202967	0.0707114	0.00257702	0	0.109788	0.0741908	0.0884879	0.230225	0.160024	0.0483729	0.256794	0.00162301
MSANTD1			0	0	0	2407	0	1478	0	3506	0	1928	0	2946	0	8738	0	4545	0	3343	0	7925	0	8234	0	8163	0	2594	0	3810	0	3014	0	1322	0	3427	0	4513	0	7228	0	2719	0	0.190383	0	0	0.0740827	0.308529	0.166429	0.0766965	0.170901	0.0979195	0.116251	0.175485	0	0.144513	0.0106201	0.255525	0.214713	0.0246179	0.0339587	0.0803734
SRSF8			0	0	0	2414	0	1678	0	3393	0	2781	0	1792	0	4897	0	4694	0	3858	0	2871	0	9534	0	3394	0	1018	0	5073	0	2537	0	5762	0	5123	0	7244	0	6016	0	6672	0	0.189984	0.0315223	0.127737	0.188413	0.291382	0.157772	0.0431094	0.177691	0.0741489	0.149226	0.00110314	0.143854	0.0684713	0	0.19432	0.292951	0	0.0627042	0
SEC61A2			0	0	0	2429	0	3556	0	4150	0	4459	0	3149	0	2964	0	2753	0	4997	0	2418	0	1629	0	3075	0	3432	0	5825	0	2395	0	5721	0	3447	0	1415	0	3399	0	5460	0	0.189079	0.082576	0.146444	0.0472909	0.168133	0.275714	0.0288883	0.13655	0.037459	0.159222	0.00136276	0.174051	0.143049	0.268312	0.0995033	0.203715	0.169155	0.159565	0.00757238
ORC3			0	0	0	2430	0	3813	0	5325	0	3113	0	3505	0	4978	0	3415	0	1627	0	2408	0	4404	0	2528	0	7347	0	5046	0	3520	0	3645	0	3187	0	2674	0	2641	0	3578	0	0.189074	0.0303057	0.182656	0	0.153624	0.23072	0.0436263	0.0821904	0.219217	0.0870513	0.0244083	0.174674	0.157583	0.10815	0.173223	0.183103	0.0791197	0.202726	0.0414527
MRPL9			0	0	0	2441	0	2894	0	2361	0	2923	0	1102	0	6781	0	8323	0	4658	0	2257	0	2085	0	4298	0	7347	0	4742	0	3862	0	5953	0	3176	0	3989	0	4687	0	5174	0	0.188359	0.0110882	0.0840631	0	0.202915	0.0171904	0.0504144	0.244049	0.046584	0.0718271	0	0.187338	0.157937	0.231015	0.185622	0.356041	0.0359243	0.104671	0.0105855
H2BC19P			0	0	0	2443	0	980	0	2286	0	340	0	1322	0	8738	0	9797	0	8014	0	7925	0	9534	0	8163	0	7347	0	9102	0	7240	0	5953	0	8967	0	7244	0	10044	0	6672	0	0.188324	0	0	0	0.356995	0	0	0.249628	0	0	0	0	0	0	0.45808	0.334375	0	0	0
DPY19L1			0	0	0	2447	0	247	0	6374	0	178	0	1746	0	8738	0	7526	0	8014	0	7925	0	7533	0	8163	0	7347	0	9102	0	2361	0	5953	0	8967	0	7244	0	10044	0	6672	0	0.188239	0	0	0	0.505118	0.0373637	0	0.0461919	0	0.16238	0	0	0	0.0201575	0.552457	0.296243	0	0	0
RNFT2			0	0	0	2477	0	7664	0	7740	0	5791	0	7984	0	3565	0	2634	0	3927	0	3889	0	3064	0	4930	0	3113	0	1616	0	3784	0	1606	0	4352	0	3306	0	4859	0	1747	0	0.186529	0.0606754	0.0588705	0.0564832	0.0194905	0.284083	0.211029	0.0153063	0.0715993	0.0745153	0.141198	0.0870309	0.0983486	0.172596	0.0480104	0.0162021	0.0537957	0.0985656	0.158533
ZNF728			0	0	0	2508	0	2128	0	3792	0	4536	0	2665	0	8738	0	330	0	8014	0	7925	0	9534	0	8163	0	7347	0	9102	0	865	0	5953	0	8967	0	7244	0	10044	0	6672	0	0.18464	0	0	0	0.253864	0.503065	0	0.154375	0	0.311768	0	0	0	0	0.0959117	0.232581	0	0	0
AL359546.1			0	0	0	2516	0	3034	0	1713	0	5808	0	3929	0	8738	0	6326	0	8014	0	7925	0	1781	0	8163	0	986	0	5877	0	7240	0	5953	0	8855	0	7244	0	423	0	6672	0	0.184126	0	0	0.19298	0.19438	0.0810385	0.0280565	0.296023	0	0	0	0	0.000517592	0.253196	0.0474552	0.160714	0	0.417197	0
MRPL53			0	0	0	2524	0	1871	0	1069	0	1021	0	2219	0	8738	0	9797	0	8014	0	7925	0	9534	0	8163	0	7347	0	9102	0	7240	0	5953	0	8967	0	7244	0	10044	0	6672	0	0.183515	0	0	0	0.275189	0	0	0.358818	0	0	0	0	0	0	0.342615	0.261275	0	0	0
EME2			0	0	0	2537	0	6553	0	6910	0	8007	0	5443	0	5865	0	1363	0	2553	0	3631	0	8748	0	1781	0	6344	0	3520	0	4546	0	3396	0	3534	0	2095	0	7839	0	4234	0	0.183112	0.0191179	0.243181	0.00638096	0.0437944	0.380056	0.0872772	0.0318254	0.14392	0.0443176	0.0305571	0.100074	0.137642	0.00524273	0.00616402	0.0883992	0.112917	0.0236407	0.0245744
CTNND2			0	0	0	2549	0	3911	0	8847	0	3910	0	6014	0	1927	0	3919	0	8014	0	7925	0	8040	0	2082	0	5848	0	9102	0	7240	0	3073	0	3252	0	1490	0	10044	0	1424	0	0.182489	0.143115	0.217143	0.0102877	0.148152	0.201119	0	0.00307858	0	0	0.0407399	0	0.154349	0.0129446	0.127183	0.065751	0.16208	0	0.195516
PPP2R1A			0	0	0	2587	0	2880	0	5990	0	3498	0	3497	0	3235	0	5211	0	3628	0	2529	0	6724	0	2964	0	1443	0	865	0	2871	0	1454	0	4391	0	5253	0	4850	0	2691	0	0.180225	0.0725215	0.153467	0.143034	0.203686	0.132449	0.288903	0.0587662	0.084421	0.1246	0.157796	0.16519	0.0967658	0.0358266	0.150625	0.183353	0.0146447	0.0988404	0.0820834
AC067751.1			0	0	0	2591	0	2048	0	2344	0	4949	0	5974	0	8738	0	3023	0	8014	0	7925	0	1883	0	8163	0	7347	0	9102	0	7240	0	5953	0	2560	0	7244	0	6579	0	6672	0	0.180068	0	0	0	0.260672	0.255407	0	0.245557	0	0	0	0	0.196548	0.245782	0.0785135	0.067439	0	0.0486258	0
CD320			0	0	0	2605	0	5550	0	5512	0	7396	0	8758	0	8738	0	7389	0	2978	0	1911	0	1821	0	1267	0	2115	0	3323	0	2682	0	5953	0	3384	0	6655	0	2916	0	3984	0	0.179026	0	0.295453	0.0956214	0.075756	0.0411138	0.0955957	0.0752981	0.117262	0.137719	0	0.217194	0.14651	0.250353	0.0130935	0.00637583	0.00321208	0.185846	0.0303035
SARM1			0	0	0	2647	0	6002	0	9364	0	8161	0	8164	0	3712	0	2510	0	6043	0	5396	0	4066	0	4698	0	2656	0	3600	0	6663	0	2844	0	2217	0	3466	0	3214	0	2133	0	0.177015	0.0568813	0.0678335	0.0714893	0.060322	0.291759	0.0843596	0	0.0176747	0.00413049	0.0494709	0.0336203	0.218862	0.122763	0.00469819	0.0131119	0.0488249	0.170221	0.123343
PPME1			0	0	0	2656	0	6607	0	5377	0	6376	0	4915	0	3054	0	2302	0	6132	0	3737	0	1698	0	3094	0	4026	0	5612	0	4337	0	2438	0	5224	0	7244	0	4708	0	2514	0	0.176039	0.0791697	0.145129	0.0343208	0.0422832	0.308012	0.0326229	0.0803427	0.0163302	0.0514802	0.0713832	0.095365	0.0644993	0.261701	0.0318418	0.111044	0	0.103694	0.0941244
MFAP3			0	0	0	2672	0	5885	0	9364	0	5988	0	7244	0	2282	0	2009	0	2444	0	4701	0	3630	0	3499	0	3741	0	1900	0	5267	0	2324	0	3367	0	6301	0	7809	0	2687	0	0.174883	0.11927	0.122353	0.0404258	0.0638675	0.32998	0.185409	0	0.151588	0.0241516	0.0792058	0.0537842	0.14711	0.142982	0.0423116	0.0301296	0.00535648	0.02412	0.0823153
AL049552.2			0	0	0	2741	0	688	0	2382	0	886	0	1150	0	8738	0	9797	0	8014	0	7925	0	4174	0	8163	0	7347	0	9102	0	7240	0	5953	0	8967	0	7244	0	1720	0	6672	0	0.170847	0	0	0	0.389027	0	0	0.242337	0	0	0	0	0	0.117666	0.357686	0.350732	0	0.267463	0
HLCS			0	0	0	2742	0	4624	0	4957	0	4907	0	5624	0	2696	0	3102	0	3467	0	6327	0	2376	0	2461	0	2220	0	3883	0	2459	0	3595	0	2983	0	1837	0	2687	0	3211	0	0.170782	0.0956254	0.1882	0.0905489	0.113842	0.250829	0.0741792	0.0980347	0.0922528	0.154024	0.0255806	0.0144694	0.170209	0.212114	0.0801233	0.08089	0.13237	0.200403	0.0548765
SNX14			0	0	0	2744	0	3901	0	4015	0	3757	0	3420	0	3812	0	3497	0	1824	0	2636	0	2847	0	2682	0	1652	0	4871	0	3028	0	5269	0	2722	0	1877	0	3731	0	2651	0	0.170624	0.0538471	0.170676	0.123726	0.149005	0.225432	0.0476499	0.143759	0.203276	0.115436	0.00429905	0.158194	0.185376	0.184483	0.136794	0.187504	0.128965	0.14528	0.0844346
HGSNAT			0	0	0	2814	0	2861	0	4461	0	3169	0	3154	0	1780	0	3297	0	3244	0	3273	0	1861	0	1979	0	3297	0	4412	0	3089	0	5953	0	2571	0	3351	0	2506	0	3546	0	0.167147	0.153906	0.225422	0.0511862	0.20527	0.238963	0.0588636	0.119826	0.103092	0.111673	0	0.118953	0.194907	0.247419	0.169842	0.203492	0.0522001	0.210549	0.0426857
PRAF2			0	0	0	2815	0	1577	0	1683	0	2162	0	2138	0	5960	0	9192	0	7650	0	3189	0	5990	0	6925	0	2740	0	3915	0	2497	0	5953	0	7349	0	4956	0	7492	0	6672	0	0.167024	0.0181525	0.0109364	0.067763	0.298576	0.00433071	0.0731737	0.299204	0.00196905	0.151356	0	0.123996	0.0151468	0.0541296	0.238565	0.266735	0.0177946	0.0293412	0
AC007405.3			0	0	0	2920	0	1717	0	3513	0	1785	0	1675	0	8738	0	7198	0	8014	0	7925	0	3430	0	8163	0	4153	0	3019	0	7240	0	2580	0	2566	0	7244	0	3355	0	2784	0	0.161189	0	0	0.0319114	0.287615	0.0471402	0.109481	0.170272	0	0	0.0632344	0	0.196004	0.152557	0.267664	0.301306	0	0.162124	0.076261
AK8			0	0	0	2950	0	1584	0	1741	0	3730	0	2849	0	8334	0	4708	0	4793	0	4827	0	8528	0	4465	0	7347	0	9102	0	2655	0	5560	0	2077	0	2346	0	8188	0	6672	0	0.159865	0.00183758	0.0768458	0	0.298145	0.157143	0	0.293694	0.0423872	0.139981	0.00237008	0.0500249	0.23061	0.00723957	0.138215	0.220999	0.0976328	0.0178094	0
OPTN			0	0	0	3001	0	1907	0	1112	0	2318	0	1799	0	3630	0	6502	0	8014	0	6569	0	3545	0	3535	0	6999	0	8503	0	4476	0	5953	0	3046	0	3159	0	909	0	6672	0	0.15745	0.0589098	0.120978	0.00211083	0.272378	0.073565	0.00282207	0.353395	0	0.0465284	0	0.0109917	0.165979	0.146551	0.227931	0.292491	0.0595325	0.349698	0
CITED4			0	0	0	3013	0	2797	0	4803	0	8837	0	3272	0	8738	0	2994	0	1619	0	3345	0	624	0	3614	0	643	0	9102	0	7240	0	5953	0	8967	0	2165	0	1014	0	4454	0	0.156678	0	0.117139	0.237098	0.208994	0.258005	0	0.104989	0.220145	0	0	0.113836	0	0.377426	0	0.196713	0.107824	0.337856	0.0205501
SETD6			0	0	0	3100	0	2533	0	3002	0	3869	0	3137	0	3360	0	3080	0	5563	0	2031	0	4085	0	4809	0	7347	0	2818	0	2511	0	1675	0	3364	0	3092	0	5974	0	1463	0	0.152922	0.0676242	0.0635803	0	0.226082	0.251821	0.119423	0.202514	0.0258863	0.150463	0.134174	0.206821	0.147287	0.12195	0.129962	0.204305	0.0619535	0.0639318	0.191738
RELL2			0	0	0	3107	0	1646	0	6036	0	4709	0	4896	0	2702	0	2138	0	3403	0	3265	0	1777	0	910	0	3673	0	3042	0	4432	0	3581	0	7431	0	1749	0	7190	0	2972	0	0.152397	0.095393	0.33938	0.0417633	0.29365	0.32099	0.108368	0.0568131	0.0955014	0.0480792	0.0258459	0.119546	0.0141372	0.253391	0.0880541	0.112217	0.139123	0.0348193	0.0651194
AC055733.2			0	0	0	3111	0	4709	0	2531	0	2280	0	3057	0	8738	0	3704	0	3545	0	5608	0	1182	0	2397	0	4445	0	9102	0	3049	0	5953	0	4022	0	7244	0	373	0	6672	0	0.152256	0	0.193587	0.0268821	0.109592	0.214443	0	0.231273	0.0884361	0.114236	0	0.0278714	0.113059	0.313411	0.230905	0.208342	0	0.425051	0
UBA52			0	0	0	3120	0	1295	0	1362	0	2370	0	2692	0	8274	0	9797	0	3115	0	3679	0	5288	0	5197	0	3771	0	3683	0	1958	0	5953	0	2976	0	4288	0	1917	0	6672	0	0.151913	0.00210486	0.0501648	0.0397197	0.325757	0	0.0812919	0.329326	0.110097	0.191816	0	0.0983095	0.170794	0.0764059	0.223994	0.230465	0.028965	0.251427	0
CCDC91			0	0	0	3139	0	3823	0	3554	0	4124	0	3363	0	2037	0	3695	0	2202	0	2685	0	2724	0	2521	0	4645	0	3029	0	2524	0	2412	0	3244	0	3055	0	3258	0	3230	0	0.150843	0.135667	0.183328	0.0237643	0.153224	0.215193	0.108852	0.167678	0.169844	0.149741	0.0730716	0.155235	0.154736	0.190167	0.116473	0.19135	0.0633458	0.167782	0.0543073
PRR5			0	0	0	3161	0	6171	0	7645	0	6197	0	9513	0	2402	0	3778	0	770	0	3756	0	3580	0	2239	0	5285	0	7738	0	5752	0	5098	0	6929	0	1035	0	1655	0	6672	0	0.149559	0.1121	0.205913	0.0158753	0.0548365	0.209576	0.00790028	0.0168575	0.319315	0.0148078	0.00569755	0.0939188	0.0222701	0.145237	0.0364583	0.000372073	0.210961	0.272012	0
EDRF1-AS1			0	0	0	3163	0	1279	0	2576	0	1181	0	2101	0	8738	0	9797	0	8014	0	7925	0	3985	0	8163	0	7347	0	9102	0	7240	0	5953	0	2300	0	7244	0	4253	0	6672	0	0.149342	0	0	0	0.327202	0	0	0.229055	0	0	0	0	0.21323	0.126679	0.325996	0.26916	0	0.122758	0
OCIAD1			0	0	0	3174	0	3078	0	3123	0	2661	0	3103	0	4600	0	5621	0	2194	0	1762	0	3184	0	2464	0	4852	0	2899	0	1631	0	5953	0	2859	0	7244	0	3187	0	6437	0	0.148886	0.0367017	0.188115	0.0209349	0.192074	0.112449	0.115409	0.195042	0.170518	0.220997	0	0.229842	0.177873	0.165304	0.202517	0.205877	0	0.171381	0.00120509
DNAJB14			0	0	0	3214	0	3624	0	3409	0	3442	0	4610	0	4225	0	4868	0	3162	0	2359	0	3063	0	2331	0	4177	0	2658	0	2379	0	2266	0	2928	0	4241	0	3498	0	3208	0	0.146767	0.0444793	0.199534	0.0313797	0.16438	0.14918	0.12948	0.176608	0.107443	0.160629	0.0834039	0.17865	0.174061	0.172683	0.153508	0.126384	0.0299907	0.155307	0.0549783
MPP6			0	0	0	3228	0	9442	0	4478	0	8837	0	9364	0	8738	0	9797	0	4842	0	5192	0	9534	0	3722	0	5099	0	2086	0	1694	0	212	0	8967	0	552	0	10044	0	531	0	0.146351	0	0.111558	0.0180602	0	0	0.170495	0.119005	0.0410822	0.215215	0.434642	0.0395675	0	0	0	0.00127851	0.283269	0	0.336452
AC068286.2			0	0	0	3252	0	6343	0	3185	0	3150	0	5451	0	2841	0	4763	0	3399	0	6099	0	5440	0	8163	0	2358	0	6002	0	2608	0	2660	0	2636	0	7244	0	3744	0	2634	0	0.145222	0.0887196	0	0.0838353	0.0491832	0.153635	0.026067	0.190731	0.0957936	0.143469	0.0579917	0.0181623	0.190521	0.0707167	0.171293	0.0879279	0	0.144703	0.085753
ATE1-AS1			0	0	0	3262	0	3582	0	5968	0	4242	0	5290	0	1717	0	2238	0	1800	0	7925	0	4873	0	8163	0	7347	0	9102	0	2481	0	5953	0	2685	0	7244	0	1482	0	6672	0	0.144831	0.159543	0	0	0.166213	0.312681	0	0.0594286	0.204696	0.152802	0	0	0.187908	0.0898384	0.109671	0.0942255	0	0.288503	0
CFAP57			0	0	0	3282	0	2838	0	1188	0	2264	0	1913	0	8738	0	310	0	8014	0	7925	0	9534	0	8163	0	7347	0	9102	0	7240	0	5953	0	8967	0	7244	0	10044	0	1216	0	0.143762	0	0	0	0.206702	0.510839	0	0.346076	0	0	0	0	0	0	0.23213	0.283943	0	0	0.221751
SCFD1			0	0	0	3319	0	3350	0	3687	0	3282	0	3601	0	4712	0	4351	0	3573	0	4090	0	3665	0	2454	0	1943	0	4242	0	2470	0	2795	0	2496	0	2470	0	2838	0	4413	0	0.141901	0.0347427	0.188903	0.104526	0.178321	0.175791	0.0632622	0.160927	0.087272	0.153469	0.0517225	0.0776741	0.200922	0.141014	0.163243	0.177477	0.0901394	0.190098	0.0213371
CDIPT			0	0	0	3321	0	2100	0	5060	0	3210	0	3440	0	5148	0	5224	0	2642	0	4292	0	5770	0	2932	0	564	0	1739	0	1693	0	4872	0	3958	0	7244	0	4652	0	3326	0	0.141746	0.0278603	0.155752	0.252887	0.256308	0.131791	0.199553	0.0935198	0.138128	0.215383	0.00731429	0.0689334	0.115393	0.0603263	0.167538	0.186701	0	0.105704	0.0507016
PSMD8			0	0	0	3379	0	2308	0	1938	0	3296	0	2330	0	8738	0	7155	0	3975	0	3488	0	3298	0	2069	0	4607	0	4677	0	3558	0	5927	0	4151	0	7244	0	2516	0	6672	0	0.139349	0	0.217893	0.0242804	0.241151	0.0483592	0.0517378	0.276772	0.0700024	0.0852855	0.000159236	0.106387	0.107108	0.159216	0.162434	0.253615	0	0.209828	0
COPS3			0	0	0	3404	0	2574	0	2343	0	2275	0	2171	0	5776	0	9797	0	4264	0	3230	0	5306	0	5037	0	4449	0	5638	0	1596	0	5953	0	3780	0	7244	0	3479	0	6672	0	0.138103	0.019978	0.0549762	0.0268252	0.223625	0	0.0322174	0.245564	0.0587404	0.224105	0	0.121704	0.123932	0.0758482	0.231337	0.264353	0	0.155676	0
AC018754.1			0	0	0	3408	0	5813	0	9364	0	8837	0	4329	0	1294	0	3386	0	1666	0	4164	0	6266	0	3128	0	7347	0	2117	0	7240	0	5953	0	3175	0	2363	0	8061	0	1651	0	0.13775	0.19532	0.14334	0	0.0663329	0.232754	0.168234	0	0.216268	0	0	0.0744799	0.15803	0.0470455	0	0.140514	0.0968888	0.0199281	0.168138
GK-AS1		Yes	0	0	0	3409	0	6934	0	4927	0	4519	0	5447	0	8738	0	2894	0	314	0	922	0	4875	0	1641	0	7347	0	9102	0	2885	0	5953	0	1889	0	7244	0	2508	0	6672	0	0.137714	0	0.256579	0	0.0349484	0.265298	0	0.0992169	0.401726	0.123726	0	0.316577	0.246058	0.0897761	0.0964618	0.088108	0	0.210185	0
TEKT1			0	0	0	3410	0	918	0	3155	0	2577	0	623	0	8738	0	113	0	8014	0	7925	0	9534	0	8163	0	279	0	9102	0	7240	0	5953	0	8967	0	7244	0	10044	0	6672	0	0.137635	0	0	0.322748	0.363823	0.675967	0	0.192032	0	0	0	0	0	0	0.209417	0.410477	0	0	0
POMK			0	0	0	3471	0	2047	0	4538	0	4439	0	1654	0	3210	0	2889	0	3190	0	2290	0	3818	0	5184	0	3023	0	1885	0	2621	0	5953	0	2731	0	5395	0	3764	0	4295	0	0.134825	0.073421	0.0505773	0.0589705	0.260699	0.265805	0.186701	0.116272	0.106328	0.142226	0	0.184184	0.184878	0.134602	0.100355	0.30302	0.0130394	0.143908	0.0233317
GORAB			0	0	0	3472	0	1776	0	6432	0	4601	0	4998	0	2239	0	4839	0	1765	0	3200	0	4025	0	1258	0	7313	0	9102	0	3048	0	3105	0	1275	0	5411	0	7439	0	6672	0	0.134807	0.12165	0.296732	0.000224156	0.28227	0.150141	0	0.0446846	0.207808	0.114293	0.0394713	0.123286	0.312993	0.125236	0.092708	0.107171	0.0127721	0.03024	0
ZNF334			0	0	0	3500	0	6010	0	7014	0	4998	0	5462	0	2359	0	2957	0	2882	0	2678	0	1095	0	1940	0	3117	0	9102	0	5287	0	3616	0	4273	0	2371	0	4529	0	2603	0	0.13342	0.114636	0.22994	0.0564145	0.0599609	0.260063	0	0.0291842	0.123531	0.0239271	0.0251994	0.155855	0.10167	0.320586	0.0769822	0.0874742	0.0965133	0.110828	0.0874483
C5orf49			0	0	0	3516	0	3230	0	1494	0	914	0	887	0	8738	0	1835	0	8014	0	7925	0	6960	0	8163	0	7347	0	3736	0	7240	0	5953	0	8967	0	739	0	10044	0	6672	0	0.132508	0	0	0	0.184699	0.343477	0.0792733	0.317368	0	0	0	0	0	0.0310215	0.355061	0.380217	0.248266	0	0
CBLB			0	0	0	3534	0	3577	0	5593	0	8837	0	2994	0	1009	0	3772	0	1298	0	1990	0	1486	0	5212	0	7347	0	7137	0	5396	0	4182	0	2596	0	3032	0	2709	0	5633	0	0.131683	0.229141	0.0497916	0	0.166465	0.209695	0.0130085	0.0725207	0.252921	0.0215185	0.0149131	0.211325	0.19349	0.28246	0	0.211711	0.0643921	0.198471	0.00618711
CR381670.1			0	0	0	3536	0	975	0	566	0	1245	0	853	0	8738	0	9797	0	8014	0	7925	0	9534	0	8163	0	7347	0	9102	0	7240	0	5953	0	270	0	7244	0	10044	0	6672	0	0.131638	0	0	0	0.357484	0	0	0.430566	0	0	0	0	0.470397	0	0.317603	0.383604	0	0	0
IQSEC2			0	0	0	3541	0	6363	0	7147	0	6929	0	8590	0	3661	0	1482	0	3075	0	6622	0	6070	0	5833	0	5069	0	532	0	4008	0	635	0	3532	0	2035	0	6196	0	1441	0	0.131558	0.058072	0.0321174	0.0184502	0.0488487	0.370354	0.347449	0.0259543	0.111958	0.0650649	0.294695	0.0102297	0.137675	0.0519622	0.0204391	0.00790528	0.117378	0.0578805	0.194005
AC087521.2			0	0	0	3555	0	2234	0	904	0	2051	0	2761	0	8738	0	9797	0	4436	0	7236	0	3671	0	2222	0	7347	0	5520	0	2439	0	5953	0	4313	0	7244	0	2925	0	6672	0	0.130929	0	0.206848	0	0.246401	0	0.0344526	0.377037	0.0538551	0.155873	0	0.00466144	0.0996202	0.14089	0.245717	0.226192	0	0.185332	0
FHAD1			0	0	0	3559	0	6959	0	6669	0	4661	0	1676	0	8738	0	992	0	8014	0	7925	0	197	0	8163	0	7347	0	9102	0	344	0	5953	0	3587	0	7244	0	9191	0	607	0	0.130869	0	0	0	0.0341403	0.406868	0	0.0375915	0	0.404711	0	0	0.134612	0.482022	0.0904881	0.301265	0	0.0065231	0.322788
TAF1A			0	0	0	3565	0	2799	0	5119	0	2653	0	2290	0	4679	0	3354	0	3366	0	2352	0	2668	0	2982	0	3076	0	8867	0	4256	0	5953	0	1574	0	3085	0	4432	0	6672	0	0.130702	0.035149	0.152321	0.057489	0.208747	0.235055	0.00107551	0.0908862	0.0971606	0.0548106	0	0.179302	0.279451	0.19332	0.203023	0.256064	0.062127	0.114715	0
GSTO2			0	0	0	3577	0	6374	0	4583	0	4744	0	4931	0	8738	0	1843	0	8014	0	7925	0	2563	0	8163	0	1987	0	5809	0	3179	0	1524	0	3033	0	7244	0	4072	0	1517	0	0.13043	0	0	0.101995	0.0485422	0.343185	0.0292027	0.115016	0	0.105367	0.150329	0	0.167046	0.199662	0.0866405	0.110573	0	0.129133	0.185194
NIPSNAP3A			0	0	0	3595	0	2667	0	5169	0	2256	0	1843	0	6229	0	5314	0	5222	0	5164	0	3481	0	4952	0	3844	0	5163	0	2687	0	5144	0	3827	0	2541	0	2624	0	6459	0	0.12974	0.0158048	0.0581516	0.0382212	0.216967	0.127265	0.0411636	0.0887157	0.0327141	0.137491	0.005364	0.0402392	0.121149	0.14955	0.232452	0.289281	0.0870424	0.203512	0.00109823
HABP4			0	0	0	3614	0	8684	0	9364	0	8837	0	9579	0	1362	0	2569	0	5877	0	4347	0	1703	0	5984	0	7347	0	8588	0	7240	0	2353	0	8967	0	2021	0	6991	0	4623	0	0.128577	0.189274	0.0283409	0	0.00557496	0.28864	0.00233649	0	0.0205057	0	0.0768075	0.0669469	0	0.261297	0	0	0.118519	0.0389232	0.0180351
CYFIP2			0	0	0	3634	0	6089	0	4893	0	4758	0	5507	0	2119	0	4432	0	3028	0	3796	0	4288	0	4761	0	5490	0	1319	0	2531	0	1344	0	5231	0	2818	0	4039	0	1541	0	0.127521	0.129818	0.0658373	0.0135215	0.0574408	0.171728	0.237043	0.100849	0.11436	0.14946	0.17171	0.0920724	0.0643463	0.113168	0.0861046	0.0857812	0.0732079	0.13106	0.182041
PTGES2			0	0	0	3636	0	3103	0	2548	0	4229	0	3770	0	4564	0	5627	0	4698	0	2988	0	9390	0	2543	0	1672	0	4292	0	1701	0	4251	0	4370	0	1891	0	2715	0	6672	0	0.127502	0.0375335	0.181038	0.122194	0.19071	0.112115	0.0616566	0.230422	0.0452827	0.214636	0.0140132	0.136981	0.0976985	0.0007993	0.110381	0.169477	0.127599	0.198286	0
SSU72			0	0	0	3675	0	2066	0	4073	0	3824	0	2076	0	5369	0	6202	0	4282	0	4152	0	3168	0	4830	0	1734	0	2627	0	2323	0	5953	0	3676	0	7244	0	5195	0	6672	0	0.125715	0.0247946	0.0627834	0.118032	0.259282	0.0858164	0.1316	0.141113	0.0582796	0.164852	0	0.0753248	0.130149	0.166021	0.132397	0.270682	0	0.088057	0
DNAJC9-AS1			0	0	0	3693	0	315	0	3337	0	1979	0	2635	0	8738	0	9797	0	8014	0	1722	0	9534	0	8163	0	7347	0	9102	0	7240	0	5953	0	998	0	7244	0	10044	0	6672	0	0.125011	0	0	0	0.459931	0	0	0.18146	0	0	0	0.23378	0.343611	0	0.25192	0.234618	0	0	0
AL137182.1			0	0	0	3696	0	255	0	766	0	218	0	210	0	8738	0	3517	0	8014	0	7925	0	4058	0	8163	0	7347	0	9102	0	7240	0	5953	0	607	0	7244	0	7401	0	6672	0	0.124971	0	0	0	0.500055	0.224231	0	0.393381	0	0	0	0	0.394751	0.12306	0.523124	0.549152	0	0.0310596	0
THYN1			0	0	0	3698	0	778	0	1729	0	1431	0	1041	0	6098	0	6183	0	8014	0	3242	0	8300	0	3157	0	3803	0	3124	0	2261	0	3679	0	8738	0	5698	0	3344	0	6672	0	0.124864	0.0168452	0.141397	0.0390892	0.380735	0.086902	0.104424	0.294821	0	0.169085	0.023807	0.121304	0.00127319	0.0097548	0.2991	0.362783	0.010191	0.162629	0
LINC00641			0	0	0	3711	0	2840	0	4364	0	2116	0	4258	0	6027	0	3715	0	2141	0	4115	0	4387	0	4023	0	3709	0	1682	0	4888	0	5953	0	4106	0	2103	0	7260	0	1732	0	0.124453	0.0175839	0.097254	0.0410204	0.206575	0.213852	0.204953	0.125256	0.174842	0.0343503	0	0.0769757	0.109406	0.109014	0.241237	0.14415	0.112256	0.0335061	0.16037
CCT6A			0	0	0	3719	0	3370	0	1797	0	2149	0	3144	0	4752	0	7747	0	4894	0	3758	0	4618	0	4201	0	4021	0	5611	0	1766	0	5953	0	2667	0	4446	0	1776	0	6672	0	0.124019	0.0340746	0.088088	0.034545	0.177264	0.0314361	0.0326415	0.288895	0.0398332	0.209285	0	0.0938828	0.188928	0.0995157	0.239189	0.204013	0.025966	0.262781	0
PDCD4			0	0	0	3733	0	2034	0	1508	0	2567	0	967	0	8738	0	3862	0	8014	0	6974	0	6626	0	4161	0	3552	0	4730	0	1749	0	5953	0	3226	0	7244	0	4127	0	4071	0	0.123298	0	0.0902983	0.0440237	0.261575	0.204419	0.0506839	0.315856	0	0.211141	0	0.00692474	0.15564	0.0381072	0.210245	0.370885	0	0.127163	0.0281129
DPH1			0	0	0	3743	0	3550	0	6261	0	5472	0	3016	0	2430	0	1685	0	4292	0	3832	0	3617	0	2699	0	4629	0	690	0	3378	0	5953	0	3686	0	1429	0	3082	0	1311	0	0.122912	0.110495	0.169507	0.0238923	0.168351	0.354212	0.316808	0.0496251	0.0580685	0.0949479	0	0.0905065	0.129519	0.143572	0.0593296	0.210647	0.167435	0.177566	0.210368
AC009275.1			0	0	0	3765	0	3620	0	5366	0	1133	0	4248	0	8738	0	1722	0	8014	0	7925	0	1641	0	8163	0	7347	0	9102	0	7240	0	5953	0	3429	0	1646	0	1472	0	6672	0	0.122102	0	0	0	0.164535	0.351786	0	0.0808049	0	0	0	0	0.144212	0.267659	0.330609	0.144805	0.147222	0.289238	0
ARHGEF33			0	0	0	3768	0	5155	0	3607	0	3661	0	3823	0	2562	0	2450	0	7622	0	3203	0	4065	0	2266	0	3180	0	9102	0	4375	0	1751	0	3493	0	4270	0	6762	0	2274	0	0.121838	0.103548	0.204611	0.0545138	0.0902297	0.296591	0	0.164732	0.00211792	0.0501742	0.125446	0.123128	0.139977	0.122774	0.141849	0.166244	0.029431	0.0439705	0.111681
TLCD3B			0	0	0	3803	0	4840	0	9364	0	4239	0	9579	0	1158	0	4075	0	3423	0	7925	0	4127	0	5535	0	223	0	1546	0	7240	0	2332	0	4225	0	3502	0	4981	0	1618	0	0.120216	0.212157	0.0396226	0.350007	0.103565	0.191353	0.216993	0	0.0945702	0	0.078873	0	0.103925	0.119729	0.109761	0	0.0479658	0.0943871	0.172772
EFHC2			0	0	0	3837	0	2373	0	8194	0	6034	0	4939	0	5886	0	2191	0	7602	0	7634	0	5172	0	8163	0	2124	0	9102	0	2226	0	5953	0	8693	0	3483	0	9431	0	2575	0	0.119028	0.0188179	0	0.0952829	0.236859	0.31583	0	0.00917534	0.00224797	0.171493	0	0.00172683	0.00160409	0.0800968	0.0409444	0.110173	0.0484794	0.00431489	0.0894847
ATP9A			0	0	0	3942	0	5205	0	5711	0	4944	0	6364	0	3784	0	4566	0	2488	0	2485	0	3330	0	3765	0	2730	0	4124	0	4756	0	1559	0	2546	0	3135	0	3060	0	1389	0	0.115051	0.0550581	0.109905	0.0683418	0.0883541	0.165372	0.0666039	0.0682426	0.148276	0.0378624	0.146396	0.168763	0.197316	0.157872	0.0786837	0.0549396	0.0602909	0.178573	0.200982
SCX			0	0	0	3946	0	1493	0	950	0	1690	0	5769	0	6667	0	6075	0	8014	0	7925	0	6833	0	8163	0	622	0	5768	0	597	0	5953	0	8967	0	3226	0	7883	0	6672	0	0.114953	0.0119713	0	0.241781	0.306637	0.0914035	0.0298156	0.371677	0	0.352934	0	0	0	0.0337148	0.27596	0.0746204	0.0569294	0.0230433	0
GORASP2			0	0	0	3952	0	2548	0	4726	0	2492	0	2467	0	8738	0	5861	0	3192	0	2739	0	3440	0	4856	0	2200	0	4929	0	1898	0	5207	0	4941	0	7244	0	5556	0	3775	0	0.114848	0	0.0618145	0.091228	0.225002	0.100175	0.0462276	0.108522	0.10616	0.197162	0.00486334	0.152271	0.074887	0.151947	0.214927	0.244796	0	0.076175	0.0352693
BMT2			0	0	0	4015	0	3775	0	4502	0	5015	0	4038	0	2923	0	2451	0	3895	0	3407	0	2314	0	3014	0	7264	0	2844	0	4147	0	1587	0	2625	0	3567	0	4627	0	1736	0	0.112259	0.0842362	0.150594	0.000495676	0.155867	0.296578	0.118059	0.117781	0.0724173	0.059051	0.143241	0.11021	0.191173	0.216613	0.076162	0.155167	0.0459118	0.106712	0.15975
LINC02641			0	0	0	4036	0	2413	0	9364	0	453	0	6086	0	5333	0	2227	0	8014	0	3021	0	9534	0	8163	0	1484	0	9102	0	7240	0	5953	0	7214	0	6779	0	10044	0	1821	0	0.111405	0.0252944	0	0.138695	0.233689	0.313442	0	0	0	0	0	0.134841	0.0173331	0	0.422389	0.0630673	0.00251584	0	0.150612
MRPL40			0	0	0	4038	0	3648	0	1222	0	3840	0	2523	0	8368	0	6185	0	1704	0	2736	0	2060	0	3965	0	2973	0	5231	0	2368	0	5953	0	5039	0	6033	0	3265	0	5570	0	0.111314	0.00167284	0.099642	0.0602789	0.162838	0.086684	0.0399172	0.343124	0.212325	0.161633	0	0.152337	0.0716977	0.232642	0.13158	0.241551	0.00731786	0.167309	0.00673469
GNAL			0	0	0	4056	0	9442	0	9364	0	8837	0	9579	0	8738	0	8870	0	1985	0	3311	0	9534	0	8163	0	7347	0	860	0	7240	0	204	0	2006	0	4584	0	10044	0	414	0	0.110714	0	0	0	0	0.00804419	0.28968	0	0.187537	0	0.443965	0.116071	0.237315	0	0	0	0.0235222	0	0.363002
SFTPD			0	0	0	4067	0	4674	0	4636	0	3092	0	3132	0	4918	0	3229	0	1258	0	2523	0	2217	0	2598	0	5364	0	9102	0	3281	0	5953	0	3734	0	2657	0	5895	0	6672	0	0.109986	0.0313401	0.177031	0.0149901	0.11113	0.243787	0	0.112451	0.256157	0.100135	0	0.165919	0.126872	0.222542	0.174916	0.204558	0.0802665	0.0662146	0
HDX			0	0	0	4082	0	5499	0	5155	0	5372	0	4875	0	1907	0	6191	0	3564	0	5606	0	1974	0	3694	0	6952	0	2030	0	4058	0	2253	0	4338	0	4566	0	6080	0	1735	0	0.109305	0.144931	0.113246	0.00234411	0.0774859	0.0862171	0.174601	0.0893958	0.087624	0.0628809	0.0840934	0.0279024	0.098843	0.239361	0.0627674	0.113546	0.0237094	0.0607379	0.160112
NOP10			0	0	0	4099	0	2660	0	494	0	1265	0	2124	0	6167	0	8921	0	4239	0	3463	0	5225	0	3358	0	3247	0	4121	0	819	0	5953	0	3462	0	4677	0	3219	0	6672	0	0.10877	0.0162606	0.13009	0.0524756	0.217198	0.0073105	0.0666623	0.447185	0.059543	0.317385	0	0.107687	0.1422	0.0784886	0.316115	0.26804	0.0221373	0.169977	0
FGF17			0	0	0	4131	0	6965	0	8155	0	8837	0	9579	0	7002	0	2508	0	3713	0	3704	0	3838	0	1093	0	2760	0	5258	0	7240	0	2116	0	4197	0	2512	0	4140	0	2328	0	0.107544	0.00945391	0.317921	0.0669377	0.0338993	0.291819	0.0392588	0.00960694	0.0804451	0	0.0941704	0.0968956	0.105283	0.133721	0	0	0.088151	0.126842	0.106865
CEND1			0	0	0	4138	0	6067	0	6648	0	6242	0	6493	0	797	0	9434	0	3267	0	1424	0	3810	0	806	0	3622	0	650	0	4834	0	2590	0	8967	0	3042	0	2726	0	5277	0	0.107165	0.256977	0.354016	0.0427465	0.0580993	0.00229225	0.323249	0.038103	0.101995	0.0361907	0.0628141	0.260011	0	0.134911	0.0353061	0.0509841	0.0638534	0.197402	0.00940364
AC090241.2			0	0	0	4188	0	4778	0	2964	0	1801	0	3634	0	7689	0	4076	0	2369	0	3410	0	1368	0	5575	0	7347	0	6479	0	1494	0	1167	0	8967	0	5318	0	9649	0	6672	0	0.105283	0.0051231	0.0384284	0	0.106308	0.191315	0.0200288	0.204552	0.156846	0.233107	0.197303	0.110087	0	0.292555	0.265911	0.17611	0.0139302	0.00256676	0
AP000462.3			0	0	0	4227	0	2598	0	634	0	740	0	1570	0	8738	0	9797	0	8014	0	7925	0	9534	0	8163	0	7347	0	9102	0	7240	0	5953	0	287	0	7244	0	3104	0	6672	0	0.103652	0	0	0	0.222049	0	0	0.414671	0	0	0	0	0.462127	0	0.376975	0.309556	0	0.176399	0
DLGAP1-AS4			0	0	0	4259	0	3961	0	8159	0	2374	0	743	0	2975	0	8675	0	416	0	3696	0	8946	0	8163	0	7347	0	3121	0	590	0	3633	0	2996	0	7244	0	8520	0	2455	0	0.102768	0.0821639	0	0	0.145884	0.0109194	0.104558	0.00956888	0.377161	0.354033	0.0247747	0.0974771	0.169521	0.00369011	0.223897	0.394778	0	0.0133965	0.0983058
AC007347.1			0	0	0	4260	0	1707	0	437	0	626	0	421	0	8738	0	9797	0	8014	0	7925	0	3018	0	8163	0	7347	0	9102	0	3754	0	5953	0	2467	0	7244	0	5250	0	6672	0	0.102752	0	0	0	0.288426	0	0	0.468351	0	0.0758014	0	0	0.202733	0.174794	0.391466	0.450493	0	0.0861449	0
TRHDE			0	0	0	4271	0	9442	0	9364	0	4847	0	9579	0	4187	0	548	0	8014	0	944	0	460	0	170	0	3850	0	9102	0	5593	0	462	0	3548	0	3603	0	10044	0	6404	0	0.102341	0.0452142	0.491276	0.0380405	0	0.448746	0	0	0	0.0175349	0.338049	0.313736	0.136891	0.399787	0.082704	0	0.0449843	0	0.00135283
DIAPH1			0	0	0	4297	0	6153	0	6953	0	6472	0	6344	0	6113	0	1248	0	3533	0	3884	0	2175	0	2911	0	2706	0	5418	0	3305	0	1315	0	3739	0	3870	0	2315	0	2454	0	0.101548	0.016747	0.156867	0.0691154	0.0555654	0.38712	0.0364014	0.0305922	0.0887046	0.0991398	0.177224	0.087272	0.126581	0.225612	0.0299432	0.0554939	0.0382361	0.22197	0.0983442
CHAC2			0	0	0	4354	0	2874	0	1228	0	2016	0	2791	0	8738	0	6396	0	2003	0	4374	0	1917	0	8163	0	7347	0	9102	0	801	0	5953	0	2861	0	7244	0	2909	0	6672	0	0.0999575	0	0	0	0.204074	0.0780569	0	0.342609	0.186285	0.320755	0	0.0662136	0.177798	0.243179	0.248549	0.224801	0	0.186126	0
CIAO2B			0	0	0	4356	0	933	0	1317	0	2363	0	1556	0	6713	0	6816	0	4083	0	2769	0	6112	0	5501	0	5164	0	6530	0	1577	0	5953	0	7336	0	7244	0	5501	0	6672	0	0.0997518	0.0116331	0.040603	0.0172811	0.361956	0.0607855	0.0193434	0.33338	0.0650823	0.225797	0	0.149785	0.0153137	0.0507261	0.2246	0.310423	0	0.0775542	0
PXYLP1			0	0	0	4447	0	7788	0	9364	0	5175	0	8205	0	7864	0	2370	0	1403	0	4989	0	5609	0	4903	0	5681	0	1377	0	7240	0	5953	0	5901	0	2967	0	2622	0	2102	0	0.0970145	0.00420473	0.0601884	0.0115463	0.0174563	0.302591	0.231338	0	0.24107	0	0	0.0454223	0.0446491	0.0656874	0.0696783	0.0127053	0.066859	0.203723	0.125517
KLHDC10			0	0	0	4450	0	6299	0	8990	0	3163	0	5021	0	4406	0	5480	0	2197	0	2421	0	3702	0	2928	0	3291	0	2456	0	5087	0	2542	0	3956	0	4511	0	3667	0	2564	0	0.0969416	0.0408367	0.155884	0.0513541	0.0507226	0.119011	0.142204	0.0022014	0.170301	0.0288294	0.0649594	0.17394	0.115406	0.139623	0.170061	0.105722	0.0246297	0.148353	0.090377
ZDHHC18			0	0	0	4498	0	5825	0	4794	0	5280	0	5800	0	1956	0	3774	0	6554	0	4837	0	4693	0	2453	0	7110	0	1708	0	5767	0	2600	0	6700	0	2372	0	3133	0	4458	0	0.0946595	0.140945	0.188975	0.00146653	0.0659114	0.209642	0.202195	0.10531	0.0111951	0.0146395	0.0615584	0.0497459	0.0262266	0.0972033	0.0662273	0.0733951	0.0964076	0.174577	0.0204984
NHSL2			0	0	0	4523	0	4897	0	7938	0	3517	0	9579	0	5685	0	1827	0	6726	0	7925	0	1665	0	5182	0	1592	0	6400	0	7240	0	451	0	8646	0	7244	0	6862	0	661	0	0.0939185	0.0209825	0.0506605	0.127878	0.100966	0.343961	0.0208648	0.0122761	0.0094756	0	0.340488	0	0.00188619	0.265089	0.149125	0	0	0.0420104	0.312438
IDH3A			0	0	0	4529	0	3275	0	5731	0	6566	0	4306	0	2380	0	5517	0	4464	0	2535	0	2994	0	1368	0	2871	0	3366	0	7151	0	4166	0	4566	0	1763	0	2391	0	4733	0	0.0936944	0.1132	0.28466	0.0633621	0.182278	0.117048	0.0937779	0.0676357	0.0529466	0.000532458	0.015145	0.164905	0.0899021	0.176107	0.0279423	0.141205	0.138007	0.217781	0.0163121
DUT			0	0	0	4566	0	2346	0	6099	0	1596	0	2806	0	7553	0	6929	0	4898	0	5338	0	6533	0	3486	0	1093	0	6967	0	2458	0	5953	0	2445	0	7244	0	3644	0	6672	0	0.092219	0.00602091	0.123017	0.179549	0.238669	0.0568041	0.0146112	0.0548293	0.0396732	0.154098	0	0.0354775	0.204006	0.0404963	0.284008	0.224074	0	0.149215	0
DHRS13			0	0	0	4587	0	7194	0	7160	0	4171	0	4013	0	8738	0	6749	0	1007	0	3431	0	1663	0	788	0	2022	0	2357	0	7240	0	5953	0	4376	0	7244	0	3977	0	6672	0	0.0914166	0	0.356108	0.100465	0.0287912	0.0635202	0.149513	0.025733	0.288432	0	0	0.109346	0.0975167	0.265138	0.113616	0.156459	0	0.133824	0
PEX11B			0	0	0	4611	0	1244	0	7163	0	1663	0	1698	0	5664	0	5340	0	4744	0	3997	0	6565	0	3685	0	2003	0	4580	0	2237	0	5953	0	5532	0	5333	0	4406	0	6672	0	0.0906311	0.021182	0.113555	0.101348	0.330778	0.125544	0.0540543	0.0256856	0.0440858	0.170632	0	0.0818194	0.054836	0.0398139	0.278548	0.299591	0.0137789	0.115842	0
L3MBTL2-AS1			0	0	0	4613	0	2993	0	2072	0	2355	0	1181	0	4165	0	9797	0	8014	0	7925	0	9534	0	8163	0	7347	0	9102	0	7240	0	5953	0	641	0	7244	0	741	0	6672	0	0.090532	0.0458463	0	0	0.197131	0	0	0.266185	0	0	0	0	0.390705	0	0.225105	0.348051	0	0.368578	0
MORN3			0	0	0	4633	0	9442	0	9364	0	2559	0	1638	0	2221	0	751	0	8014	0	7925	0	9534	0	8163	0	7347	0	3833	0	7240	0	5953	0	3680	0	1135	0	3612	0	6672	0	0.0899687	0.122954	0	0	0	0.427308	0.0759335	0	0	0	0	0	0.12988	0	0.210855	0.304579	0.198865	0.150597	0
AC117944.1			0	0	0	4680	0	2631	0	5367	0	8837	0	9579	0	2128	0	1285	0	8014	0	7925	0	9534	0	8163	0	7347	0	3371	0	7240	0	5953	0	1735	0	974	0	4296	0	6672	0	0.0885397	0.129274	0	0	0.219776	0.385207	0.0936822	0.0807916	0	0	0	0	0.261073	0	0	0	0.218565	0.120759	0
CCDC24			0	0	0	4734	0	4285	0	4766	0	6082	0	4990	0	4421	0	2295	0	2085	0	3076	0	4109	0	1543	0	641	0	3214	0	4139	0	5953	0	2994	0	1329	0	2911	0	3742	0	0.0867006	0.0403895	0.26579	0.237404	0.129217	0.308631	0.100718	0.106709	0.17905	0.059473	0	0.131639	0.169673	0.120648	0.0395853	0.107585	0.177654	0.186106	0.0366433
AL133523.1			0	0	0	4737	0	4650	0	7794	0	4299	0	4216	0	3178	0	3562	0	2072	0	2854	0	2389	0	3154	0	337	0	6987	0	2587	0	5953	0	4034	0	3340	0	2257	0	6672	0	0.0866396	0.0745175	0.14161	0.303585	0.112499	0.222278	0.0144379	0.0143942	0.179779	0.144848	0	0.144782	0.112382	0.211121	0.107105	0.146433	0.0526271	0.226729	0
SLC41A3			0	0	0	4750	0	5181	0	8252	0	4666	0	8313	0	2400	0	7100	0	5128	0	5323	0	6336	0	5061	0	3681	0	2594	0	2369	0	2459	0	8489	0	2950	0	5420	0	1978	0	0.0858943	0.112182	0.0543407	0.0416029	0.0892525	0.0503565	0.133499	0.00852472	0.0345516	0.161633	0.0701011	0.0358529	0.00304587	0.0455227	0.0900915	0.0112579	0.0676632	0.0804383	0.136614
FER			0	0	0	4775	0	3212	0	3302	0	3476	0	4254	0	1692	0	5400	0	1565	0	1854	0	2875	0	1980	0	6433	0	3409	0	3490	0	5209	0	3014	0	2737	0	3569	0	2149	0	0.0851177	0.160566	0.225344	0.00567803	0.18563	0.122952	0.0919991	0.183061	0.224399	0.0884659	0.00485056	0.222135	0.168506	0.183283	0.151733	0.144302	0.0766004	0.152377	0.122343
ZC3H12B			0	0	0	4778	0	7499	0	2965	0	6798	0	4116	0	6674	0	2284	0	5856	0	4395	0	4131	0	1571	0	6907	0	4520	0	3500	0	1375	0	4628	0	3181	0	1742	0	1882	0	0.0850353	0.0119384	0.26279	0.00255911	0.0223842	0.309345	0.0558874	0.204532	0.0208565	0.0881424	0.167457	0.0653622	0.087776	0.119571	0.0228415	0.151136	0.0585533	0.265288	0.144951
NDUFS8			0	0	0	4808	0	2350	0	2423	0	3132	0	2493	0	7279	0	7433	0	2280	0	3879	0	7129	0	6112	0	7347	0	5533	0	1302	0	5839	0	4408	0	5850	0	5496	0	6672	0	0.0843239	0.0076157	0.0253828	0	0.238575	0.0399136	0.0342614	0.239165	0.162691	0.253396	0.000706969	0.0877062	0.0959131	0.0271894	0.172317	0.243061	0.00878606	0.0777191	0
C6orf226			0	0	0	4818	0	932	0	3682	0	1391	0	1614	0	6439	0	5636	0	4753	0	3715	0	3247	0	3260	0	1556	0	4839	0	2262	0	5953	0	3630	0	5713	0	3453	0	6672	0	0.0839847	0.0138297	0.135613	0.131652	0.362067	0.11175	0.0485128	0.161142	0.0438279	0.16903	0	0.0961113	0.132538	0.161886	0.30285	0.306245	0.0100003	0.157068	0
SELENOH			0	0	0	4819	0	910	0	1443	0	3372	0	2623	0	3448	0	5531	0	2732	0	1306	0	2791	0	2894	0	3688	0	6171	0	2035	0	4341	0	2843	0	7244	0	2706	0	3204	0	0.0839739	0.064552	0.157546	0.0415056	0.364239	0.116246	0.0238949	0.321729	0.132497	0.185904	0.0127858	0.273145	0.178823	0.186791	0.157603	0.235236	0	0.19907	0.0551455
PIGZ			0	0	0	4834	0	5853	0	3692	0	3763	0	3748	0	2404	0	1828	0	4833	0	4890	0	2581	0	3627	0	3669	0	3027	0	5218	0	1761	0	2864	0	2970	0	1303	0	3810	0	0.0832185	0.112047	0.116906	0.0418542	0.0648336	0.343954	0.10888	0.160548	0.0412708	0.0252419	0.124352	0.0482671	0.177673	0.198419	0.136314	0.170425	0.0667963	0.306315	0.0342244
CDK20			0	0	0	4897	0	4513	0	4101	0	3812	0	3254	0	2592	0	2460	0	8014	0	7925	0	3446	0	8163	0	459	0	2783	0	7240	0	2158	0	3262	0	7244	0	3759	0	1037	0	0.081042	0.101806	0	0.271455	0.11894	0.295893	0.121902	0.139196	0	0	0.091069	0	0.153601	0.151691	0.133104	0.197951	0	0.144205	0.245253
LYRM2		Yes	0	0	0	4903	0	2821	0	2147	0	3041	0	2509	0	8738	0	4760	0	2649	0	2265	0	1792	0	6164	0	3214	0	9102	0	3104	0	5953	0	2866	0	7244	0	3146	0	6672	0	0.0809162	0	0.0241981	0.0536019	0.20768	0.153866	0	0.260433	0.137904	0.110802	0	0.18677	0.177611	0.252107	0.177817	0.242261	0	0.17366	0
RPS2			0	0	0	4906	0	2215	0	1373	0	2323	0	1880	0	8738	0	9797	0	8014	0	7003	0	7630	0	8163	0	2500	0	6507	0	3607	0	5953	0	6337	0	7244	0	4117	0	6672	0	0.0808976	0	0	0.0778514	0.24764	0	0.0196551	0.328207	0	0.0823786	0	0.00671071	0.0341838	0.0188005	0.227341	0.286307	0	0.127422	0
PRSS23			0	0	0	4914	0	8941	0	2616	0	6151	0	4873	0	1604	0	3523	0	2629	0	2659	0	7836	0	5955	0	7347	0	4855	0	7013	0	5953	0	2644	0	5002	0	10015	0	6672	0	0.080722	0.168108	0.0289412	0	0.00339868	0.223972	0.0480035	0.226684	0.138735	0.00145793	0	0.156914	0.190078	0.0158218	0.0376672	0.113573	0.017339	0.000183284	0
UBQLN2			0	0	0	4955	0	1933	0	3052	0	2046	0	4961	0	2019	0	6864	0	6532	0	4116	0	6540	0	5268	0	2016	0	2149	0	6433	0	5203	0	4471	0	3088	0	5451	0	4803	0	0.0795348	0.136757	0.0476823	0.10089	0.269679	0.0588258	0.16601	0.199492	0.011454	0.00602324	0.0048979	0.0768084	0.0937595	0.04028	0.246128	0.109057	0.0620578	0.0793772	0.0153962
AC009315.1			0	0	0	4970	0	759	0	485	0	287	0	654	0	8738	0	9797	0	8014	0	7925	0	2099	0	8163	0	7347	0	9102	0	7240	0	5953	0	8967	0	7244	0	4515	0	6672	0	0.079191	0	0	0	0.382142	0	0	0.450651	0	0	0	0	0	0.230337	0.481663	0.406339	0	0.111545	0
AC009126.1			0	0	0	4996	0	5244	0	8474	0	4400	0	4543	0	6296	0	2539	0	5429	0	7423	0	7069	0	5444	0	7347	0	2695	0	4493	0	2221	0	2348	0	1298	0	2301	0	3111	0	0.0785871	0.0151185	0.0422471	0	0.0872045	0.290043	0.127433	0.0060203	0.0283376	0.0459096	0.0863848	0.00316898	0.210237	0.0286385	0.102013	0.129665	0.180978	0.223246	0.0590144
PFDN4			0	0	0	5004	0	2877	0	1043	0	1894	0	1078	0	7893	0	5643	0	6058	0	3370	0	6178	0	4476	0	4888	0	3021	0	2367	0	5953	0	1898	0	7244	0	3287	0	4819	0	0.0784933	0.00398441	0.0764204	0.0206009	0.203909	0.111315	0.109285	0.361205	0.0174569	0.161687	0	0.112455	0.245472	0.0491149	0.258136	0.358094	0	0.166192	0.0151464
AC064836.3			0	0	0	5079	0	985	0	1014	0	8837	0	434	0	2752	0	9797	0	8014	0	7925	0	1240	0	8163	0	7347	0	9102	0	7240	0	5953	0	8967	0	1738	0	2840	0	6672	0	0.0762227	0.0929323	0	0	0.356241	0	0	0.364149	0	0	0	0	0	0.307472	0	0.446784	0.140053	0.189779	0
CNIH3			0	0	0	5083	0	8700	0	7908	0	7155	0	7749	0	4260	0	2326	0	1746	0	2519	0	2646	0	2859	0	2912	0	9102	0	5529	0	2919	0	3770	0	7117	0	5308	0	1710	0	0.0760687	0.043683	0.159692	0.0618934	0.00541782	0.306418	0	0.0127598	0.209337	0.0187621	0.0468963	0.166273	0.124622	0.194447	0.0165961	0.0202199	0.000667572	0.0842672	0.162032
LINC00623			0	0	0	5197	0	8379	0	7200	0	5731	0	7639	0	1048	0	2832	0	2551	0	1509	0	1722	0	4496	0	3415	0	5126	0	5710	0	2545	0	8628	0	6700	0	3953	0	3764	0	0.0730972	0.22534	0.0754637	0.0477456	0.00877544	0.270005	0.0417714	0.0250747	0.144016	0.0153304	0.0648993	0.251952	0.00203526	0.260063	0.0498188	0.0220562	0.00292065	0.134824	0.0357053
VEGFD			0	0	0	5203	0	3092	0	5719	0	4185	0	3418	0	3541	0	2160	0	4778	0	6419	0	1329	0	3818	0	4247	0	3605	0	7240	0	5953	0	2469	0	1926	0	2584	0	4006	0	0.0728592	0.061476	0.107638	0.0301821	0.191477	0.318885	0.0842175	0.0679646	0.042925	0	0	0.0131431	0.202699	0.296692	0.112786	0.187602	0.124979	0.205846	0.0296693
PPARGC1B			0	0	0	5222	0	3913	0	7284	0	3542	0	7759	0	2416	0	2242	0	6511	0	7693	0	9534	0	5485	0	4099	0	1471	0	7240	0	1337	0	8967	0	2677	0	7892	0	377	0	0.0720366	0.111336	0.040969	0.0329963	0.147969	0.312558	0.223804	0.0234711	0.0117262	0	0.173583	0.00135827	0	0	0.148166	0.0200559	0.0789773	0.0229514	0.372123
ESD			0	0	0	5265	0	1275	0	1744	0	1111	0	1483	0	8738	0	6690	0	6249	0	4203	0	6922	0	3749	0	4220	0	4046	0	2393	0	5953	0	5356	0	7244	0	2816	0	6672	0	0.0708804	0	0.110583	0.0305979	0.328223	0.0664199	0.0690958	0.293376	0.0148438	0.159629	0	0.072654	0.0600802	0.0318472	0.332206	0.316721	0	0.191328	0
PLCL2			0	0	0	5376	0	8647	0	3512	0	5273	0	9579	0	8738	0	3419	0	4607	0	2897	0	2222	0	3261	0	2981	0	2202	0	5505	0	571	0	6924	0	1765	0	5521	0	588	0	0.0675485	0	0.135346	0.0600916	0.00585407	0.230563	0.162124	0.170273	0.0481089	0.0192886	0.309495	0.141864	0.0223555	0.222427	0.0665112	0	0.137685	0.0770897	0.325523
CCDC107			0	0	0	5380	0	5980	0	3885	0	5192	0	6967	0	5764	0	8832	0	3808	0	1691	0	2671	0	3147	0	1891	0	5439	0	861	0	4346	0	2054	0	7244	0	1829	0	5527	0	0.0674705	0.0200919	0.142135	0.10766	0.0611492	0.00841753	0.0358667	0.15052	0.0763319	0.312699	0.0126605	0.237223	0.232752	0.193234	0.0692867	0.0375579	0	0.258831	0.00699071
TIMP2			0	0	0	5399	0	6591	0	3062	0	6320	0	4131	0	2953	0	8579	0	2075	0	1935	0	7147	0	3336	0	1759	0	2136	0	4192	0	4448	0	2130	0	3797	0	5000	0	5940	0	0.0669253	0.0829659	0.131273	0.116529	0.0427491	0.0126803	0.166805	0.198861	0.179414	0.0579345	0.0114458	0.215406	0.225645	0.0268288	0.0334373	0.15066	0.0402652	0.0938714	0.0040664
AC124798.1			0	0	0	5414	0	9442	0	5388	0	8837	0	9579	0	2779	0	4292	0	8014	0	7925	0	1706	0	1637	0	7347	0	876	0	7240	0	1069	0	8967	0	1047	0	7369	0	6672	0	0.0667348	0.0915656	0.256746	0	0	0.179009	0.286974	0.0799063	0	0	0.210746	0	0	0.261144	0	0	0.209544	0.0315824	0
C9orf16			0	0	0	5439	0	2033	0	903	0	5557	0	2660	0	8738	0	5993	0	5403	0	4909	0	6237	0	3793	0	2949	0	3408	0	1279	0	3346	0	4613	0	6258	0	2193	0	5574	0	0.0661005	0	0.108553	0.0610025	0.261666	0.0948898	0.0920087	0.377176	0.029065	0.255418	0.0321243	0.047487	0.0883795	0.0476451	0.0560496	0.233044	0.00565551	0.231658	0.00669908
ERICH6-AS1			0	0	0	5444	0	5199	0	3240	0	1442	0	1202	0	8738	0	2664	0	8014	0	7925	0	5988	0	8163	0	7347	0	5870	0	3061	0	1993	0	2848	0	7244	0	4038	0	1413	0	0.0659565	0	0	0	0.0886278	0.281791	0.0281519	0.187819	0	0.113423	0.103252	0	0.178408	0.0542557	0.297742	0.344987	0	0.131065	0.197378
SGCE			0	0	0	5459	0	3089	0	5230	0	2672	0	2583	0	3765	0	4191	0	3184	0	2127	0	2752	0	2180	0	4943	0	7689	0	1531	0	5953	0	2267	0	4147	0	3465	0	6672	0	0.0655762	0.055571	0.210256	0.0198225	0.191551	0.184959	0.0083485	0.0855916	0.106442	0.229968	0	0.19901	0.215644	0.188749	0.202277	0.238036	0.0322629	0.156432	0
SLC14A2			0	0	0	5463	0	9442	0	9364	0	8837	0	9579	0	2163	0	3309	0	2254	0	1026	0	9534	0	8163	0	7347	0	330	0	7240	0	5953	0	8967	0	225	0	8456	0	6672	0	0.0654041	0.126898	0	0	0	0.23824	0.393998	0	0.165462	0	0	0.305455	0	0	0	0	0.380133	0.0142173	0
ZNF382			0	0	0	5485	0	4939	0	4989	0	5486	0	4954	0	6031	0	2844	0	3420	0	2705	0	2554	0	4762	0	2826	0	1913	0	1174	0	2492	0	2869	0	2785	0	3939	0	2595	0	0.0648886	0.0175317	0.0658341	0.0650063	0.0995685	0.268999	0.184705	0.0966708	0.0947383	0.270728	0.0680436	0.154059	0.177506	0.200379	0.0586301	0.109403	0.0747964	0.135321	0.088337
OLFM2			0	0	0	5492	0	5918	0	3720	0	1981	0	9579	0	2628	0	8100	0	8014	0	5397	0	3947	0	4229	0	7347	0	439	0	3090	0	5953	0	1624	0	827	0	3180	0	3929	0	0.0647698	0.100329	0.0866401	0	0.0629599	0.0224304	0.369733	0.158673	0	0.111631	0	0.0335806	0.272788	0.128196	0.251817	0	0.237454	0.171706	0.0314235
AL592430.1			0	0	0	5494	0	3710	0	484	0	1255	0	2311	0	6476	0	7972	0	4217	0	7925	0	4392	0	8163	0	7347	0	9102	0	7240	0	5953	0	1234	0	7244	0	2614	0	6672	0	0.0647369	0.0135651	0	0	0.159506	0.0252656	0	0.450732	0.0603056	0	0	0	0.31757	0.10879	0.317078	0.254769	0	0.204121	0
AC139795.2			0	0	0	5529	0	2317	0	1523	0	3411	0	1413	0	8738	0	9797	0	8014	0	7925	0	6108	0	8163	0	7347	0	9102	0	7240	0	5953	0	1517	0	7244	0	1423	0	6672	0	0.0639785	0	0	0	0.240531	0	0	0.314221	0	0	0	0	0.286349	0.0508169	0.155271	0.32445	0	0.293625	0
GRK4			0	0	0	5599	0	8877	0	7547	0	7927	0	9005	0	5276	0	6615	0	2484	0	3891	0	5756	0	2154	0	6662	0	2612	0	6460	0	2122	0	4958	0	2324	0	5519	0	6218	0	0.0621635	0.0260643	0.213223	0.00410508	0.00391154	0.0690609	0.132397	0.0185345	0.148591	0.00579369	0.0935497	0.0868926	0.07431	0.0606023	0.00689682	0.00399978	0.0987927	0.0771642	0.00246753
AC105052.5			0	0	0	5612	0	3374	0	8779	0	1645	0	2069	0	8738	0	1235	0	8014	0	7925	0	2805	0	8163	0	2384	0	9102	0	7240	0	5953	0	2585	0	7244	0	10044	0	6672	0	0.0617786	0	0	0.0827848	0.177169	0.388849	0	0.00347234	0	0	0	0	0.193878	0.18619	0.280066	0.271479	0	0	0
SSB		Yes	0	0	0	5615	0	2767	0	1314	0	2019	0	1924	0	5102	0	5590	0	4881	0	3493	0	3510	0	2462	0	2930	0	6085	0	1297	0	3722	0	2950	0	6205	0	6216	0	4059	0	0.0617286	0.0285711	0.188191	0.0614734	0.210535	0.113714	0.0250198	0.333592	0.0400626	0.25363	0.022777	0.106136	0.172287	0.148121	0.248437	0.282708	0.00594227	0.0574532	0.0284319
MARCHF3			0	0	0	5669	0	2036	0	9364	0	2777	0	6389	0	8738	0	9543	0	2511	0	2481	0	1966	0	8163	0	5656	0	432	0	7240	0	5953	0	8967	0	7244	0	10044	0	6672	0	0.0601666	0	0	0.0118097	0.261319	0.00155062	0.371927	0	0.146754	0	0	0.169011	0	0.239793	0.194894	0.0542223	0	0	0
NR3C2			0	0	0	5671	0	9442	0	9364	0	5354	0	4537	0	1477	0	4644	0	7705	0	5964	0	8125	0	6169	0	6258	0	1741	0	7240	0	1713	0	8271	0	1608	0	10044	0	1488	0	0.0600633	0.177969	0.0240789	0.00699243	0	0.16047	0.199521	0	0.00165164	0	0.130251	0.0203716	0.00493713	0.0117945	0.0636951	0.129948	0.151338	0	0.188774
TRIM67			0	0	0	5681	0	7451	0	6064	0	8837	0	9579	0	3220	0	9797	0	1865	0	7925	0	6142	0	1782	0	7347	0	2091	0	7240	0	5953	0	1712	0	4224	0	1601	0	6672	0	0.0596603	0.073069	0.243073	0	0.0233264	0	0.170285	0.0557092	0.198839	0	0	0	0.263897	0.0500276	0	0	0.0304613	0.277057	0
IMPDH2			0	0	0	5688	0	831	0	744	0	1205	0	1368	0	7171	0	9411	0	8014	0	3229	0	4937	0	3580	0	7347	0	5930	0	2592	0	5953	0	4953	0	3480	0	4623	0	6672	0	0.0595057	0.00826402	0.118541	0	0.373958	0.00244686	0.0273293	0.395859	0	0.144512	0	0.121719	0.0744977	0.0876621	0.32262	0.329107	0.0485452	0.106773	0
SNRPD1			0	0	0	5696	0	1537	0	2215	0	1437	0	3357	0	8261	0	8093	0	6022	0	4972	0	6481	0	4477	0	914	0	6103	0	1520	0	5006	0	6310	0	7244	0	5650	0	3950	0	0.0593029	0.0021589	0.0763776	0.20101	0.302624	0.022605	0.0248232	0.254777	0.018043	0.230934	0.00634045	0.0458812	0.034878	0.0416691	0.29811	0.19161	0	0.0735231	0.0310154
SEPHS2			0	0	0	5700	0	2175	0	2278	0	3247	0	1977	0	6385	0	9797	0	4656	0	2833	0	6304	0	2950	0	7347	0	2453	0	1800	0	5953	0	7109	0	7244	0	4858	0	6672	0	0.0591954	0.0143458	0.154688	0	0.250328	0	0.142352	0.249959	0.0466972	0.207195	0	0.146138	0.0190535	0.0462352	0.165284	0.278237	0	0.0985982	0
CCDC65			0	0	0	5720	0	4546	0	2825	0	3529	0	3598	0	4296	0	972	0	3353	0	2692	0	2499	0	1313	0	6142	0	9078	0	3417	0	1139	0	2618	0	3336	0	4042	0	4794	0	0.0589269	0.0430015	0.290431	0.00780276	0.117118	0.408889	9.22e-05	0.212251	0.0976317	0.0925744	0.201074	0.154915	0.191677	0.203439	0.148591	0.177739	0.0527	0.130832	0.0155112
FSD2			0	0	0	5728	0	3466	0	3021	0	3932	0	1660	0	6177	0	2748	0	437	0	324	0	2264	0	2817	0	3620	0	9102	0	3020	0	5953	0	2922	0	7244	0	1528	0	6672	0	0.058784	0.0161869	0.162399	0.0427647	0.172479	0.275882	0	0.201565	0.373167	0.115879	0	0.416031	0.174236	0.220208	0.126141	0.302525	0	0.285043	0
TM2D2			0	0	0	5807	0	4870	0	4022	0	7965	0	6022	0	4203	0	5915	0	3703	0	1642	0	1956	0	3125	0	5319	0	2647	0	1348	0	3338	0	6613	0	4394	0	2502	0	3914	0	0.0571774	0.0448683	0.143399	0.0154428	0.102281	0.0978786	0.130542	0.143657	0.0807956	0.24844	0.0323088	0.241675	0.028023	0.240797	0.00655511	0.0655152	0.02677	0.210719	0.0318162
DCTN1			0	0	0	5816	0	1891	0	1578	0	1538	0	1772	0	7391	0	7662	0	5853	0	4749	0	9255	0	4887	0	2979	0	2954	0	1783	0	5953	0	3640	0	4102	0	3577	0	3506	0	0.0568785	0.00697045	0.0607549	0.0601384	0.273354	0.0337849	0.112738	0.308893	0.0209016	0.20818	0	0.0521425	0.132082	0.00160122	0.289145	0.294299	0.0333229	0.152031	0.0439749
GSTP1			0	0	0	5831	0	313	0	627	0	832	0	998	0	8738	0	9729	0	8014	0	5389	0	3459	0	8163	0	5797	0	9102	0	5061	0	5953	0	2882	0	7244	0	1563	0	6672	0	0.0564862	0	0	0.0106268	0.460427	0.000328643	0	0.416635	0	0.0296454	0	0.0338498	0.17692	0.150824	0.366662	0.367603	0	0.281372	0
ROCK1P1			0	0	0	5874	0	4529	0	2767	0	8837	0	4035	0	169	0	1754	0	8014	0	7925	0	1457	0	8163	0	7347	0	9102	0	7240	0	5953	0	605	0	7244	0	1020	0	6672	0	0.0556468	0.449047	0	0	0.117649	0.349219	0	0.216839	0	0	0	0	0.394798	0.2849	0	0.155515	0	0.337571	0
NCEH1			0	0	0	5932	0	9442	0	7855	0	6677	0	8008	0	3219	0	3838	0	2656	0	1533	0	6430	0	2309	0	7347	0	5118	0	6671	0	1440	0	3876	0	1718	0	7694	0	2803	0	0.0543918	0.0730701	0.201619	0	0	0.205626	0.0419586	0.0134271	0.13755	0.0040293	0.159093	0.25039	0.118593	0.0432242	0.0254347	0.0157462	0.14143	0.0260238	0.0751797
AP001318.2			0	0	0	5965	0	6706	0	8856	0	3146	0	6939	0	3112	0	3425	0	4300	0	2660	0	3470	0	3635	0	2218	0	3337	0	1869	0	2216	0	3697	0	4120	0	3558	0	1601	0	0.0537536	0.0772105	0.116581	0.0906099	0.039816	0.230241	0.0950065	0.0030348	0.0576143	0.199474	0.0866472	0.156834	0.12892	0.150119	0.171533	0.0384923	0.0329905	0.15292	0.174337
SYNPO2			0	0	0	6012	0	3239	0	8236	0	7941	0	7937	0	8536	0	3811	0	8014	0	7537	0	1121	0	8163	0	2421	0	1588	0	7240	0	2417	0	8967	0	1546	0	8762	0	6672	0	0.0526612	0.000893883	0	0.0811246	0.184296	0.207154	0.213727	0.00872471	0	0	0.0727317	0.00237561	0	0.318369	0.00675879	0.0170772	0.158077	0.0105624	0
C5orf66			0	0	0	6018	0	2485	0	3231	0	1014	0	2225	0	8738	0	3481	0	3798	0	3809	0	5227	0	2025	0	7347	0	9102	0	7240	0	5953	0	2656	0	7244	0	3451	0	6672	0	0.0524807	0	0.222228	0	0.229751	0.22635	0	0.188181	0.076589	0	0	0.0914484	0.189589	0.0784809	0.343273	0.26105	0	0.157132	0
RPP25			0	0	0	6059	0	9442	0	3674	0	8837	0	4152	0	1321	0	9797	0	2376	0	7925	0	3012	0	1664	0	1790	0	1433	0	7240	0	5953	0	8967	0	7244	0	10044	0	6672	0	0.051392	0.192507	0.254733	0.114164	0	0	0.226887	0.161397	0.156307	0	0	0	0	0.175217	0	0.149756	0	0	0
AC005833.1			0	0	0	6167	0	7976	0	5606	0	3105	0	7158	0	2449	0	5964	0	1313	0	2863	0	5923	0	8163	0	7347	0	1640	0	7240	0	5953	0	1884	0	7244	0	2316	0	6672	0	0.0491663	0.109366	0	0	0.0143582	0.0959391	0.209058	0.0720648	0.251145	0	0	0.144223	0.246758	0.0563312	0.173529	0.0323181	0	0.221883	0
RASGEF1A			0	0	0	6169	0	8923	0	7020	0	8334	0	6957	0	3908	0	3162	0	4909	0	5473	0	3618	0	2545	0	1916	0	2974	0	3327	0	477	0	5130	0	2544	0	3281	0	1222	0	0.0490966	0.0517211	0.180814	0.106327	0.00356347	0.247685	0.111698	0.0289709	0.0393422	0.097681	0.330528	0.03101	0.0683607	0.143556	0.00329891	0.0377585	0.0869723	0.166544	0.221129
AL133453.1			0	0	0	6180	0	4845	0	3640	0	5161	0	3040	0	5003	0	6963	0	2461	0	570	0	1944	0	954	0	7347	0	7637	0	2429	0	5953	0	3692	0	7244	0	3129	0	6672	0	0.0486922	0.029899	0.334574	0	0.103382	0.0555884	0.00871278	0.163021	0.150434	0.156735	0	0.365416	0.129136	0.241816	0.0702835	0.209248	0	0.174865	0
AC022540.1			0	0	0	6184	0	4804	0	5407	0	1063	0	2044	0	5365	0	9797	0	8014	0	7925	0	448	0	8163	0	7347	0	9102	0	7240	0	5953	0	1389	0	7244	0	520	0	6672	0	0.0486105	0.0248615	0	0	0.105428	0	0	0.0791806	0	0	0	0	0.302036	0.401521	0.338105	0.273337	0	0.399888	0
DCK			0	0	0	6195	0	2879	0	5696	0	961	0	2871	0	3701	0	8500	0	6606	0	5587	0	3723	0	3861	0	828	0	3890	0	2132	0	2153	0	1051	0	7244	0	4414	0	4065	0	0.0484249	0.0570518	0.105326	0.211071	0.203804	0.0141073	0.0740099	0.0685652	0.0106687	0.178052	0.0912539	0.0282522	0.337836	0.138474	0.348699	0.21998	0	0.11562	0.0282926
PRKCE			0	0	0	6215	0	3228	0	2781	0	5106	0	3194	0	8738	0	3771	0	8014	0	7925	0	3785	0	2248	0	6183	0	2238	0	2133	0	1189	0	6919	0	7244	0	10044	0	1633	0	0.0479014	0	0.205553	0.00754067	0.184785	0.209788	0.159643	0.215837	0	0.178027	0.193398	0	0.0224365	0.136071	0.0732243	0.201186	0	0	0.170553
ABCA9-AS1			0	0	0	6229	0	9442	0	3553	0	4678	0	7824	0	8738	0	9797	0	774	0	309	0	8184	0	101	0	7347	0	3109	0	1018	0	5953	0	5268	0	2810	0	2650	0	6672	0	0.0476194	0	0.60211	0	0	0	0.105134	0.167729	0.317922	0.288079	0	0.4212	0.0631457	0.0110834	0.0893119	0.0189037	0.073632	0.202198	0
NDUFA11			0	0	0	6230	0	1752	0	1908	0	2675	0	2247	0	8738	0	9797	0	3434	0	3303	0	8654	0	6312	0	7347	0	7324	0	1111	0	5953	0	8951	0	7244	0	2390	0	6672	0	0.0476115	0	0.0213719	0	0.284351	0	0.0112078	0.278991	0.0938985	0.278127	0	0.116545	8.55e-05	0.00611239	0.202225	0.259498	0	0.217862	0
GPR61			0	0	0	6340	0	4581	0	4395	0	3030	0	5178	0	2120	0	4295	0	2973	0	7925	0	2827	0	2084	0	7347	0	4288	0	7240	0	2196	0	4219	0	2340	0	5990	0	1873	0	0.0452498	0.129742	0.217079	0	0.115661	0.178845	0.0619114	0.123542	0.117544	0	0.0886059	0	0.104212	0.185429	0.178365	0.0983304	0.0979749	0.0635552	0.145353
NRG2			0	0	0	6363	0	7165	0	4300	0	3966	0	8053	0	2687	0	2680	0	2270	0	3174	0	2821	0	3172	0	4555	0	1869	0	6074	0	1136	0	5571	0	2400	0	3028	0	1591	0	0.0448286	0.0960128	0.140397	0.0252457	0.0293681	0.280818	0.188071	0.128564	0.163616	0.0100986	0.201284	0.124835	0.0537743	0.185759	0.124324	0.0149517	0.0943167	0.180025	0.175671
GRINA			0	0	0	6404	0	2412	0	5932	0	1964	0	4513	0	7758	0	4527	0	4143	0	1518	0	8713	0	3849	0	3729	0	1295	0	2928	0	2386	0	6048	0	7244	0	6510	0	3164	0	0.0439832	0.00478228	0.106418	0.0406601	0.233692	0.167331	0.239661	0.0607065	0.0629568	0.120914	0.0749	0.251184	0.0414888	0.00559503	0.252692	0.130813	0	0.0501009	0.0566744
GLRX5			0	0	0	6439	0	3483	0	1318	0	2903	0	3679	0	3618	0	4770	0	6154	0	2581	0	2107	0	4337	0	4406	0	5553	0	2450	0	5289	0	2923	0	7244	0	2476	0	6672	0	0.0431709	0.0591361	0.082003	0.0275418	0.171703	0.153276	0.033858	0.333364	0.01606	0.154733	0.00412534	0.161667	0.174218	0.229837	0.186731	0.17382	0	0.21198	0
SMIM26			0	0	0	6460	0	2643	0	1518	0	3877	0	2021	0	8738	0	8890	0	4558	0	1784	0	2855	0	3190	0	7347	0	6465	0	1282	0	5953	0	6731	0	4876	0	2983	0	6672	0	0.0426	0	0.139403	0	0.218966	0.0077213	0.0201634	0.31459	0.049468	0.2551	0	0.228124	0.0257576	0.184174	0.129338	0.275628	0.0189674	0.181862	0
SLC9A3-AS1			0	0	0	6488	0	2650	0	5462	0	2527	0	2249	0	2799	0	3538	0	5581	0	5264	0	5641	0	6329	0	2278	0	6781	0	4611	0	5953	0	4569	0	916	0	3887	0	6672	0	0.0421674	0.0907062	0.0210249	0.0868893	0.218083	0.22349	0.0165692	0.0773568	0.0254669	0.0423424	0	0.0373764	0.0898654	0.0645249	0.212775	0.259338	0.226173	0.138118	0
SRC		Yes	0	0	0	6494	0	8161	0	8140	0	8385	0	8393	0	4205	0	5746	0	4723	0	4097	0	8677	0	4798	0	2430	0	3964	0	1536	0	2372	0	3764	0	2076	0	7135	0	1229	0	0.0420832	0.0448242	0.0640372	0.0807788	0.0116704	0.105922	0.071256	0.00991621	0.0446947	0.229213	0.0758275	0.0775472	0.125342	0.00588502	0.0027983	0.01021	0.114274	0.0359684	0.220148
ANKRD46			0	0	0	6506	0	5868	0	7693	0	5289	0	6187	0	3486	0	3076	0	2117	0	5099	0	6457	0	6082	0	2422	0	2362	0	4781	0	1857	0	4186	0	3632	0	7280	0	1853	0	0.0418095	0.0630799	0.0260113	0.0810668	0.0643459	0.252304	0.149261	0.0160748	0.176909	0.037565	0.115315	0.0420676	0.105516	0.0424282	0.0660123	0.0603529	0.0441718	0.0332484	0.147581
TMEM106B			0	0	0	6522	0	4283	0	2194	0	3079	0	4010	0	3745	0	4669	0	3270	0	2180	0	4222	0	2364	0	4628	0	1857	0	1790	0	3453	0	5371	0	3029	0	6035	0	5104	0	0.0413951	0.0559952	0.19603	0.0239295	0.129253	0.158966	0.188768	0.256723	0.101884	0.207575	0.0287018	0.194504	0.0596249	0.115947	0.175556	0.156772	0.0645123	0.0618662	0.0113439
AC044781.1			0	0	0	6578	0	3195	0	2839	0	1821	0	2343	0	4558	0	3185	0	2204	0	897	0	2977	0	8163	0	7347	0	8398	0	1468	0	5953	0	3772	0	6473	0	3207	0	6672	0	0.0400702	0.0376933	0	0	0.186397	0.246159	0.00338016	0.211576	0.169373	0.235502	0	0.319296	0.124526	0.177181	0.263577	0.252764	0.00427963	0.170605	0
IGLON5			0	0	0	6701	0	6147	0	8167	0	8237	0	9579	0	2967	0	4232	0	1650	0	3288	0	1653	0	3726	0	3197	0	1520	0	3556	0	2942	0	7001	0	1395	0	1359	0	3394	0	0.0376664	0.0824835	0.111453	0.0541431	0.0557717	0.182508	0.219765	0.00942119	0.217469	0.0854043	0.0459407	0.118102	0.0209738	0.266959	0.00410139	0	0.171032	0.300824	0.0476056
RPS15A			0	0	0	6713	0	2002	0	1776	0	1899	0	1626	0	8738	0	9797	0	7368	0	7115	0	5584	0	3528	0	3352	0	6652	0	552	0	5953	0	7104	0	7244	0	4794	0	6672	0	0.0374534	0	0.121164	0.0497226	0.263595	0	0.018005	0.29098	0.00380213	0.35998	0	0.00578234	0.0190928	0.066452	0.257697	0.30542	0	0.100499	0
MRI1			0	0	0	6716	0	4879	0	6813	0	4581	0	3210	0	4585	0	1773	0	3193	0	4422	0	2931	0	3986	0	7347	0	3211	0	5674	0	2568	0	1597	0	2565	0	2550	0	6672	0	0.0373752	0.0371166	0.0986714	0	0.10183	0.347929	0.100883	0.0341652	0.106092	0.0160498	0.0636367	0.0645845	0.276232	0.179584	0.0938319	0.200679	0.0859101	0.20791	0
RND2			0	0	0	6748	0	6633	0	4118	0	6925	0	5664	0	4012	0	4603	0	1982	0	1108	0	4493	0	2618	0	2208	0	3429	0	6134	0	5953	0	3376	0	3386	0	2070	0	2883	0	0.0363543	0.0489546	0.175729	0.0909373	0.0417236	0.162896	0.0914388	0.138294	0.187553	0.00924951	0	0.293865	0.146717	0.104452	0.0204737	0.0788463	0.0510696	0.239621	0.0712113
GABARAP			0	0	0	6770	0	1758	0	2223	0	1554	0	1968	0	8738	0	9797	0	4947	0	3770	0	4698	0	7836	0	3538	0	8350	0	1408	0	5953	0	3641	0	7244	0	3674	0	6672	0	0.0360279	0	0.0021324	0.044335	0.283777	0	0.00360672	0.253839	0.0385536	0.240793	0	0.0933306	0.132062	0.0970683	0.288417	0.279001	0	0.148157	0
CDYL2			0	0	0	6815	0	9442	0	9261	0	8837	0	9527	0	4795	0	795	0	2793	0	2965	0	1909	0	4373	0	1946	0	5613	0	5608	0	1208	0	7244	0	1994	0	3032	0	4895	0	0.03502	0.0331629	0.0804335	0.104197	0	0.423804	0.0325737	0.000532872	0.129023	0.0172897	0.19077	0.138156	0.016807	0.243829	0	0.000308497	0.120679	0.179879	0.013982
NT5C			0	0	0	6816	0	1392	0	2728	0	3361	0	2031	0	6372	0	4358	0	3018	0	951	0	3239	0	1897	0	3142	0	8073	0	2899	0	5953	0	2608	0	5641	0	3300	0	6672	0	0.0350033	0.0144427	0.234204	0.0556547	0.317482	0.175364	0.00532811	0.219766	0.115115	0.122968	0	0.313023	0.19233	0.162098	0.158651	0.274655	0.0107612	0.165723	0
RPL34			0	0	0	6843	0	2472	0	2355	0	2220	0	1940	0	8738	0	9797	0	6253	0	4435	0	7549	0	5034	0	6302	0	5314	0	1456	0	5953	0	6553	0	7244	0	3111	0	6672	0	0.0345331	0	0.055041	0.00659938	0.230569	0	0.0381243	0.244404	0.0147775	0.23669	0	0.064088	0.0291036	0.0198871	0.234713	0.281672	0	0.17617	0
PYGO1			0	0	0	6894	0	6587	0	3486	0	7942	0	4310	0	5724	0	2109	0	6456	0	5593	0	1952	0	4075	0	3318	0	4293	0	5649	0	3163	0	2592	0	7244	0	2377	0	1686	0	0.0334609	0.0206493	0.0947605	0.0505753	0.042927	0.32337	0.0616555	0.171979	0.0123564	0.0167031	0.0378064	0.0281672	0.193594	0.241108	0.00675405	0.140937	0	0.21875	0.164806
VBP1			0	0	0	6911	0	3646	0	2293	0	2791	0	1615	0	5689	0	8004	0	5733	0	2804	0	1871	0	3365	0	2551	0	5763	0	3772	0	5953	0	1436	0	7244	0	4171	0	6672	0	0.0332515	0.0209623	0.129312	0.0754974	0.162946	0.0243758	0.0299546	0.248987	0.0226896	0.0750137	0	0.147861	0.297276	0.246757	0.193662	0.306205	0	0.125743	0
OR2L2			0	0	0	6932	0	2755	0	5139	0	7231	0	6725	0	2440	0	6605	0	1428	0	2737	0	2938	0	8163	0	7347	0	7025	0	7240	0	5953	0	4158	0	2602	0	1914	0	2417	0	0.0330292	0.109867	0	0	0.211288	0.0693056	0.0140453	0.0901253	0.238335	0	0	0.152313	0.106741	0.179053	0.0155742	0.0442227	0.0835639	0.251571	0.100657
LINC00634			0	0	0	6988	0	6371	0	6780	0	2156	0	2045	0	2168	0	5336	0	8014	0	7925	0	9534	0	8163	0	7347	0	2418	0	595	0	5953	0	3340	0	6822	0	8262	0	6672	0	0.0322127	0.126614	0	0	0.0486068	0.125819	0.145189	0.034933	0	0.353114	0	0	0.148873	0	0.238815	0.273208	0.00224667	0.0168286	0
AC109587.1			0	0	0	7016	0	1683	0	1034	0	1139	0	978	0	6950	0	8801	0	7132	0	4815	0	1267	0	3562	0	7347	0	9102	0	3965	0	5953	0	2756	0	7244	0	8561	0	6672	0	0.0317177	0.00988564	0.119684	0	0.290904	0.0088835	0	0.362587	0.00567677	0.0668315	0	0.0503902	0.183435	0.303881	0.33024	0.369469	0	0.0129014	0
PARD6A			0	0	0	7092	0	9442	0	892	0	8837	0	3504	0	4729	0	9797	0	8014	0	2060	0	7722	0	478	0	1814	0	2497	0	7240	0	5953	0	8967	0	2911	0	10044	0	6672	0	0.030557	0.0343985	0.399038	0.11284	0	0	0.139147	0.378262	0	0	0	0.204756	0	0.0173842	0	0.183119	0.0695368	0	0
SNRNP25			0	0	0	7100	0	6501	0	5024	0	4495	0	4490	0	5728	0	7943	0	8014	0	1858	0	8147	0	5317	0	1929	0	2629	0	1465	0	2081	0	6113	0	5176	0	5438	0	2761	0	0.0304191	0.0205962	0.0457603	0.105145	0.0450242	0.026018	0.131557	0.0951014	0	0.235999	0.0964915	0.221923	0.0400683	0.0114386	0.0975481	0.132202	0.0154469	0.0797519	0.0776023
AC023906.4			0	0	0	7191	0	1514	0	988	0	931	0	3184	0	8738	0	9797	0	8014	0	7925	0	1381	0	8163	0	7347	0	9102	0	7240	0	5953	0	866	0	7244	0	3908	0	6672	0	0.0289404	0	0	0	0.304502	0	0	0.36687	0	0	0	0	0.360291	0.29106	0.353274	0.201582	0	0.136922	0
AL391839.1			0	0	0	7236	0	1542	0	2381	0	383	0	1131	0	3830	0	5252	0	3010	0	3846	0	4210	0	3563	0	7059	0	9102	0	7240	0	5448	0	2427	0	6476	0	2672	0	6672	0	0.0281614	0.0534233	0.119671	0.00175754	0.302106	0.130734	0	0.242414	0.115407	0	0.00304016	0.0898795	0.205378	0.116409	0.440798	0.353237	0.00425374	0.201059	0
KIAA1841			0	0	0	7237	0	3250	0	2938	0	2594	0	2774	0	4773	0	3213	0	3427	0	2551	0	3081	0	3943	0	1776	0	3963	0	7240	0	5953	0	2384	0	1724	0	2787	0	3857	0	0.0281461	0.0336129	0.100783	0.115084	0.183566	0.244868	0.0712651	0.206151	0.094532	0	0	0.163686	0.20815	0.17106	0.207937	0.225568	0.141129	0.193394	0.0329603
RAD23A			0	0	0	7259	0	2341	0	2667	0	2628	0	2378	0	4572	0	6163	0	4232	0	2338	0	4194	0	3581	0	3767	0	4280	0	3088	0	5953	0	3912	0	7244	0	3573	0	6475	0	0.0278637	0.0373807	0.118469	0.0398271	0.238841	0.0881551	0.0622205	0.22321	0.0597915	0.111749	0	0.180583	0.11712	0.117062	0.204905	0.250673	0	0.152153	0.000996607
CACYBP			0	0	0	7260	0	2186	0	2315	0	1377	0	1994	0	6991	0	6880	0	5384	0	3558	0	3452	0	4441	0	4516	0	7829	0	2109	0	5953	0	3656	0	6993	0	3962	0	4386	0	0.0278447	0.00951791	0.077468	0.0255826	0.24945	0.0582774	0.00712936	0.247158	0.0294504	0.180012	0	0.103603	0.131198	0.151237	0.304091	0.276898	0.00125028	0.1345	0.0218053
SOGA3			0	0	0	7289	0	5875	0	4096	0	5701	0	4808	0	1023	0	4165	0	3171	0	4304	0	2152	0	4855	0	3101	0	7096	0	5611	0	2434	0	1850	0	4930	0	3160	0	2308	0	0.0275115	0.227346	0.0618181	0.0570679	0.0641272	0.186554	0.013444	0.139459	0.107045	0.0172143	0.0714863	0.0687442	0.249915	0.227238	0.0503994	0.116156	0.0180763	0.173039	0.108815
TRIM58			0	0	0	7300	0	4131	0	1793	0	3089	0	3182	0	4999	0	3212	0	522	0	7925	0	2676	0	8163	0	7347	0	3597	0	7240	0	5953	0	171	0	1908	0	748	0	6672	0	0.02738	0.0299533	0	0	0.137708	0.244913	0.0844458	0.289243	0.357172	0	0	0	0.529787	0.192939	0.175144	0.201737	0.126827	0.367592	0
BEAN1			0	0	0	7333	0	9442	0	7620	0	8837	0	8749	0	1943	0	4039	0	6497	0	6660	0	4958	0	2096	0	6419	0	6686	0	4962	0	5953	0	2542	0	1586	0	2084	0	6672	0	0.0269451	0.14208	0.216722	0.00574983	0	0.193954	0.0175865	0.017259	0.011866	0.0321007	0	0.00983887	0.198084	0.0870795	0	0.00644171	0.153775	0.238513	0
CFAP206			0	0	0	7343	0	2410	0	5720	0	1545	0	4663	0	5967	0	2119	0	8014	0	3262	0	4242	0	4787	0	7347	0	9102	0	7240	0	1319	0	5226	0	3241	0	8296	0	806	0	0.0267418	0.018116	0.0644397	0	0.234144	0.322227	0	0.0679446	0	0	0.176239	0.119727	0.0644477	0.115304	0.28888	0.123341	0.0562248	0.0164314	0.282771
STUB1			0	0	0	7367	0	2037	0	1596	0	3273	0	1802	0	4887	0	6447	0	4770	0	2906	0	4074	0	4825	0	1892	0	4530	0	2274	0	4407	0	4023	0	5126	0	3348	0	6672	0	0.0263132	0.0317737	0.0629519	0.107659	0.261253	0.075848	0.0554127	0.307352	0.0432339	0.167954	0.011933	0.141489	0.113037	0.122364	0.163678	0.292271	0.015926	0.162513	0
PDHB			0	0	0	7394	0	1520	0	2240	0	2044	0	1567	0	8459	0	9797	0	4795	0	3735	0	7587	0	8163	0	3825	0	3903	0	1378	0	5953	0	5607	0	7244	0	7593	0	6672	0	0.0258934	0.00130442	0	0.0385747	0.30422	0	0.0734804	0.252244	0.0423522	0.24437	0	0.0953911	0.0527985	0.0194293	0.246273	0.309748	0	0.0275981	0
ZMYM3			0	0	0	7399	0	2692	0	6284	0	2849	0	7706	0	2809	0	3270	0	3583	0	3176	0	5407	0	4868	0	1689	0	3685	0	1741	0	2000	0	4206	0	2638	0	5684	0	1831	0	0.0258391	0.0902649	0.0613212	0.121267	0.215833	0.240752	0.0812018	0.0486364	0.0868324	0.211835	0.103089	0.124643	0.105003	0.0720475	0.190134	0.0210668	0.0813768	0.0723278	0.149809
TMA7			0	0	0	7440	0	1980	0	4057	0	2530	0	2050	0	8738	0	9615	0	3883	0	2027	0	6500	0	3370	0	3392	0	8497	0	1396	0	3525	0	5259	0	7244	0	5300	0	6130	0	0.0251048	0	0.129024	0.0486089	0.2654	0.00108221	0.00284044	0.142079	0.072885	0.242471	0.0270644	0.207154	0.0635125	0.0411487	0.212611	0.272803	0	0.0844394	0.00293505
ZNF711			0	0	0	7444	0	2948	0	2681	0	1960	0	2908	0	3190	0	2897	0	1449	0	2307	0	4105	0	1799	0	7347	0	3955	0	2412	0	3160	0	4004	0	4196	0	3814	0	3209	0	0.0250341	0.0742384	0.242306	0	0.200327	0.265024	0.0715766	0.222511	0.235065	0.157845	0.0379075	0.182657	0.113771	0.120773	0.252899	0.217285	0.031006	0.141059	0.0549783
MIF			0	0	0	7468	0	699	0	2172	0	877	0	767	0	8738	0	9797	0	5291	0	6743	0	6731	0	6532	0	4313	0	9102	0	1982	0	5953	0	8209	0	7244	0	5018	0	6672	0	0.0246702	0	0.0174809	0.0289789	0.387789	0	0	0.258638	0.0314345	0.190421	0	0.00908714	0.00537135	0.035707	0.358975	0.393007	0	0.0934463	0
KCNJ13			0	0	0	7494	0	1337	0	1558	0	564	0	479	0	8738	0	9797	0	8014	0	7925	0	9534	0	8163	0	7347	0	9102	0	7240	0	5953	0	2120	0	7244	0	4106	0	6672	0	0.0242249	0	0	0	0.32253	0	0	0.310693	0	0	0	0	0.2266	0	0.401933	0.435004	0	0.127877	0
BPGM			0	0	0	7542	0	4049	0	6136	0	2236	0	4371	0	8738	0	4484	0	4953	0	3935	0	2445	0	2389	0	2629	0	3976	0	3579	0	5953	0	3065	0	7244	0	2630	0	6672	0	0.0235461	0	0.194179	0.0724746	0.141269	0.168979	0.0707729	0.053644	0.0383795	0.0841545	0	0.0845926	0.165106	0.206778	0.234017	0.138439	0	0.203236	0
AL353135.2			0	0	0	7556	0	4912	0	8220	0	3649	0	5100	0	3960	0	2635	0	748	0	1588	0	4116	0	4699	0	7347	0	4314	0	7240	0	5953	0	6091	0	2402	0	1372	0	2790	0	0.0233617	0.0503115	0.0678233	0	0.100411	0.284001	0.0611473	0.00891111	0.322484	0	0	0.245026	0.0405391	0.120392	0.142903	0.102427	0.0942557	0.299036	0.0759626
AKTIP			0	0	0	7590	0	1841	0	3358	0	1832	0	2400	0	4686	0	7394	0	5516	0	5835	0	4380	0	3619	0	2501	0	3154	0	3158	0	5953	0	4904	0	7244	0	1567	0	6657	0	0.0229844	0.0350864	0.11707	0.0778478	0.277976	0.0409827	0.103043	0.180005	0.0265828	0.106611	0	0.0227981	0.0762467	0.109182	0.262801	0.249253	0	0.281098	8.38e-05
KCNK9			0	0	0	7608	0	9442	0	276	0	4817	0	5210	0	1916	0	1163	0	8014	0	7925	0	7065	0	8163	0	7347	0	9102	0	346	0	3052	0	8967	0	189	0	10044	0	6672	0	0.022677	0.144171	0	0	0	0.393724	0	0.557239	0	0.404264	0.0416967	0	0	0.0286868	0.0838976	0.0970503	0.398697	0	0
AP4B1-AS1			0	0	0	7645	0	2182	0	4435	0	2095	0	2491	0	8738	0	5580	0	3941	0	1390	0	4377	0	8163	0	7347	0	9102	0	3448	0	5953	0	2346	0	7244	0	3366	0	6672	0	0.0221106	0	0	0	0.249821	0.114124	0	0.121175	0.0711839	0.0908722	0	0.263804	0.210323	0.109288	0.242611	0.243213	0	0.161356	0
RSPO4			0	0	0	7653	0	7061	0	9364	0	8837	0	9579	0	3560	0	2433	0	2588	0	3670	0	6837	0	2173	0	7347	0	9102	0	2090	0	4330	0	7145	0	1959	0	8190	0	6672	0	0.0219413	0.0608414	0.210963	0	0.0315204	0.297396	0	0	0.141536	0.181006	0.0128989	0.0988038	0.0185471	0.0336092	0	0	0.122949	0.0177884	0
NT5E			0	0	0	7714	0	6398	0	416	0	8837	0	8434	0	8738	0	4307	0	110	0	684	0	2339	0	8163	0	2791	0	9102	0	7240	0	5953	0	8967	0	7244	0	1697	0	6672	0	0.0210769	0	0	0.0658808	0.0478352	0.178149	0	0.478013	0.528942	0	0	0.349908	0	0.214813	0	0.00972635	0	0.269266	0
PHF14			0	0	0	7748	0	4116	0	7336	0	5258	0	5564	0	2613	0	4069	0	4832	0	5448	0	5108	0	4255	0	2506	0	2609	0	3288	0	1729	0	2993	0	4976	0	4097	0	2612	0	0.0206991	0.100913	0.0854629	0.0775631	0.138286	0.19175	0.132544	0.0223827	0.0412716	0.0999502	0.128399	0.0317665	0.169713	0.0821699	0.0669729	0.0832706	0.0175971	0.12818	0.0871281
PCDH17		Yes	0	0	0	7758	0	4405	0	3997	0	2445	0	2531	0	5582	0	1455	0	8014	0	2376	0	9534	0	3139	0	980	0	9102	0	3075	0	3211	0	8967	0	7244	0	3613	0	6672	0	0.0205598	0.0221329	0.142853	0.194359	0.123681	0.372286	0	0.144618	0	0.112265	0.036313	0.176898	0	0	0.218577	0.241104	0	0.150592	0
NUDT16L1			0	0	0	7816	0	5042	0	3542	0	2286	0	2554	0	8738	0	4551	0	6883	0	3430	0	7495	0	4694	0	799	0	3070	0	4160	0	2454	0	4580	0	7244	0	2499	0	6672	0	0.0194345	0	0.0680379	0.214529	0.0950004	0.166213	0.106941	0.168474	0.00783741	0.0586285	0.0703643	0.109429	0.089507	0.0208607	0.230517	0.239832	0	0.211003	0
SMARCD3			0	0	0	7836	0	5865	0	3969	0	2472	0	2887	0	8564	0	6021	0	6752	0	5378	0	4766	0	5368	0	2242	0	1414	0	3771	0	2034	0	3979	0	3597	0	3905	0	1564	0	0.0191438	0.000751793	0.0443159	0.0892335	0.0644381	0.0938708	0.227865	0.146496	0.00919777	0.0750166	0.100606	0.0340342	0.114557	0.0939441	0.216153	0.219118	0.045116	0.137272	0.179195
RPS6KA3			0	0	0	7906	0	956	0	5182	0	2486	0	2920	0	4281	0	4571	0	8014	0	6996	0	1680	0	8163	0	7347	0	8439	0	7240	0	2021	0	4083	0	7244	0	3929	0	785	0	0.0183517	0.0433327	0	0	0.359339	0.165087	0.00311674	0.0879453	0	0	0.101741	0.00678619	0.110281	0.263837	0.21527	0.216676	0	0.135878	0.286161
NTRK3			0	0	0	7909	0	8331	0	9364	0	2431	0	7025	0	8738	0	3644	0	2272	0	7925	0	9534	0	1787	0	7347	0	9102	0	7240	0	4494	0	4050	0	1373	0	2920	0	1196	0	0.0183011	0	0.242881	0	0.009314	0.21879	0	0	0.16335	0	0.0110442	0	0.111852	0	0.219958	0.0361364	0.173497	0.185606	0.223875
RMDN2-AS1			0	0	0	8021	0	2236	0	3235	0	3400	0	1869	0	5127	0	9797	0	3057	0	2181	0	7343	0	8163	0	7347	0	9102	0	2917	0	5953	0	1456	0	1966	0	3994	0	6672	0	0.0168097	0.0281809	0	0	0.24632	0	0	0.188079	0.112758	0.121678	0	0.194437	0.294485	0.0231014	0.156008	0.28699	0.122475	0.133038	0
ST8SIA6			0	0	0	8053	0	9442	0	9364	0	8837	0	9579	0	762	0	598	0	1018	0	5444	0	2813	0	148	0	7347	0	9102	0	7240	0	5953	0	6894	0	237	0	2804	0	6672	0	0.0164535	0.259998	0.517381	0	0	0.442189	0	0	0.286722	0	0	0.0319116	0.0229009	0.186022	0	0	0.37398	0.192123	0
PPARG		Yes	0	0	0	8064	0	9442	0	9364	0	8837	0	9579	0	8738	0	1636	0	4528	0	2193	0	9534	0	8163	0	7347	0	1126	0	4997	0	679	0	8967	0	1769	0	10044	0	6030	0	0.0162318	0	0	0	0	0.35772	0.258939	0	0.0505786	0.0311789	0.282386	0.192955	0	0	0	0	0.137454	0	0.00354356
BORCS7			0	0	0	8090	0	4428	0	5161	0	1800	0	2192	0	6909	0	5613	0	6458	0	3920	0	6449	0	4846	0	1951	0	4152	0	1151	0	5953	0	2372	0	7244	0	5385	0	6672	0	0.015899	0.0101869	0.0621538	0.103995	0.122378	0.112657	0.0659098	0.0891711	0.0123047	0.272835	0	0.0854496	0.208806	0.0427609	0.265931	0.262876	0	0.081483	0
ZDHHC23			0	0	0	8169	0	3659	0	5046	0	8073	0	3362	0	5189	0	1133	0	3521	0	4051	0	1347	0	3935	0	7347	0	9102	0	7240	0	1052	0	7826	0	184	0	10044	0	1306	0	0.0148846	0.0272768	0.101196	0	0.162033	0.395713	0	0.0941439	0.0894692	0	0.212888	0.0794526	0.00916939	0.29476	0.00551536	0.191393	0.40203	0	0.210786
RPS27A			0	0	0	8172	0	2391	0	1910	0	1914	0	1617	0	8738	0	9797	0	5118	0	3544	0	7847	0	6196	0	4059	0	6859	0	579	0	5953	0	4213	0	7244	0	3792	0	6672	0	0.0148301	0	0.0236749	0.0336426	0.235899	0	0.0156722	0.278856	0.0347394	0.356039	0	0.104219	0.104491	0.0156809	0.256778	0.306109	0	0.142231	0
PSMG3		Yes	0	0	0	8229	0	3052	0	1547	0	2804	0	2278	0	4048	0	6828	0	2717	0	3713	0	3628	0	8163	0	4778	0	1766	0	1105	0	5953	0	3501	0	1844	0	5646	0	6672	0	0.0142591	0.0483486	0	0.021781	0.193422	0.0603322	0.197608	0.31212	0.13324	0.278456	0	0.0961788	0.139521	0.143042	0.192959	0.257164	0.131739	0.0736129	0
CTNNB1		Yes	0	0	0	8257	0	3261	0	5346	0	2442	0	2754	0	3130	0	3703	0	5770	0	3489	0	4575	0	5175	0	2465	0	6829	0	1545	0	1551	0	1919	0	5824	0	3257	0	3331	0	0.0139357	0.0762044	0.0509226	0.0793585	0.182893	0.214628	0.0160665	0.0814888	0.0221385	0.228337	0.147025	0.106366	0.243706	0.10136	0.218845	0.226618	0.00901895	0.1678	0.0505013
STOML1			0	0	0	8323	0	3299	0	5449	0	7021	0	8119	0	4919	0	3996	0	2123	0	1366	0	3708	0	2159	0	1503	0	4400	0	3922	0	2784	0	6259	0	4720	0	4712	0	2068	0	0.0131458	0.0312938	0.212511	0.135805	0.180856	0.196195	0.059201	0.077696	0.1763	0.0689158	0.0520912	0.266801	0.0362358	0.139235	0.0189339	0.0140136	0.0213958	0.103534	0.128418
MTCP1			0	0	0	8340	0	3668	0	2300	0	3511	0	2949	0	6720	0	4378	0	6909	0	3499	0	1849	0	1822	0	5548	0	8569	0	2249	0	5953	0	4204	0	5567	0	2324	0	6672	0	0.0129544	0.011548	0.240766	0.0129497	0.161736	0.174697	0.00245098	0.248504	0.00753723	0.169792	0	0.105922	0.105077	0.248129	0.149796	0.214405	0.0113297	0.221469	0
SEMA6C		Yes	0	0	0	8365	0	8433	0	8295	0	8837	0	9579	0	774	0	2530	0	1756	0	3103	0	5033	0	2956	0	2350	0	4564	0	3085	0	5883	0	3650	0	1985	0	7616	0	3173	0	0.0125802	0.259525	0.153836	0.0842532	0.0081125	0.290668	0.0544569	0.00797492	0.208889	0.111789	0.000444796	0.130318	0.131408	0.0841211	0	0	0.121564	0.0272784	0.0565185
LINC00504			0	0	0	8406	0	9370	0	3573	0	8551	0	5482	0	2603	0	1370	0	3469	0	6975	0	403	0	4600	0	3457	0	6598	0	7240	0	2820	0	1369	0	2988	0	1114	0	3882	0	0.0121361	0.101359	0.0714803	0.0466166	0.000379662	0.379493	0.0185881	0.166435	0.0922325	0	0.050776	0.00691144	0.303294	0.409265	0.00165332	0.0867489	0.0661509	0.328157	0.0323833
AC090945.1			0	0	0	8430	0	9442	0	9364	0	8837	0	9579	0	8738	0	2612	0	3092	0	7224	0	9534	0	4018	0	5576	0	2235	0	7240	0	1999	0	1372	0	3344	0	4306	0	1827	0	0.0118766	0	0.0976208	0.0126031	0	0.285597	0.159794	0	0.11102	0	0.103089	0.00478968	0.302952	0	0	0	0.0524551	0.120028	0.150084
AC026704.1			0	0	0	8437	0	6074	0	2575	0	2806	0	3464	0	8738	0	4462	0	1241	0	2202	0	6257	0	2345	0	4276	0	9102	0	6632	0	5953	0	1256	0	6193	0	3693	0	6672	0	0.0118205	0	0.198435	0.0295575	0.0578123	0.170071	0	0.229105	0.257763	0.00442512	0	0.192366	0.315198	0.0472217	0.192933	0.185297	0.00605341	0.14692	0
FNDC4			0	0	0	8485	0	9442	0	9364	0	8837	0	7106	0	1271	0	4164	0	4739	0	1614	0	4675	0	1139	0	7347	0	3118	0	7240	0	5535	0	5296	0	772	0	1756	0	6672	0	0.0112054	0.197971	0.312571	0	0	0.186664	0.104686	0	0.0442156	0	0.00250301	0.243528	0.0621545	0.0979262	0	0.0338512	0.244417	0.264315	0
MMADHC			0	0	0	8523	0	3320	0	2323	0	1462	0	2257	0	4910	0	4218	0	6682	0	4392	0	4160	0	3737	0	5685	0	5415	0	1788	0	5953	0	3042	0	7105	0	2547	0	4738	0	0.0107886	0.0314351	0.111045	0.0115179	0.179726	0.183266	0.0364598	0.246689	0.00987949	0.207853	0	0.0655451	0.166066	0.11828	0.295285	0.258274	0.0007186	0.208064	0.0162674
RPL7			0	0	0	8530	0	2123	0	1723	0	1669	0	1305	0	8738	0	9797	0	8014	0	7925	0	9534	0	8163	0	7347	0	5563	0	1526	0	5953	0	8009	0	7244	0	4667	0	6672	0	0.0107023	0	0	0	0.254141	0	0.0337049	0.295437	0	0.230244	0	0	0.00742991	0	0.278219	0.335999	0	0.105262	0
HYLS1			0	0	0	8603	0	3899	0	4501	0	5905	0	7096	0	4967	0	3215	0	3177	0	6521	0	6302	0	4052	0	2638	0	2547	0	2289	0	3989	0	3941	0	1852	0	1734	0	4562	0	0.0100375	0.0304718	0.0957681	0.0722089	0.14903	0.244696	0.136189	0.117838	0.106754	0.166921	0.0180181	0.0117064	0.115832	0.0462696	0.0450567	0.0341005	0.13118	0.266127	0.0188857
SALL2			0	0	0	8654	0	1592	0	5027	0	2494	0	2584	0	2445	0	8030	0	6412	0	4072	0	8161	0	6120	0	1864	0	3538	0	5434	0	5953	0	8497	0	7244	0	9060	0	6672	0	0.00955106	0.109577	0.0252172	0.109855	0.297578	0.023858	0.0865768	0.0950279	0.0128414	0.0206321	0	0.0782614	0.00298038	0.0113122	0.214839	0.237978	0	0.00764922	0
CHRNB2			0	0	0	8680	0	9442	0	9364	0	8837	0	9579	0	1325	0	5540	0	8014	0	7925	0	3521	0	941	0	7347	0	1016	0	7240	0	555	0	8967	0	2796	0	10044	0	872	0	0.00936895	0.192035	0.336269	0	0	0.115949	0.26942	0	0	0	0.312665	0	0	0.147483	0	0	0.0743858	0	0.272114
IFIT1			0	0	0	8688	0	861	0	1169	0	569	0	798	0	8738	0	8341	0	6448	0	5423	0	4153	0	5405	0	6609	0	4211	0	578	0	5953	0	7491	0	7026	0	5583	0	4724	0	0.00933072	0	0.0432484	0.00447714	0.369781	0.0167449	0.064509	0.347788	0.0123923	0.356388	0	0.032672	0.013293	0.118498	0.401093	0.38927	0.00106888	0.0752465	0.0164679
GPAT3			0	0	0	8865	0	9442	0	9364	0	8837	0	9579	0	3722	0	2958	0	2319	0	1487	0	2123	0	2230	0	7347	0	9102	0	7240	0	5953	0	8967	0	4022	0	2510	0	6672	0	0.00768172	0.0566201	0.206313	0	0	0.260047	0	0	0.160383	0	0	0.253959	0	0.228672	0	0	0.0351276	0.210145	0
SLC16A7			0	0	0	8921	0	9442	0	7652	0	8837	0	8326	0	1527	0	3319	0	5381	0	3096	0	2226	0	4269	0	5302	0	3518	0	7240	0	1163	0	5397	0	1507	0	5282	0	1872	0	0.00725033	0.173946	0.0850243	0.0156968	0	0.237356	0.0874067	0.0167336	0.029474	0	0.197968	0.130674	0.0589754	0.222112	0	0.0111157	0.160802	0.0851389	0.145478
AJAP1			0	0	0	8967	0	9442	0	9364	0	8837	0	9579	0	8738	0	2445	0	5160	0	6408	0	9534	0	2220	0	4509	0	1090	0	7240	0	803	0	3525	0	7244	0	7817	0	625	0	0.00691855	0	0.206918	0.0257307	0	0.2969	0.262552	0	0.0337734	0	0.256377	0.0133842	0.138085	0	0	0	0	0.0240108	0.319797
C12orf75			0	0	0	9014	0	6449	0	9364	0	8785	0	2073	0	8738	0	2862	0	8014	0	7925	0	1497	0	7603	0	7347	0	9102	0	4448	0	1032	0	8117	0	5034	0	1008	0	1516	0	0.00652554	0	0.00386887	0	0.0464702	0.268125	0	0	0	0.0475515	0.215711	0	0.00619712	0.28114	0.000241763	0.270962	0.0169103	0.338737	0.185296
ARL15			0	0	0	9082	0	9442	0	4197	0	6192	0	4759	0	2431	0	1841	0	8014	0	7574	0	3084	0	8163	0	4975	0	2307	0	5697	0	5953	0	3135	0	1235	0	3233	0	2072	0	0.00597619	0.110493	0	0.0195033	0	0.343195	0.153243	0.13378	0	0.0156709	0	0.00208338	0.160577	0.170906	0.0366198	0.118858	0.188642	0.168927	0.128188
TUFM			0	0	0	9094	0	2264	0	2933	0	3123	0	1031	0	8738	0	9797	0	3158	0	1409	0	2749	0	2049	0	4020	0	7676	0	741	0	5835	0	5528	0	4466	0	4152	0	6672	0	0.00583276	0	0.219689	0.0345475	0.243982	0	0.00848032	0.206421	0.107641	0.328579	0.00072432	0.26187	0.0549566	0.188801	0.17277	0.364057	0.0255611	0.126357	0
RGS11			0	0	0	9114	0	2237	0	7218	0	5610	0	7608	0	5786	0	3886	0	2984	0	4222	0	6794	0	2059	0	1277	0	5065	0	4094	0	5953	0	2873	0	1120	0	1827	0	6672	0	0.00563038	0.0199167	0.218952	0.158349	0.246267	0.203073	0.0432888	0.024696	0.116933	0.0611844	0	0.071817	0.177427	0.0344521	0.0538361	0.0226291	0.200375	0.259	0
ST8SIA1			0	0	0	9116	0	8935	0	5288	0	8837	0	9579	0	4702	0	6845	0	1109	0	1491	0	9534	0	1042	0	7347	0	9102	0	7240	0	1500	0	8967	0	7244	0	10044	0	1960	0	0.00560015	0.0348684	0.323657	0	0.00344636	0.0594539	0	0.0833961	0.274734	0	0.153431	0.253322	0	0	0	0	0	0	0.138233
TNIK			0	0	0	9126	0	3381	0	7990	0	4774	0	5985	0	8738	0	4709	0	2711	0	4354	0	7614	0	2216	0	7217	0	9102	0	2281	0	5953	0	2386	0	2553	0	6691	0	2593	0	0.00553655	0	0.207051	0.000827884	0.1768	0.157131	0	0.0115979	0.133679	0.16757	0	0.0666795	0.208063	0.0190806	0.0854992	0.0668944	0.0865003	0.0458612	0.0886217
CARMIL3			0	0	0	9134	0	6105	0	6152	0	5844	0	6981	0	2219	0	6318	0	2007	0	6624	0	9534	0	1867	0	4287	0	2634	0	7240	0	2773	0	3027	0	4122	0	4973	0	1673	0	0.00547064	0.123004	0.236613	0.029389	0.0568423	0.081254	0.131235	0.0528737	0.186095	0	0.0524376	0.0102208	0.167522	0	0.0463275	0.0372126	0.0328477	0.0947726	0.165976
AC079382.2			0	0	0	9205	0	9442	0	9364	0	7863	0	8257	0	6721	0	2489	0	3510	0	2620	0	9534	0	8163	0	7347	0	3104	0	7240	0	2328	0	8273	0	2611	0	6037	0	1481	0	0.00496344	0.0115458	0	0	0	0.293581	0.105465	0	0.0900805	0	0.0790365	0.159353	0.00487232	0	0.00751793	0.0120154	0.083166	0.061769	0.189537
PPDPF			0	0	0	9282	0	1333	0	1067	0	1455	0	1333	0	8738	0	9797	0	6846	0	5687	0	6119	0	6701	0	2487	0	8535	0	4098	0	5953	0	6709	0	7244	0	3251	0	6672	0	0.00436432	0	0.0146658	0.0784385	0.322661	0	0.00265343	0.359001	0.00818281	0.0610661	0	0.0260737	0.0260356	0.0505598	0.296511	0.333061	0	0.167971	0
AC093110.1			0	0	0	9362	0	1643	0	382	0	550	0	717	0	2988	0	7092	0	8014	0	7925	0	3309	0	8163	0	7347	0	9102	0	5613	0	5953	0	1979	0	3928	0	4441	0	6672	0	0.0037699	0.0817519	0	0	0.293903	0.0507833	0	0.491572	0	0.0171698	0	0	0.238909	0.158871	0.404264	0.398439	0.0371034	0.11434	0
FAT3			0	0	0	9370	0	6698	0	9364	0	3609	0	9579	0	8521	0	3066	0	2148	0	7925	0	9534	0	1626	0	7078	0	2338	0	7240	0	175	0	8967	0	7244	0	3016	0	703	0	0.00371626	0.000977723	0.257396	0.00167335	0.0400115	0.252803	0.150828	0	0.174186	0	0.474039	0	0	0	0.144644	0	0	0.180401	0.302837
GGH			0	0	0	9410	0	6086	0	2195	0	6368	0	4614	0	6308	0	9797	0	1256	0	832	0	9534	0	6154	0	4307	0	9102	0	7240	0	1825	0	8967	0	1445	0	3548	0	5186	0	0.00343047	0.0150228	0.0243516	0.0290621	0.057576	0	0	0.256616	0.256316	0	0.11799	0.329049	0	0	0.0321125	0.126183	0.16552	0.153511	0.0104672
TMEM160			0	0	0	9412	0	9442	0	6912	0	8682	0	9579	0	8738	0	7547	0	1703	0	945	0	5228	0	3045	0	6047	0	1366	0	4065	0	4721	0	7742	0	1949	0	4274	0	2281	0	0.00340551	0	0.149057	0.00855309	0	0.0369399	0.232131	0.0317792	0.212351	0.0625731	0.00879761	0.313709	0.0100513	0.0784719	0.000781449	0	0.123382	0.121799	0.110869
CFAP161			0	0	0	9421	0	9442	0	5063	0	8569	0	9579	0	5872	0	9063	0	3415	0	7925	0	2040	0	1767	0	7347	0	338	0	6610	0	2408	0	8276	0	7244	0	7133	0	2082	0	0.00336328	0.0190263	0.244455	0	0	0.00554113	0.392835	0.0933344	0.0948751	0.00455681	0.0731791	0	0.00484157	0.234021	0.00154104	0	0	0.0360098	0.127557
AC068587.4			0	0	0	9590	0	1414	0	3596	0	7542	0	1300	0	8738	0	1850	0	8014	0	6200	0	9534	0	4785	0	3345	0	6876	0	7240	0	3075	0	8967	0	5632	0	2299	0	1823	0	0.00218548	0	0.0644656	0.0498692	0.314903	0.342672	0.0155059	0.165295	0	0	0.0407374	0.0165651	0	0	0.0115293	0.336548	0.0108008	0.223478	0.150529
JAK2			0	0	0	9687	0	6714	0	4153	0	8837	0	7136	0	3193	0	3352	0	3571	0	4357	0	2374	0	2065	0	4782	0	1934	0	5288	0	1972	0	2801	0	1910	0	3468	0	3919	0	0.00165336	0.0741559	0.218127	0.0217251	0.0397317	0.235396	0.182523	0.136414	0.0873791	0.0238656	0.105188	0.0665768	0.181505	0.212332	0	0.0329491	0.126661	0.156266	0.0316353
HMGCS1			0	0	0	9715	0	9442	0	7110	0	8837	0	8134	0	3976	0	5841	0	2087	0	1142	0	7651	0	1225	0	5732	0	3665	0	5540	0	5953	0	5882	0	1108	0	1392	0	4427	0	0.00149696	0.049948	0.301509	0.0111386	0	0.101806	0.0819171	0.0269673	0.17888	0.018494	0	0.28976	0.0449929	0.018508	0	0.0137839	0.202296	0.297151	0.0210721
GPR22			0	0	0	9728	0	5258	0	9364	0	7539	0	9579	0	3374	0	2094	0	8014	0	698	0	9534	0	498	0	7347	0	360	0	7240	0	5953	0	8967	0	3665	0	10044	0	2259	0	0.0014347	0.0670404	0.397146	0	0.0866641	0.324549	0.387732	0	0	0	0	0.347866	0	0	0.0115455	0	0.0433037	0	0.112808
TMEM14C			0	0	0	9729	0	5673	0	2144	0	7379	0	4022	0	7034	0	9596	0	3035	0	1787	0	535	0	1435	0	6387	0	7352	0	3795	0	5953	0	2930	0	7244	0	975	0	6672	0	0.00142129	0.0092051	0.27646	0.00602028	0.0714276	0.00118482	0.0110014	0.260745	0.11385	0.0741192	0	0.22802	0.17395	0.388422	0.0132888	0.156134	0	0.342656	0
DRAP1			0	0	0	9757	0	1849	0	1107	0	1892	0	1828	0	8738	0	9797	0	5140	0	3886	0	6196	0	4527	0	6181	0	7119	0	1871	0	5953	0	5580	0	7244	0	4493	0	6672	0	0.00126452	0	0.0742041	0.00755897	0.277399	0	0.0131819	0.353586	0.0343915	0.199284	0	0.0872484	0.0535884	0.0486935	0.258284	0.29071	0	0.112374	0
MRPS24			0	0	0	9889	0	5849	0	1969	0	5366	0	2800	0	8738	0	8909	0	2125	0	3885	0	3598	0	2948	0	1143	0	2809	0	1697	0	5953	0	3518	0	7244	0	2565	0	6672	0	0.000612318	0	0.154814	0.174604	0.0649471	0.00741706	0.119828	0.274368	0.176259	0.214886	0	0.0872688	0.138397	0.144364	0.0630279	0.224386	0	0.206811	0
AC008067.1			0	0	0	9983	0	5368	0	4148	0	2412	0	2236	0	8738	0	758	0	8014	0	2527	0	8847	0	3976	0	7347	0	9102	0	7240	0	5953	0	662	0	6928	0	6176	0	6672	0	7.68e-05	0	0.0992885	0	0.0825441	0.426614	0	0.136618	0	0	0	0.165355	0.388264	0.00445646	0.221402	0.260324	0.00162541	0.0584157	0
HES4			0	0	0	9992	0	9442	0	9364	0	8837	0	9579	0	2089	0	4516	0	832	0	4862	0	7582	0	2008	0	7347	0	1586	0	7169	0	2907	0	8967	0	706	0	10044	0	5047	0	0	0.131757	0.22321	0	0	0.168122	0.213815	0	0.311171	0.000385356	0.0471914	0.0491425	0	0.0195102	0	0	0.254699	0	0.0121003
RAP1GAP			0	0	0	9992	0	8653	0	9322	0	8837	0	8374	0	4333	0	1752	0	8014	0	7925	0	9534	0	4188	0	1232	0	2946	0	6050	0	410	0	7598	0	2410	0	10044	0	630	0	0	0.0422865	0.0885086	0.164065	0.00580468	0.349442	0.113107	0.000236176	0	0.0103787	0.347032	0	0.0119288	0	0	0.0104503	0.0938897	0	0.319112
TRNP1			0	0	0	9992	0	5437	0	4701	0	8837	0	6011	0	1990	0	5395	0	3290	0	3139	0	3860	0	3186	0	1171	0	1347	0	7240	0	1061	0	7231	0	1991	0	3803	0	6672	0	0	0.138729	0.139738	0.17137	0.0795299	0.123123	0.233679	0.109741	0.100663	0	0.211281	0.12682	0.0170216	0.132208	0	0.0657935	0.120893	0.141563	0
NCDN			0	0	0	9992	0	8087	0	8772	0	5104	0	6178	0	2406	0	6255	0	8014	0	4629	0	8537	0	3648	0	1574	0	2597	0	5363	0	890	0	6911	0	7244	0	7419	0	976	0	0	0.111918	0.116046	0.129748	0.0126905	0.0835035	0.133317	0.00354501	0	0.0222536	0.238767	0.0568004	0.0225842	0.00717651	0.0732806	0.0606055	0	0.0306753	0.254767
SNX7			0	0	0	9992	0	4891	0	9364	0	4789	0	3542	0	8587	0	5062	0	2570	0	4516	0	2613	0	2748	0	3830	0	4518	0	3180	0	5953	0	1635	0	2590	0	5232	0	1707	0	0	0.000671025	0.166973	0.0385196	0.101256	0.139991	0.0560281	0	0.142683	0.10536	0	0.0610708	0.272039	0.196396	0.0850127	0.180557	0.0844825	0.0869576	0.162402
LINC01357			0	0	0	9992	0	9442	0	8043	0	8037	0	6271	0	5177	0	2253	0	4802	0	3738	0	9534	0	5418	0	5720	0	638	0	5702	0	938	0	8967	0	243	0	7337	0	571	0	0	0.0274766	0.0429695	0.0112275	0	0.311624	0.325721	0.0110758	0.0421436	0.0156316	0.230881	0.0952247	0	0	0.00582275	0.0575847	0.371926	0.0322338	0.328502
AL589765.1			0	0	0	9992	0	1434	0	495	0	482	0	1023	0	8738	0	9797	0	8014	0	7925	0	9534	0	8163	0	7347	0	9102	0	7240	0	5953	0	704	0	7244	0	10044	0	6672	0	0	0	0	0	0.312564	0	0	0.4471	0	0	0	0	0.383212	0	0.41442	0.364888	0	0	0
TNR		Yes	0	0	0	9992	0	7183	0	9364	0	2033	0	9579	0	1815	0	4082	0	8014	0	7925	0	9534	0	8163	0	7347	0	3491	0	5638	0	5953	0	2406	0	1013	0	10044	0	817	0	0	0.151848	0	0	0.0290004	0.191113	0.0885887	0	0	0.016896	0	0	0.20674	0	0.24719	0	0.213209	0	0.279659
B3GALT2			0	0	0	9992	0	4933	0	373	0	1857	0	7093	0	8738	0	9332	0	8014	0	4021	0	2325	0	1051	0	7347	0	9102	0	2892	0	4211	0	1029	0	5144	0	7468	0	6672	0	0	0	0.322715	0	0.0997884	0.00300222	0	0.497642	0	0.123328	0.0144366	0.080799	0.339868	0.215684	0.260461	0.0341907	0.0157182	0.0297246	0
LEFTY1			0	0	0	9992	0	5070	0	8706	0	8837	0	8270	0	6337	0	1367	0	8014	0	7925	0	7115	0	8163	0	2246	0	2938	0	7240	0	296	0	6949	0	2432	0	5268	0	1334	0	0	0.0147102	0	0.0890782	0.0940574	0.379765	0.11372	0.00404656	0	0	0.387786	0	0.0219628	0.0274565	0	0.0119115	0.092659	0.0855459	0.208385
SLC35F3			0	0	0	9992	0	9442	0	9364	0	8837	0	9579	0	740	0	1389	0	8014	0	7925	0	9534	0	2380	0	7347	0	631	0	4014	0	5953	0	8967	0	7244	0	10044	0	399	0	0	0.262677	0.194713	0	0	0.377021	0.326823	0	0	0.064876	0	0	0	0	0	0	0	0	0.365946
OTOF			0	0	0	9992	0	9442	0	9364	0	8837	0	9579	0	3397	0	6488	0	1178	0	6095	0	9534	0	4143	0	1870	0	193	0	7240	0	5953	0	2085	0	4435	0	1517	0	6672	0	0	0.0661468	0.0913394	0.10938	0	0.0740857	0.44972	0	0.266983	0	0	0.0181962	0.229994	0	0	0	0.0260953	0.286	0
AC007682.1			0	0	0	9992	0	607	0	148	0	275	0	265	0	8738	0	9797	0	8014	0	7925	0	3228	0	8163	0	7347	0	9102	0	7240	0	5953	0	140	0	7244	0	10044	0	6672	0	0	0	0	0	0.400355	0	0	0.682169	0	0	0	0	0.584834	0.162814	0.487528	0.509743	0	0	0
CREG2			0	0	0	9992	0	9442	0	3612	0	8837	0	2281	0	8738	0	2777	0	5425	0	1652	0	9383	0	7959	0	7347	0	112	0	7240	0	5059	0	8967	0	824	0	2439	0	3407	0	0	0	0.00123554	0	0	0.274155	0.589468	0.16464	0.0284572	0	0.00597186	0.240582	0	0.00084468	0	0.25676	0.23779	0.214398	0.0471097
AC018730.1			0	0	0	9992	0	9442	0	9364	0	8837	0	9579	0	8738	0	9797	0	239	0	1269	0	326	0	7374	0	7347	0	9102	0	7240	0	5953	0	110	0	7244	0	1658	0	6672	0	0	0	0.00605038	0	0	0	0	0	0.426077	0	0	0.277036	0.6264	0.426996	0	0	0	0.271852	0
SH3RF3			0	0	0	9992	0	5115	0	9364	0	3896	0	8617	0	5746	0	1331	0	8014	0	7925	0	2292	0	5023	0	5527	0	705	0	7240	0	341	0	8967	0	4265	0	5951	0	642	0	0	0.0203861	0.0552679	0.0131529	0.091989	0.382224	0.314078	0	0	0	0.37386	0	0	0.218407	0.128157	0.00755586	0.0294834	0.0647024	0.316321
DPP10-AS1			0	0	0	9992	0	9442	0	9364	0	8837	0	9579	0	1075	0	9797	0	8014	0	6707	0	3123	0	383	0	3971	0	4262	0	7240	0	595	0	2762	0	5389	0	164	0	1737	0	0	0.222494	0.415664	0.0355465	0	0	0.0627261	0	0	0	0.304933	0.00941724	0.183146	0.168482	0	0	0.0131389	0.521101	0.159619
AC068282.1			0	0	0	9992	0	6535	0	1770	0	4917	0	3993	0	7098	0	5431	0	2184	0	2332	0	3592	0	2567	0	6855	0	9102	0	2469	0	5953	0	3775	0	7244	0	3586	0	6672	0	0	0.00868242	0.179357	0.0028854	0.0442189	0.121725	0	0.291385	0.170999	0.15348	0	0.181086	0.124257	0.144811	0.0797435	0.157372	0	0.151666	0
LINC01117			0	0	0	9992	0	1777	0	9364	0	746	0	8663	0	8738	0	665	0	5804	0	7479	0	118	0	4104	0	7347	0	9102	0	7240	0	5347	0	8967	0	7021	0	10044	0	717	0	0	0	0.0935264	0	0.282235	0.435276	0	0	0.0216785	0	0.00373825	0.00270985	0	0.580509	0.376163	0.00717174	0.00110358	0	0.300066
RESP18			0	0	0	9992	0	9442	0	1787	0	8837	0	9579	0	749	0	9797	0	8014	0	7925	0	212	0	8163	0	102	0	9102	0	7240	0	5953	0	8967	0	7244	0	2522	0	6672	0	0	0.261753	0	0.438598	0	0	0	0.289976	0	0	0	0	0	0.464862	0	0	0	0.209466	0
LRRN1			0	0	0	9992	0	9442	0	8314	0	8837	0	9579	0	8738	0	2010	0	3430	0	1277	0	1579	0	1858	0	7347	0	6919	0	7240	0	4726	0	8967	0	7244	0	10044	0	441	0	0	0	0.237333	0	0	0.329849	0.0151246	0.00768397	0.0941716	0	0.00874859	0.276028	0	0.27247	0	0	0	0	0.356317
ATP2B2			0	0	0	9992	0	9442	0	9364	0	8837	0	9579	0	1387	0	9797	0	8014	0	7925	0	9534	0	1085	0	7347	0	2690	0	5444	0	778	0	8967	0	1566	0	7881	0	1130	0	0	0.186553	0.318568	0	0	0	0.127643	0	0	0.0205185	0.26266	0	0	0	0	0	0.156037	0.0230681	0.233472
LRRC3B			0	0	0	9992	0	9442	0	9364	0	8837	0	9331	0	8517	0	9206	0	313	0	460	0	333	0	4118	0	4107	0	9102	0	7240	0	5953	0	8967	0	2731	0	377	0	1423	0	0	0.00101203	0.0926906	0.0328043	0	0.0041952	0	0	0.402013	0	0	0.385126	0	0.424951	0	0.00145454	0.0768721	0.424268	0.195617
ENTPD3			0	0	0	9992	0	9442	0	9364	0	8837	0	9579	0	7774	0	6519	0	1778	0	4011	0	9534	0	5836	0	3935	0	171	0	1767	0	393	0	8967	0	1770	0	5463	0	3584	0	0	0.00469863	0.0320126	0.0363739	0	0.0730364	0.471665	0	0.206491	0.209244	0.352235	0.0813757	0	0	0	0	0.137431	0.0790105	0.0414113
ANO10			0	0	0	9992	0	9442	0	9364	0	8837	0	9579	0	7412	0	7341	0	2205	0	4199	0	3575	0	3119	0	3913	0	2738	0	7240	0	2609	0	1367	0	2763	0	1550	0	1729	0	0	0.00683806	0.143723	0.0366871	0	0.0426443	0.124848	0	0.169331	0	0.061056	0.0729024	0.303312	0.145386	0	0	0.0752801	0.282596	0.160615
AC092902.4			0	0	0	9992	0	627	0	9364	0	8407	0	1469	0	2134	0	4340	0	8014	0	7925	0	9534	0	8163	0	4374	0	873	0	3944	0	2311	0	7418	0	3434	0	8573	0	6672	0	0	0.128893	0	0.0280329	0.397053	0.176353	0.287469	0	0	0.0680286	0.079679	0	0.014226	0	0.00267219	0.317964	0.0497277	0.0127234	0
LINC02006			0	0	0	9992	0	331	0	3087	0	1234	0	2722	0	8738	0	2418	0	2384	0	4548	0	9534	0	8163	0	7347	0	9102	0	587	0	5953	0	8967	0	7244	0	10044	0	3898	0	0	0	0	0	0.451659	0.298436	0	0.197335	0.15578	0.354537	0	0.0597699	0	0	0.318726	0.228591	0	0	0.0321288
GPR149			0	0	0	9992	0	599	0	9364	0	620	0	9054	0	8738	0	6268	0	222	0	4517	0	688	0	8163	0	7347	0	9102	0	7240	0	5953	0	8967	0	758	0	9832	0	5674	0	0	0	0	0	0.400976	0.0829369	0	0	0.433739	0	0	0.0609963	0	0.367046	0.393203	0.00346082	0.246157	0.0013079	0.00592709
SLC66A1L			0	0	0	9992	0	9442	0	1012	0	8837	0	9579	0	8738	0	9797	0	8014	0	7925	0	486	0	8163	0	7347	0	9102	0	131	0	5953	0	8967	0	182	0	941	0	6672	0	0	0	0	0	0	0	0	0.364176	0	0.524908	0	0	0	0.396158	0	0	0.403125	0.345999	0
SERPINI1			0	0	0	9992	0	1834	0	8446	0	3500	0	4427	0	2384	0	5060	0	4578	0	7690	0	2949	0	6423	0	7347	0	1258	0	7240	0	1679	0	8967	0	2059	0	7863	0	3683	0	0	0.113062	0.0193317	0	0.278252	0.140145	0.24414	0.00630713	0.0488511	0	0.133871	0.00137695	0	0.178481	0.150474	0.135977	0.115387	0.0232999	0.0383853
CCDC39			0	0	0	9992	0	4050	0	6880	0	1439	0	2460	0	5928	0	9797	0	6588	0	7925	0	6162	0	8163	0	1364	0	9102	0	7240	0	2192	0	6201	0	1457	0	9958	0	6672	0	0	0.0183994	0	0.150049	0.141232	0	0	0.0326813	0.0108546	0	0.0892133	0	0.0377	0.0494983	0.29803	0.24532	0.164798	0.000499733	0
LDB2		Yes	0	0	0	9992	0	8790	0	6058	0	1185	0	9579	0	8738	0	1692	0	8014	0	7925	0	9534	0	820	0	2639	0	9102	0	7240	0	185	0	8967	0	3289	0	10044	0	5215	0	0	0	0.351795	0.0721732	0.00465783	0.353856	0	0.0559077	0	0	0.459651	0	0	0	0.324748	0	0.0543811	0	0.0101051
LGI2			0	0	0	9992	0	9442	0	9364	0	8837	0	9579	0	1427	0	9797	0	8014	0	7925	0	9534	0	962	0	7347	0	471	0	7240	0	2093	0	8967	0	760	0	10044	0	6672	0	0	0.182135	0.333521	0	0	0	0.36081	0	0	0	0.0956531	0	0	0	0	0	0.245861	0	0
PDGFC			0	0	0	9992	0	9442	0	400	0	8837	0	7869	0	4017	0	2029	0	8014	0	3762	0	9534	0	378	0	7347	0	3792	0	7240	0	4474	0	8967	0	1042	0	10044	0	1333	0	0	0.0488464	0.416349	0	0	0.32897	0.0772563	0.483144	0	0	0.0111693	0.0937509	0	0	0	0.0181152	0.209727	0	0.208415
SEMA5A			0	0	0	9992	0	7235	0	9364	0	2988	0	9579	0	2593	0	1737	0	8014	0	1410	0	9534	0	228	0	7347	0	9102	0	7240	0	5953	0	6342	0	7244	0	10044	0	832	0	0	0.101745	0.454788	0	0.0278219	0.350204	0	0	0	0	0	0.2617	0.0340439	0	0.182064	0	0	0	0.277417
ROPN1L			0	0	0	9992	0	1023	0	9364	0	8837	0	1635	0	607	0	1966	0	8014	0	7925	0	2148	0	8163	0	7347	0	9102	0	7240	0	5953	0	8967	0	7244	0	10044	0	6672	0	0	0.287433	0	0	0.352667	0.333003	0	0	0	0	0	0	0	0.227313	0	0.304772	0	0	0
AC010280.1			0	0	0	9992	0	9442	0	9364	0	8837	0	9579	0	3460	0	9611	0	650	0	1156	0	7014	0	1474	0	7347	0	6558	0	7240	0	1109	0	6353	0	852	0	10044	0	2843	0	0	0.0640332	0.272225	0	0	0.00110191	0.0190663	0	0.337725	0	0.20576	0.288826	0.0337205	0.0295878	0	0	0.234221	0	0.0732431
LINC00461		Yes	0	0	0	9992	0	9442	0	9364	0	8837	0	9579	0	4173	0	7461	0	1933	0	2829	0	9534	0	1668	0	7347	0	1811	0	2827	0	1561	0	4356	0	7244	0	10044	0	2047	0	0	0.0456574	0.254408	0	0	0.0390408	0.19316	0	0.192009	0.127466	0.145837	0.146491	0.0981728	0	0	0	0	0	0.130413
NR2F1-AS1		Yes	0	0	0	9992	0	9442	0	9364	0	8837	0	9579	0	8738	0	9797	0	8014	0	7925	0	9534	0	2323	0	7347	0	183	0	2055	0	1698	0	8967	0	7244	0	10044	0	142	0	0	0	0.200182	0	0	0	0.456009	0	0	0.184018	0.13176	0	0	0	0	0	0	0	0.46261
KCNN2			0	0	0	9992	0	9442	0	6598	0	7710	0	9579	0	1636	0	1523	0	8014	0	7925	0	9534	0	4368	0	7347	0	3495	0	7240	0	105	0	8967	0	7244	0	1100	0	2502	0	0	0.166203	0.0806661	0	0	0.36743	0.0883654	0.0396101	0	0	0.620068	0	0	0	0.00953435	0	0	0.329959	0.0950662
CCDC192			0	0	0	9992	0	9442	0	3924	0	2425	0	2184	0	3827	0	717	0	1260	0	3661	0	4581	0	8163	0	7347	0	9102	0	4342	0	5953	0	3103	0	2138	0	6108	0	6672	0	0	0.0534846	0	0	0	0.430276	0	0.148972	0.256124	0.0512273	0	0.0990442	0.162654	0.101232	0.220291	0.263288	0.109927	0.0600305	0
ADAMTS19-AS1			0	0	0	9992	0	9442	0	3881	0	8837	0	9579	0	8738	0	1470	0	482	0	1734	0	6172	0	8163	0	7347	0	9102	0	7240	0	5953	0	133	0	2956	0	10044	0	1411	0	0	0	0	0	0	0.37135	0	0.150773	0.365945	0	0	0.232486	0.593926	0.0492826	0	0	0.0672926	0	0.197718
STK32A			0	0	0	9992	0	1627	0	8851	0	8575	0	876	0	8738	0	6714	0	7044	0	2486	0	138	0	8163	0	834	0	9102	0	7240	0	5953	0	8967	0	7244	0	10044	0	6672	0	0	0	0	0.210758	0.29447	0.0652573	0	0.00306957	0.00642184	0	0	0.168716	0	0.538877	0.00151206	0.380802	0	0	0
AC139491.4			0	0	0	9992	0	446	0	3443	0	565	0	1044	0	8738	0	9797	0	161	0	7925	0	9534	0	8163	0	7347	0	9102	0	7240	0	5953	0	8967	0	7244	0	535	0	6672	0	0	0	0	0	0.424641	0	0	0.174785	0.481492	0	0	0	0	0	0.401688	0.362039	0	0.397043	0
TRIM7			0	0	0	9992	0	9442	0	9364	0	8837	0	9579	0	2330	0	9797	0	294	0	7925	0	998	0	8163	0	7347	0	2074	0	7240	0	5953	0	8967	0	2158	0	10044	0	6672	0	0	0.116419	0	0	0	0	0.171721	0	0.408884	0	0	0	0	0.330037	0	0	0.108794	0	0
GCNT2			0	0	0	9992	0	9442	0	9364	0	8837	0	9579	0	8738	0	9797	0	555	0	1574	0	2347	0	760	0	7347	0	492	0	7240	0	5953	0	4310	0	7244	0	6051	0	6672	0	0	0	0.359182	0	0	0	0.355736	0	0.350961	0	0	0.245839	0.0998527	0.213767	0	0	0	0.0612777	0
MAK			0	0	0	9992	0	7951	0	5788	0	4795	0	6446	0	8738	0	4079	0	1837	0	1344	0	2440	0	2563	0	7166	0	9102	0	4174	0	5953	0	3054	0	7244	0	2098	0	6672	0	0	0	0.179704	0.0010782	0.014655	0.191198	0	0.065295	0.201436	0.0583301	0	0.26931	0.165727	0.207191	0.084713	0.0526808	0	0.237648	0
ELOVL2			0	0	0	9992	0	9442	0	9364	0	8837	0	333	0	8738	0	9797	0	286	0	7511	0	9145	0	8163	0	321	0	9102	0	615	0	5953	0	1094	0	7244	0	2823	0	6672	0	0	0	0	0.309414	0	0	0	0	0.409925	0.350437	0	0.00252753	0.333825	0.00227054	0	0.477573	0	0.19084	0
CASC15			0	0	0	9992	0	9442	0	9364	0	8837	0	9579	0	1372	0	4652	0	1801	0	4563	0	9534	0	8163	0	1361	0	3370	0	7240	0	996	0	4574	0	5204	0	9307	0	1979	0	0	0.188509	0	0.150361	0	0.15985	0.0936952	0	0.204668	0	0.222617	0.0592667	0.0896506	0	0	0	0.015109	0.00535465	0.136603
DCDC2			0	0	0	9992	0	6386	0	6655	0	7895	0	3953	0	6729	0	3181	0	753	0	2995	0	6652	0	6393	0	1554	0	6832	0	7240	0	3682	0	8967	0	1638	0	2626	0	295	0	0	0.0114751	0.0200023	0.131739	0.0482424	0.246282	0.0160085	0.0378949	0.321389	0	0.023737	0.136164	0	0.0375297	0.00721253	0.159754	0.147667	0.20337	0.394788
CLIC5			0	0	0	9992	0	7892	0	243	0	8837	0	6681	0	5627	0	1031	0	8014	0	7925	0	9534	0	8163	0	383	0	9102	0	7240	0	3032	0	8967	0	3091	0	321	0	2269	0	0	0.0217341	0	0.291231	0.0157124	0.403771	0	0.593343	0	0	0.0423508	0	0	0	0	0.0455128	0.0619887	0.436023	0.112045
FUT9			0	0	0	9992	0	9442	0	9364	0	7807	0	4909	0	7714	0	9797	0	8014	0	7925	0	7027	0	2605	0	2727	0	9102	0	7240	0	1123	0	2096	0	4089	0	2640	0	1319	0	0	0.00502982	0.17644	0.0685359	0	0	0	0	0	0	0.203625	0	0.22903	0.029467	0.00823679	0.111506	0.0336299	0.20274	0.209508
GPR63			0	0	0	9992	0	9442	0	9364	0	8837	0	4843	0	125	0	9797	0	8014	0	7925	0	101	0	6166	0	7347	0	161	0	7240	0	294	0	1724	0	2715	0	4597	0	3266	0	0	0.520173	0.0241489	0	0	0	0.486122	0	0	0	0.388309	0	0.262518	0.613447	0	0.114832	0.0776594	0.108106	0.0527273
HDDC2			0	0	0	9992	0	3211	0	3624	0	1881	0	2173	0	3323	0	7815	0	7828	0	5181	0	5689	0	7065	0	2906	0	770	0	3529	0	2495	0	1085	0	3860	0	7413	0	5878	0	0	0.0689847	0.00929433	0.062109	0.185635	0.0292975	0.306249	0.164098	0.000910265	0.0864471	0.0678318	0.0398385	0.334546	0.0628554	0.258863	0.264288	0.0384997	0.0308547	0.00456966
ENPP1			0	0	0	9992	0	4320	0	9271	0	8837	0	2618	0	1655	0	6161	0	8014	0	7925	0	1975	0	5320	0	7347	0	3255	0	117	0	5953	0	8967	0	7244	0	886	0	6672	0	0	0.16431	0.0457152	0	0.127436	0.088168	0.0984149	0.000491497	0	0.551484	0	0	0	0.239358	0	0.235614	0	0.35159	0
EZR			0	0	0	9992	0	7586	0	4279	0	8664	0	9579	0	5478	0	9797	0	2560	0	146	0	9534	0	2293	0	261	0	9102	0	174	0	5953	0	8967	0	7244	0	10044	0	6672	0	0	0.0235205	0.202814	0.331629	0.0208279	0	0	0.129573	0.143271	0.476335	0	0.538395	0	0	0.000907647	0	0	0	0
AC073332.1			0	0	0	9992	0	6011	0	9364	0	1616	0	9579	0	7353	0	2446	0	685	0	2923	0	5382	0	2848	0	7347	0	9102	0	7240	0	274	0	6454	0	6447	0	9646	0	527	0	0	0.0071886	0.160175	0	0.0599515	0.296728	0	0	0.332251	0	0.396825	0.140733	0.0313792	0.0729463	0.282385	0	0.00441938	0.00257915	0.337385
WIPF3			0	0	0	9992	0	4731	0	2483	0	5456	0	6952	0	8738	0	1603	0	8014	0	7925	0	2114	0	4858	0	4165	0	9102	0	7240	0	303	0	7796	0	7244	0	2886	0	737	0	0	0	0.0617611	0.0316858	0.108631	0.360155	0	0.235011	0	0	0.38641	0	0.00946737	0.229199	0.0597329	0.0380336	0	0.187598	0.295703
ADCY1			0	0	0	9992	0	9442	0	9364	0	8837	0	9579	0	8738	0	5685	0	2683	0	5630	0	9534	0	1231	0	7347	0	820	0	7240	0	843	0	3275	0	701	0	5394	0	391	0	0	0	0.30061	0	0	0.108767	0.297723	0	0.135864	0	0.247995	0.0275113	0.152971	0	0	0	0.255782	0.0813519	0.367984
AC211433.1			0	0	0	9992	0	3739	0	1926	0	1779	0	1432	0	8738	0	9232	0	4243	0	3952	0	5435	0	7032	0	7347	0	9102	0	1210	0	5953	0	2276	0	7244	0	5542	0	6672	0	0	0	0.00972789	0	0.157651	0.00390138	0	0.277614	0.0594117	0.265691	0	0.0836045	0.21484	0.0708092	0.268209	0.322086	0	0.0765646	0
AC006148.1			0	0	0	9992	0	9442	0	9364	0	8837	0	9579	0	6353	0	7167	0	3446	0	5331	0	7703	0	5551	0	7347	0	3166	0	7240	0	1178	0	2556	0	1773	0	2607	0	1398	0	0	0.0146229	0.0391109	0	0	0.047931	0.102682	0	0.093383	0	0.195492	0.0357019	0.196644	0.0176931	0	0	0.137167	0.204471	0.199961
AC005692.3			0	0	0	9992	0	1437	0	194	0	313	0	698	0	8738	0	9797	0	8014	0	7925	0	9534	0	8163	0	7347	0	9102	0	7240	0	5953	0	8967	0	7244	0	1216	0	6672	0	0	0	0	0	0.312479	0	0	0.629461	0	0	0	0	0	0	0.470409	0.400665	0	0.316588	0
PRKAG2-AS1			0	0	0	9992	0	9442	0	9364	0	8837	0	9579	0	731	0	9797	0	165	0	257	0	7031	0	1023	0	7347	0	6945	0	7240	0	5953	0	7564	0	4101	0	10044	0	2492	0	0	0.263863	0.325655	0	0	0	0.0148806	0	0.478306	0	0	0.440208	0.0124447	0.0294263	0	0	0.0333811	0	0.0955805
TRMT9B			0	0	0	9992	0	9442	0	826	0	8837	0	3422	0	1630	0	494	0	8014	0	5655	0	9534	0	8163	0	2964	0	9102	0	4349	0	1894	0	8967	0	228	0	4192	0	5018	0	0	0.166792	0	0.0605171	0	0.454567	0	0.386211	0	0.0509776	0.110801	0.026961	0	0	0	0.187459	0.378902	0.124804	0.0124534
PHYHIP			0	0	0	9992	0	4305	0	8530	0	3853	0	7773	0	896	0	4570	0	4152	0	3257	0	7265	0	7240	0	503	0	2525	0	5128	0	268	0	5657	0	4580	0	8459	0	730	0	0	0.243826	0.00746597	0.263515	0.128132	0.165142	0.137474	0.00554303	0.0627017	0.0276856	0.398395	0.120127	0.0513123	0.0243916	0.130979	0.0198364	0.0235682	0.0142028	0.297467
AC090993.1			0	0	0	9992	0	9442	0	9364	0	8837	0	9579	0	8738	0	520	0	8014	0	7925	0	983	0	8163	0	766	0	3410	0	7240	0	5953	0	601	0	2445	0	6835	0	6672	0	0	0	0	0.218928	0	0.451427	0.0919928	0	0	0	0	0	0.395212	0.3316	0	0	0.0916653	0.0425128	0
FAM110B			0	0	0	9992	0	9442	0	6495	0	8668	0	4878	0	1801	0	3273	0	8014	0	7925	0	4448	0	1287	0	7347	0	288	0	3618	0	2834	0	244	0	4805	0	6095	0	1909	0	0	0.152544	0.293325	0	0	0.240382	0.406056	0.042668	0	0.0817738	0.0499521	0	0.481209	0.10661	0.000859228	0.113375	0.0200506	0.060335	0.142499
NKAIN3			0	0	0	9992	0	7939	0	684	0	8837	0	3940	0	6703	0	9797	0	1059	0	2361	0	9534	0	3975	0	7347	0	9102	0	7240	0	153	0	8967	0	7244	0	7408	0	1115	0	0	0.0117032	0.0992999	0	0.0148877	0	0	0.40549	0.280714	0	0.50908	0.17847	0	0	0	0.160279	0	0.0309678	0.235548
AC060765.2			0	0	0	9992	0	5471	0	9364	0	8837	0	9579	0	870	0	9797	0	8014	0	2044	0	3215	0	991	0	1538	0	9102	0	7240	0	5953	0	8967	0	1410	0	4975	0	6672	0	0	0.246382	0.329984	0.133439	0.0784213	0	0	0	0	0	0	0.205739	0	0.163406	0	0	0.169493	0.094685	0
KLF10			0	0	0	9992	0	179	0	196	0	139	0	193	0	517	0	9797	0	8014	0	7925	0	9534	0	8163	0	7347	0	9102	0	7240	0	5953	0	8967	0	7244	0	10044	0	6672	0	0	0.306461	0	0	0.565243	0	0	0.626811	0	0	0	0	0	0	0.598196	0.557355	0	0	0
SH3GL2			0	0	0	9992	0	3586	0	4193	0	8837	0	6231	0	1821	0	7192	0	7412	0	4243	0	9534	0	1941	0	3464	0	2558	0	5052	0	1462	0	8967	0	2687	0	10044	0	822	0	0	0.151366	0.229333	0.0463177	0.166007	0.0473983	0.1354	0.133935	0.00354313	0.0299198	0.156894	0.071073	0	0	0	0.0588664	0.0787184	0	0.278901
PHF24			0	0	0	9992	0	9442	0	7171	0	8837	0	9579	0	779	0	5350	0	1574	0	770	0	7715	0	3116	0	7347	0	2787	0	7240	0	1218	0	8967	0	1021	0	4157	0	5023	0	0	0.259067	0.143879	0	0	0.125196	0.121635	0.0254932	0.22348	0	0.189707	0.33785	0	0.0174523	0	0	0.212419	0.126174	0.0124288
GPRIN2			0	0	0	9992	0	9442	0	9364	0	8837	0	9579	0	2468	0	737	0	8014	0	7925	0	4879	0	8163	0	309	0	9102	0	7240	0	5953	0	8967	0	733	0	1569	0	6672	0	0	0.108389	0	0.315609	0	0.428571	0	0	0	0	0	0	0	0.0896033	0	0	0.248976	0.281041	0
PRKG1-AS1			0	0	0	9992	0	2449	0	456	0	2447	0	1115	0	8738	0	8028	0	8014	0	2958	0	4870	0	8163	0	7347	0	9102	0	147	0	5953	0	4035	0	3878	0	10044	0	6672	0	0	0	0	0	0.231974	0.0238851	0	0.460158	0	0.498	0	0.138935	0.112371	0.0898742	0.218281	0.354921	0.0381481	0	0
HTR7			0	0	0	9992	0	9336	0	9364	0	7247	0	9579	0	862	0	9797	0	762	0	4037	0	9534	0	1503	0	7347	0	146	0	7240	0	129	0	8967	0	7244	0	10044	0	6672	0	0	0.24819	0.269048	0	0.000640319	0	0.515626	0	0.320106	0	0.561608	0.0798677	0	0	0.015245	0	0	0	0
KCNIP2			0	0	0	9992	0	9442	0	9364	0	8837	0	9579	0	5075	0	1734	0	8014	0	7925	0	9534	0	8163	0	7347	0	670	0	7240	0	102	0	8967	0	2027	0	10044	0	402	0	0	0.0288594	0	0	0	0.350366	0.319724	0	0	0	0.625998	0	0	0	0	0	0.118051	0	0.365435
CYP2E1			0	0	0	9992	0	6177	0	8429	0	6000	0	7727	0	1344	0	3256	0	3492	0	3042	0	4050	0	8163	0	7347	0	2479	0	2604	0	513	0	5597	0	7244	0	6961	0	1239	0	0	0.190182	0	0	0.0547094	0.241919	0.140646	0.00643738	0.0910948	0.143581	0.322397	0.133509	0.053003	0.123522	0.042044	0.0206593	0	0.0397577	0.218987
AC090138.1			0	0	0	9992	0	217	0	7919	0	8837	0	810	0	8738	0	3421	0	3491	0	118	0	203	0	8163	0	7347	0	9102	0	7240	0	5953	0	422	0	6929	0	10044	0	6672	0	0	0	0	0	0.527832	0.230473	0	0.012632	0.0911067	0	0	0.597987	0.425175	0.476803	0	0.387791	0.00162061	0	0
GLYATL2			0	0	0	9992	0	9442	0	9364	0	8837	0	9579	0	3126	0	9797	0	5201	0	3744	0	1631	0	725	0	6312	0	635	0	5104	0	5953	0	4226	0	492	0	239	0	6672	0	0	0.076441	0.362951	0.0065593	0	0	0.326261	0	0.0331121	0.0283964	0	0.0947117	0.103881	0.268296	0	0	0.296898	0.469675	0
AP001978.1			0	0	0	9992	0	4550	0	135	0	8837	0	1762	0	8738	0	109	0	8014	0	7925	0	637	0	8163	0	7347	0	9102	0	7240	0	160	0	8967	0	7244	0	2806	0	6672	0	0	0	0	0	0.11705	0.684383	0	0.698616	0	0	0.498943	0	0	0.374913	0	0.295392	0	0.191948	0
C11orf87			0	0	0	9992	0	9442	0	9364	0	8837	0	9506	0	4247	0	6342	0	1165	0	7925	0	554	0	4741	0	7347	0	1048	0	7240	0	172	0	8967	0	3008	0	10002	0	124	0	0	0.0439171	0.066615	0	0	0.0804826	0.26585	0	0.268189	0	0.476637	0	0	0.38574	0	0.000398384	0.0654933	0.000268693	0.476225
ABCG4			0	0	0	9992	0	9442	0	9364	0	8837	0	9579	0	1592	0	9797	0	2276	0	7925	0	2874	0	8163	0	1011	0	622	0	7240	0	5953	0	3763	0	1600	0	3400	0	6672	0	0	0.168674	0	0.189697	0	0	0.328374	0	0.162883	0	0	0	0.125354	0.183316	0	0	0.15224	0.159447	0
PCED1B			0	0	0	9992	0	1264	0	4126	0	7446	0	9579	0	8738	0	1043	0	4586	0	7925	0	9534	0	3004	0	251	0	9102	0	6467	0	327	0	8967	0	2984	0	7084	0	519	0	0	0	0.151347	0.334985	0.328912	0.402572	0	0.137909	0.0486296	0.00576981	0.378634	0	0	0	0.0125309	0	0.0662596	0.0370848	0.338626
LINC02231			0	0	0	9992	0	8750	0	9364	0	8837	0	749	0	3419	0	5676	0	624	0	316	0	856	0	1911	0	7347	0	6791	0	7240	0	5953	0	8967	0	3274	0	3682	0	6672	0	0	0.065471	0.23309	0	0.00497963	0.109468	0.0164588	0	0.341581	0	0	0.418104	0	0.345736	0	0.39441	0.0549599	0.147605	0
LINC00173			0	0	0	9992	0	7612	0	9364	0	7220	0	7090	0	3365	0	1329	0	2455	0	1962	0	5361	0	6218	0	7347	0	9102	0	7240	0	5953	0	8967	0	1467	0	4023	0	2321	0	0	0.0674756	0.0232291	0	0.0203753	0.382266	0	0	0.15091	0	0	0.213236	0	0.0736561	0.015728	0.0343931	0.16412	0.131625	0.107609
GPR12			0	0	0	9992	0	9442	0	2704	0	8837	0	9579	0	510	0	2879	0	8014	0	7925	0	9534	0	8163	0	7347	0	600	0	7240	0	184	0	8967	0	757	0	10044	0	1350	0	0	0.307859	0	0	0	0.267091	0.333171	0.221309	0	0	0.459955	0	0	0	0	0	0.246226	0	0.206183
AL356295.1			0	0	0	9992	0	6298	0	9364	0	8837	0	9579	0	8738	0	124	0	894	0	173	0	9534	0	2321	0	901	0	9102	0	7240	0	5953	0	8967	0	7244	0	10044	0	6672	0	0	0	0.200573	0.20185	0.0507302	0.657722	0	0	0.301533	0	0	0.499922	0	0	0	0	0	0	0
DIAPH3			0	0	0	9992	0	864	0	9364	0	970	0	556	0	8738	0	5354	0	8014	0	7925	0	9534	0	8163	0	7347	0	9102	0	7240	0	5953	0	8967	0	7244	0	232	0	2192	0	0	0	0	0	0.369602	0.125043	0	0	0	0	0	0	0	0	0.347884	0.418896	0	0.473479	0.118294
PCDH20			0	0	0	9992	0	277	0	1005	0	1235	0	6272	0	2291	0	8229	0	8014	0	5124	0	9534	0	8163	0	7347	0	9102	0	7240	0	197	0	8967	0	7244	0	10044	0	6672	0	0	0.118811	0	0	0.478267	0.0193801	0	0.36524	0	0	0.451247	0.0413353	0	0	0.318713	0.0575759	0	0	0
MYO16			0	0	0	9992	0	6873	0	9153	0	2564	0	995	0	8738	0	3161	0	8014	0	7925	0	5521	0	8163	0	138	0	1149	0	5785	0	5953	0	8967	0	7244	0	10044	0	107	0	0	0	0	0.399869	0.0360607	0.247692	0.256335	0.00117689	0	0.0143403	0	0	0	0.0681728	0.210672	0.367923	0	0	0.495301
AC005225.2			0	0	0	9992	0	9442	0	9364	0	8837	0	9579	0	3430	0	9797	0	1284	0	3055	0	5885	0	2510	0	7347	0	1162	0	7240	0	834	0	8967	0	7244	0	8099	0	1697	0	0	0.0650713	0.184555	0	0	0	0.254368	0	0.254194	0	0.249741	0.132991	0	0.0571483	0	0	0	0.0192413	0.163652
TSHR			0	0	0	9992	0	192	0	2528	0	1313	0	737	0	5210	0	9797	0	8014	0	7925	0	3979	0	8163	0	7347	0	8841	0	2553	0	5293	0	8967	0	7244	0	10044	0	6672	0	0	0.0269446	0	0	0.555742	0	0.00119013	0.231659	0	0.148028	0.00411378	0	0	0.126964	0.311333	0.395805	0	0	0
FBLN5			0	0	0	9992	0	9442	0	9364	0	8837	0	1697	0	652	0	225	0	8014	0	7925	0	9534	0	8163	0	7347	0	5165	0	7240	0	5953	0	8967	0	450	0	1944	0	6672	0	0	0.277833	0	0	0	0.567345	0.0411197	0	0	0	0	0	0	0	0	0.299653	0.304292	0.248791	0
AL157912.1			0	0	0	9992	0	4872	0	4797	0	5683	0	3615	0	2326	0	9797	0	8014	0	7925	0	2176	0	8163	0	7347	0	9102	0	7240	0	5953	0	2628	0	2431	0	631	0	6672	0	0	0.116534	0	0	0.102045	0	0	0.105243	0	0	0	0	0.191088	0.225591	0.0509679	0.176943	0.0926783	0.383282	0
AC066612.1			0	0	0	9992	0	9442	0	9364	0	8837	0	9579	0	1659	0	481	0	8014	0	7925	0	9534	0	8163	0	7347	0	9102	0	7240	0	5953	0	1877	0	1041	0	1202	0	6672	0	0	0.163973	0	0	0	0.457233	0	0	0	0	0	0	0.247407	0	0	0	0.209921	0.317799	0
RORA		Yes	0	0	0	9992	0	9442	0	3008	0	8314	0	7473	0	6861	0	4374	0	3775	0	5637	0	9534	0	8163	0	963	0	1873	0	1481	0	1088	0	8967	0	862	0	10044	0	6246	0	0	0.0104831	0	0.19587	0	0.174821	0.187931	0.202261	0.0776634	0.23441	0.207922	0.0273042	0	0	0.00350098	0.0251914	0.232798	0	0.00228077
MINAR1			0	0	0	9992	0	9442	0	9364	0	8837	0	9579	0	4479	0	507	0	4386	0	5375	0	1002	0	4643	0	7347	0	7485	0	1413	0	5953	0	688	0	209	0	3852	0	5017	0	0	0.0392428	0.069693	0	0	0.453029	0.00989731	0	0.0552443	0.240625	0	0.03415	0.385374	0.329568	0	0	0.386823	0.1396	0.0124888
TMC3-AS1			0	0	0	9992	0	9442	0	1951	0	8837	0	174	0	8738	0	9797	0	3780	0	7925	0	5777	0	3871	0	7347	0	4097	0	996	0	5953	0	8967	0	2915	0	1911	0	1726	0	0	0	0.104035	0	0	0	0.0672811	0.275899	0.0774937	0.291765	0	0	0	0.0600587	0	0.573248	0.0693637	0.251698	0.160745
AKAP13			0	0	0	9992	0	9442	0	9364	0	8548	0	8830	0	6135	0	9797	0	6332	0	7925	0	2432	0	8163	0	1601	0	9102	0	7240	0	5953	0	1416	0	2043	0	1641	0	6672	0	0	0.0165344	0	0.127422	0	0	0	0	0.0137896	0	0	0	0.29887	0.207821	0.00168662	0.00549419	0.116661	0.273168	0
SLC9A5			0	0	0	9992	0	9442	0	9364	0	8837	0	9579	0	4858	0	1323	0	2350	0	1944	0	3217	0	3885	0	7295	0	7385	0	7240	0	569	0	8967	0	1078	0	9001	0	3817	0	0	0.0322047	0.103715	0.000310521	0	0.382427	0.0107087	0	0.15799	0	0.310617	0.214814	0	0.16334	0	0	0.206436	0.00803163	0.0340618
ADAMTS18			0	0	0	9992	0	173	0	1079	0	8837	0	190	0	8738	0	9797	0	8014	0	1692	0	9534	0	8163	0	7347	0	9102	0	7240	0	5953	0	127	0	7244	0	10044	0	6672	0	0	0	0	0	0.5737	0	0	0.357474	0	0	0	0.236906	0.597692	0	0	0.561609	0	0	0
CDH13			0	0	0	9992	0	9442	0	9364	0	8837	0	9579	0	8738	0	5547	0	8014	0	7925	0	1003	0	4803	0	7347	0	2032	0	3566	0	5953	0	262	0	161	0	1999	0	6672	0	0	0	0.0638439	0	0	0.115818	0.174536	0	0	0.084789	0	0	0.472733	0.329457	0	0	0.418483	0.244842	0
RTN4RL1			0	0	0	9992	0	9442	0	9364	0	8837	0	9579	0	8738	0	8226	0	1174	0	2129	0	7366	0	488	0	7347	0	1567	0	7240	0	2508	0	7845	0	3243	0	10044	0	6672	0	0	0	0.398114	0	0	0.0194299	0.214883	0	0.267265	0	0.0671936	0.198947	0.00893111	0.0227177	0	0	0.0561619	0	0
SEZ6			0	0	0	9992	0	9442	0	9364	0	8837	0	9579	0	6169	0	9797	0	8014	0	7925	0	9534	0	2247	0	895	0	7355	0	5309	0	1300	0	5908	0	1551	0	3196	0	617	0	0	0.0162353	0.205555	0.202349	0	0	0.0109376	0	0	0.0234277	0.180186	0	0.0445563	0	0	0	0.157526	0.171066	0.320625
GPR179			0	0	0	9992	0	9442	0	4056	0	1660	0	2272	0	3493	0	1960	0	8014	0	7925	0	9534	0	8163	0	247	0	2802	0	7240	0	5953	0	2962	0	1719	0	10044	0	6672	0	0	0.0628599	0	0.335977	0	0.33336	0.120662	0.142101	0	0	0	0	0.171906	0	0.278893	0.257595	0.141325	0	0
ADAM11			0	0	0	9992	0	9442	0	9364	0	8837	0	9579	0	2540	0	5165	0	4494	0	3275	0	9534	0	5038	0	7347	0	625	0	7240	0	668	0	8967	0	1610	0	5258	0	2360	0	0	0.104173	0.0549683	0	0	0.134728	0.327957	0	0.0516555	0	0.285606	0.118858	0	0	0	0	0.151132	0.0857873	0.104542
AC008105.3			0	0	0	9992	0	9442	0	9364	0	8005	0	9579	0	8427	0	1746	0	2452	0	3349	0	5026	0	3381	0	6579	0	4178	0	5964	0	2089	0	7141	0	456	0	2866	0	1505	0	0	0.00141106	0.128523	0.00463091	0	0.34982	0.0653492	0	0.151142	0.0114501	0.0958759	0.113712	0.0185958	0.08457	0.00617752	0	0.303419	0.18866	0.186813
NPTX1			0	0	0	9992	0	9442	0	3917	0	8837	0	9579	0	4088	0	1173	0	784	0	1875	0	9534	0	1010	0	7347	0	3904	0	133	0	5953	0	8967	0	2774	0	10044	0	6672	0	0	0.0474622	0.327272	0	0	0.39326	0.073457	0.149281	0.31646	0.521799	0	0.220224	0	0	0	0	0.0750605	0	0
ZNF519			0	0	0	9992	0	9442	0	9364	0	8837	0	8127	0	7647	0	9797	0	3084	0	2020	0	9534	0	5956	0	3012	0	1418	0	1047	0	630	0	8967	0	7244	0	10044	0	745	0	0	0.00537586	0.0289058	0.0592414	0	0	0.227681	0	0.111486	0.283548	0.295731	0.207409	0	0	0	0.0139035	0	0	0.294106
TCF4-AS1			0	0	0	9992	0	6110	0	4299	0	2353	0	5445	0	5353	0	9797	0	1485	0	1812	0	9534	0	8163	0	7347	0	2410	0	183	0	5953	0	8967	0	7244	0	10044	0	6672	0	0	0.0250207	0	0	0.0567495	0	0.145873	0.128611	0.231639	0.470234	0	0.226017	0	0	0.225252	0.0881838	0	0	0
AC010615.2			0	0	0	9992	0	8752	0	8837	0	8837	0	6243	0	5410	0	6542	0	1520	0	1991	0	3946	0	2644	0	7347	0	2065	0	3596	0	1870	0	6814	0	7244	0	6266	0	6672	0	0	0.0242607	0.172795	0	0.00497706	0.0717575	0.172208	0.00312197	0.228182	0.0833141	0.114285	0.211318	0.0243254	0.128226	0	0.0585747	0	0.0560014	0
SYT3			0	0	0	9992	0	9442	0	6321	0	8837	0	6922	0	8738	0	6839	0	1477	0	1525	0	6908	0	1049	0	7347	0	1257	0	3371	0	5953	0	6936	0	1858	0	3703	0	6672	0	0	0	0.322786	0	0	0.0597899	0.244259	0.0477907	0.232396	0.0952592	0	0.250615	0.0221607	0.0322503	0	0.0390206	0.130355	0.146605	0
PRKCG			0	0	0	9992	0	9442	0	9364	0	8837	0	9579	0	5608	0	1297	0	8014	0	7455	0	9534	0	1688	0	7347	0	3649	0	7240	0	122	0	8967	0	1806	0	10044	0	193	0	0	0.0219479	0.252464	0	0	0.384476	0.08263	0	0	0	0.577229	0.0028972	0	0	0	0	0.134667	0	0.435395
INSM1			0	0	0	9992	0	814	0	9364	0	8837	0	777	0	8738	0	9797	0	8014	0	7925	0	9534	0	8163	0	151	0	9102	0	141	0	5953	0	114	0	7244	0	10044	0	6672	0	0	0	0	0.388713	0.376562	0	0	0	0	0.508361	0	0	0.624229	0	0	0.391195	0	0	0
RAB5IF			0	0	0	9992	0	8188	0	3478	0	6758	0	7108	0	8099	0	9348	0	2526	0	1261	0	1808	0	2448	0	6049	0	2903	0	3345	0	5953	0	4098	0	6053	0	1800	0	4443	0	0	0.00296258	0.189407	0.00852716	0.0113629	0.00283789	0.115277	0.172291	0.146048	0.0966342	0	0.277794	0.109678	0.25103	0.0236582	0.033818	0.00716455	0.260866	0.0206968
AP001347.1			0	0	0	9992	0	9442	0	9364	0	8837	0	9579	0	8738	0	9797	0	8014	0	6676	0	8687	0	8163	0	1621	0	1041	0	1538	0	870	0	8967	0	3024	0	8842	0	363	0	0	0	0	0.126381	0	0	0.266351	0	0	0.228825	0.242882	0.00973116	0	0.00583414	0	0	0.0647417	0.00961711	0.376412
AF064858.1			0	0	0	9992	0	5899	0	2664	0	7421	0	7016	0	6291	0	819	0	7665	0	4262	0	6137	0	2677	0	5233	0	5791	0	6516	0	418	0	8967	0	2016	0	4349	0	845	0	0	0.0151536	0.17085	0.0164629	0.0634383	0.422126	0.0294431	0.223368	0.00190307	0.00535413	0.346626	0.0702305	0	0.0501625	0.0128131	0.0363586	0.118988	0.118082	0.275889
TAFA5			0	0	0	9992	0	9442	0	9364	0	8837	0	9579	0	7141	0	4502	0	3462	0	3785	0	1620	0	1923	0	7347	0	2157	0	7240	0	1917	0	8967	0	5111	0	10044	0	2053	0	0	0.00839957	0.231683	0	0	0.16843	0.165413	0	0.0924658	0	0.108921	0.0924924	0	0.269063	0	0	0.0160274	0	0.129862
FAM9B			0	0	0	9992	0	9442	0	9364	0	8837	0	9579	0	8738	0	9797	0	8014	0	7925	0	6441	0	8163	0	203	0	9102	0	1657	0	5953	0	522	0	114	0	155	0	6672	0	0	0	0	0.359673	0	0	0	0	0	0.218294	0	0	0.406573	0.0429902	0	0	0.473954	0.534238	0
TBL1X			0	0	0	9992	0	9442	0	2092	0	8837	0	3656	0	8738	0	2137	0	8014	0	7925	0	9534	0	8163	0	2008	0	9102	0	4279	0	576	0	2806	0	7244	0	1587	0	6672	0	0	0	0	0.101227	0	0.321015	0	0.264982	0	0.0540575	0.308035	0	0.181208	0	0	0.175083	0	0.278694	0
DMD		Yes	0	0	0	9992	0	8302	0	5205	0	5976	0	9579	0	1105	0	4219	0	1447	0	1974	0	9534	0	3251	0	2403	0	3476	0	7240	0	5953	0	1999	0	7244	0	10044	0	6672	0	0	0.217958	0.136097	0.0818783	0.00964226	0.183255	0.0891333	0.0866275	0.235203	0	0	0.21217	0.237727	0	0.0427237	0	0	0	0
SPANXA2-OT1			0	0	0	9992	0	7639	0	9364	0	6754	0	9071	0	5803	0	368	0	1977	0	5462	0	6829	0	3429	0	5602	0	2161	0	5475	0	1272	0	3757	0	1371	0	5412	0	3690	0	0	0.0197248	0.125951	0.0122765	0.0198573	0.48557	0.165187	0	0.188356	0.0198324	0.183141	0.031378	0.125524	0.033749	0.0237903	0.0033413	0.173622	0.0806247	0.0383231
HMGB3			0	0	0	9992	0	3604	0	2379	0	8837	0	1418	0	8738	0	2623	0	8014	0	7925	0	9534	0	8163	0	7347	0	2228	0	7240	0	5953	0	8967	0	7244	0	1342	0	6672	0	0	0	0	0	0.165146	0.284959	0.16054	0.2425	0	0	0	0	0	0	0	0.323783	0	0.303066	0
LINC01649			0	0	0	9992	0	9442	0	2257	0	8837	0	2456	0	8738	0	9797	0	820	0	609	0	1014	0	8163	0	7347	0	9102	0	7240	0	5953	0	8967	0	7244	0	10044	0	6672	0	0	0	0	0	0	0	0	0.251434	0.312408	0	0	0.359413	0	0.327814	0	0.245544	0	0	0
AC109811.1			0	0	0	9992	0	2141	0	3775	0	1121	0	2486	0	8738	0	9797	0	8014	0	1067	0	9534	0	8163	0	7347	0	9102	0	7240	0	5953	0	328	0	7244	0	3005	0	6672	0	0	0	0	0	0.252668	0	0	0.155416	0	0	0	0.299671	0.446625	0	0.331657	0.243432	0	0.180822	0
AC018511.2			0	0	0	9992	0	1510	0	292	0	926	0	220	0	8738	0	9797	0	8014	0	7925	0	9534	0	8163	0	7347	0	9102	0	7240	0	5953	0	8967	0	7244	0	1424	0	6672	0	0	0	0	0	0.304957	0	0	0.539161	0	0	0	0	0	0	0.353659	0.540846	0	0.293555	0
CEACAM21			0	0	0	9992	0	9442	0	9364	0	8837	0	9579	0	810	0	504	0	1024	0	7925	0	9534	0	620	0	7347	0	9102	0	7240	0	5953	0	8967	0	335	0	10044	0	6672	0	0	0.256117	0.378998	0	0	0.453297	0	0	0.285681	0	0	0	0	0	0	0	0.333325	0	0
ANKRD20A21P			0	0	0	9992	0	9442	0	498	0	1581	0	1683	0	8738	0	716	0	8014	0	7925	0	9534	0	8163	0	7347	0	9102	0	7240	0	5953	0	8967	0	264	0	10044	0	6672	0	0	0	0	0	0	0.430389	0	0.446343	0	0	0	0	0	0	0.285123	0.300772	0.36231	0	0
AC012513.3			0	0	0	9992	0	1373	0	536	0	8837	0	1293	0	279	0	9797	0	8014	0	7925	0	9534	0	8163	0	7347	0	9102	0	7240	0	5953	0	546	0	7244	0	10044	0	6672	0	0	0.379695	0	0	0.319048	0	0	0.43603	0	0	0	0	0.40407	0	0	0.337183	0	0	0
AP000648.4			0	0	0	9992	0	475	0	1536	0	372	0	909	0	394	0	9797	0	8014	0	7925	0	9534	0	8163	0	7347	0	9102	0	7240	0	5953	0	8967	0	7244	0	10044	0	6672	0	0	0.342227	0	0	0.419577	0	0	0.313073	0	0	0	0	0	0	0.445853	0.378412	0	0	0
SRGAP2D			0	0	0	9992	0	9442	0	9364	0	8837	0	9579	0	1448	0	756	0	8014	0	7925	0	1581	0	8163	0	7347	0	1231	0	7240	0	5953	0	8967	0	7244	0	2227	0	6672	0	0	0.180091	0	0	0	0.426683	0.246791	0	0	0	0	0	0	0.272261	0	0	0	0.229473	0
AC138207.8			0	0	0	9992	0	9039	0	2229	0	8837	0	9579	0	3938	0	9797	0	3309	0	2888	0	6722	0	3191	0	1220	0	1719	0	7240	0	2943	0	8967	0	520	0	5774	0	1317	0	0	0.0508488	0.139376	0.165441	0.00254086	0	0.200985	0.253455	0.0997418	0	0.0459244	0.142409	0	0.0358849	0	0	0.291086	0.0695834	0.209776
AF274858.1			0	0	0	9992	0	9442	0	9364	0	8837	0	9579	0	4487	0	2019	0	460	0	534	0	9534	0	605	0	7347	0	1661	0	7240	0	5953	0	8967	0	7244	0	10044	0	6672	0	0	0.0391366	0.381401	0	0	0.329426	0.207263	0	0.369374	0	0	0.369885	0	0	0	0	0	0	0
CR381653.2			0	0	0	9992	0	196	0	1622	0	1398	0	198	0	8738	0	9797	0	8014	0	7925	0	9534	0	8163	0	7347	0	9102	0	7240	0	5953	0	8967	0	7244	0	1502	0	6672	0	0	0	0	0	0.551769	0	0	0.304424	0	0	0	0	0	0	0.302168	0.555509	0	0.286867	0
ZNNT1			0	0	0	9992	0	7112	0	3633	0	4039	0	9579	0	1224	0	9797	0	8014	0	7925	0	4218	0	8163	0	720	0	365	0	7240	0	5953	0	8967	0	2062	0	5014	0	1088	0	0	0.20385	0	0.2251	0.0303414	0	0.387168	0.163589	0	0	0	0	0	0.116156	0.120609	0	0.115261	0.0936289	0.238187
LUCAT1			0	0	0	128	0	9442	0	9364	0	4377	0	7291	0	3787	0	5168	0	8014	0	7925	0	161	0	169	0	7347	0	9102	0	7240	0	5953	0	2179	0	7244	0	10044	0	6672	0	0.606585	0.0549576	0.492708	0	0	0.134653	0	0	0	0	0	0	0.221917	0.518231	0.103136	0.0292428	0	0	0
ANXA5			0	0	0	135	0	1693	0	515	0	8837	0	5745	0	8738	0	9797	0	8014	0	7925	0	935	0	8163	0	2866	0	9102	0	7240	0	5953	0	7249	0	7244	0	10044	0	6672	0	0.597993	0	0	0.0635418	0.289809	0	0	0.442276	0	0	0	0	0.0167674	0.336803	0	0.0753272	0	0	0
TESMIN			0	0	0	136	0	9442	0	9364	0	8837	0	9579	0	264	0	364	0	8014	0	7925	0	9534	0	8163	0	7347	0	9102	0	7240	0	5953	0	8967	0	172	0	10044	0	6672	0	0.589247	0.386619	0	0	0	0.489075	0	0	0	0	0	0	0	0	0	0	0.410582	0	0
BCL2L11			0	0	0	141	0	9442	0	9364	0	8837	0	9579	0	8738	0	4781	0	3719	0	7925	0	5789	0	2910	0	7347	0	2258	0	1044	0	220	0	7008	0	7244	0	10044	0	6672	0	0.578337	0	0.156911	0	0	0.152629	0.156562	0	0.0802081	0.283695	0.425797	0	0.0208398	0.0596589	0	0	0	0	0
DLX2			0	0	0	165	0	1661	0	9364	0	8837	0	9579	0	8738	0	9797	0	8014	0	7925	0	9534	0	8163	0	7347	0	176	0	7240	0	5953	0	8967	0	7244	0	267	0	6672	0	0.539625	0	0	0	0.29298	0	0.464436	0	0	0	0	0	0	0	0	0	0	0.455898	0
FAT1		Yes	0	0	0	265	0	9442	0	9364	0	7615	0	9579	0	8738	0	127	0	8014	0	7925	0	9534	0	3490	0	7347	0	8257	0	7240	0	496	0	8967	0	314	0	9143	0	6672	0	0.454821	0	0.122938	0	0	0.651249	0.00417088	0	0	0	0.326709	0	0	0	0.0108022	0	0.342688	0.00689262	0
AC092535.4			0	0	0	267	0	935	0	4160	0	1031	0	716	0	4389	0	5650	0	8014	0	7925	0	9534	0	8163	0	3584	0	9102	0	7240	0	4528	0	2920	0	3000	0	10044	0	5313	0	0.452094	0.0411412	0	0.043424	0.361803	0.11075	0	0.135998	0	0	0.0106847	0	0.174269	0	0.341631	0.398556	0.0657246	0	0.00899587
AC007277.1			0	0	0	294	0	473	0	9364	0	3147	0	9579	0	8738	0	9797	0	8014	0	7925	0	9534	0	8163	0	7347	0	179	0	7240	0	5953	0	8967	0	7244	0	491	0	6672	0	0.44167	0	0	0	0.419742	0	0.459572	0	0	0	0	0	0	0	0.171501	0	0	0.403854	0
SCML1			0	0	0	296	0	2258	0	4960	0	5540	0	4600	0	3923	0	2587	0	8014	0	6439	0	9534	0	8163	0	7347	0	4958	0	7240	0	5953	0	8097	0	5262	0	1126	0	6672	0	0.441262	0.0513947	0	0	0.244662	0.287255	0.0456103	0.0979466	0	0	0	0.0128278	0.00639329	0	0.056883	0.126918	0.0145789	0.325615	0
LINC01933			0	0	0	304	0	9442	0	6683	0	8837	0	9579	0	8738	0	183	0	915	0	6702	0	7520	0	8163	0	7347	0	9102	0	7240	0	5953	0	8967	0	1815	0	10044	0	3188	0	0.43898	0	0	0	0	0.599511	0	0.0373061	0.298152	0	0	0.00943318	0	0.0203167	0	0	0.134099	0	0.0558548
HLA-A			0	0	0	311	0	5451	0	2153	0	1553	0	5716	0	5212	0	9797	0	4121	0	2173	0	8868	0	5802	0	7347	0	4093	0	4516	0	5180	0	8670	0	7244	0	7493	0	6672	0	0.437031	0.026918	0.0327696	0	0.0789793	0	0.0674346	0.26006	0.0635627	0.0451319	0.00510964	0.195016	0.00176076	0.00432582	0.288469	0.0766149	0	0.0293263	0
AP002518.2			0	0	0	375	0	5069	0	9364	0	2020	0	6907	0	8738	0	9797	0	8014	0	7925	0	2186	0	8163	0	7347	0	9102	0	1255	0	5953	0	8967	0	7244	0	8448	0	6672	0	0.420275	0	0	0	0.0940724	0	0	0	0	0.259045	0	0	0	0.224961	0.248403	0.0393615	0	0.0143622	0
PLP2			0	0	0	391	0	9442	0	856	0	8837	0	9579	0	8738	0	9797	0	8014	0	7925	0	9534	0	8163	0	7347	0	9102	0	7240	0	5953	0	430	0	7244	0	1665	0	6672	0	0.416597	0	0	0	0	0	0	0.382838	0	0	0	0	0.423048	0	0	0	0	0.271415	0
PRSS3			0	0	0	402	0	4781	0	3741	0	8837	0	5240	0	8738	0	9797	0	8014	0	2742	0	2307	0	3044	0	7347	0	9102	0	4646	0	5562	0	242	0	3380	0	4206	0	1262	0	0.415335	0	0.149074	0	0.106251	0	0	0.157388	0	0.0411806	0.00235341	0.152153	0.481533	0.217044	0	0.0960304	0.0514147	0.124338	0.215929
AL441883.1			0	0	0	422	0	2359	0	1634	0	8837	0	582	0	8738	0	9797	0	8014	0	7925	0	9534	0	8163	0	7347	0	9102	0	7240	0	5953	0	8967	0	7244	0	10044	0	6672	0	0.409139	0	0	0	0.237942	0	0	0.303603	0	0	0	0	0	0	0	0.416003	0	0	0
AMDHD1			0	0	0	621	0	2466	0	9364	0	8837	0	9579	0	8738	0	580	0	8014	0	7925	0	1977	0	8163	0	7347	0	9102	0	7240	0	5953	0	8967	0	7244	0	10044	0	6672	0	0.370955	0	0	0	0.230862	0.44466	0	0	0	0	0	0	0	0.239271	0	0	0	0	0
CFAP157			0	0	0	628	0	9442	0	9364	0	229	0	154	0	8738	0	514	0	8014	0	7925	0	9534	0	8163	0	7347	0	9102	0	7240	0	5953	0	8967	0	7244	0	10044	0	6672	0	0.369994	0	0	0	0	0.452419	0	0	0	0	0	0	0	0	0.515935	0.592664	0	0	0
PRKY			0	0	0	657	0	9442	0	9364	0	5897	0	9579	0	7222	0	6635	0	2006	0	3571	0	4409	0	424	0	4576	0	2812	0	3982	0	5953	0	7972	0	6323	0	2120	0	6672	0	0.363378	0.0079811	0.40889	0.0248369	0	0.0684006	0.119639	0	0.186102	0.0662592	0	0.103159	0.00769926	0.108054	0.045236	0	0.00523169	0.235848	0
LRIF1			0	0	0	676	0	2230	0	6167	0	3204	0	2203	0	4930	0	3310	0	5301	0	3678	0	6524	0	7225	0	7347	0	9102	0	1316	0	5953	0	5995	0	7244	0	7325	0	6672	0	0.361496	0.0310777	0.00761318	0	0.246733	0.238112	0	0.052245	0.0312869	0.252137	0	0.0983404	0.0426812	0.0405961	0.167867	0.262094	0	0.0324167	0
DDAH1			0	0	0	712	0	4383	0	1214	0	7205	0	3849	0	8738	0	1925	0	8014	0	4197	0	3028	0	8163	0	7347	0	6627	0	7240	0	2964	0	379	0	2901	0	10044	0	4407	0	0.354443	0	0	0	0.124697	0.336172	0.0182544	0.34368	0	0	0.0450213	0.0729636	0.432643	0.174585	0.0159157	0.164971	0.0698545	0	0.0214439
EPHX2			0	0	0	746	0	5164	0	5856	0	7390	0	2671	0	7139	0	3450	0	2341	0	4128	0	2859	0	1096	0	4225	0	8725	0	3898	0	5953	0	4405	0	4554	0	2004	0	6672	0	0.348235	0.00841846	0.317678	0.0305265	0.0900654	0.228562	0.00169252	0.063337	0.15899	0.0701241	0	0.0764226	0.0961249	0.184013	0.0131449	0.232208	0.0238903	0.244489	0
INSYN2B			0	0	0	763	0	7050	0	5322	0	4579	0	4653	0	8738	0	252	0	8014	0	4710	0	6870	0	2490	0	7347	0	7791	0	7240	0	5197	0	8967	0	1366	0	10044	0	6672	0	0.345854	0	0.186279	0	0.0317968	0.5457	0.0073927	0.0822682	0	0	0.00492063	0.0535888	0	0.0329821	0.0938815	0.123528	0.174267	0	0
AC008462.1			0	0	0	767	0	2551	0	4885	0	3717	0	3073	0	4823	0	2885	0	3259	0	3324	0	2802	0	7476	0	2923	0	3905	0	1576	0	2085	0	3830	0	6319	0	4095	0	2947	0	0.345121	0.0328436	0.00498935	0.0616375	0.224865	0.266474	0.0734569	0.101111	0.102364	0.225931	0.0962395	0.114661	0.121068	0.186256	0.139057	0.207404	0.00525587	0.128265	0.066975
FAM86B3P			0	0	0	813	0	492	0	9364	0	8837	0	1021	0	8738	0	668	0	8014	0	7925	0	9534	0	8163	0	7347	0	9102	0	7240	0	5953	0	8967	0	7244	0	10044	0	6672	0	0.33644	0	0	0	0.416004	0.434835	0	0	0	0	0	0	0	0	0	0.365063	0	0	0
RGS9			0	0	0	814	0	8920	0	2747	0	6187	0	6387	0	6583	0	9368	0	2262	0	4029	0	9534	0	8163	0	3196	0	9102	0	7032	0	1301	0	8699	0	7244	0	9300	0	2630	0	0.336186	0.0126909	0	0.0541712	0.00357533	0.00273442	0	0.218621	0.164495	0.0013357	0.180069	0.0804107	0.00158403	0	0.0367036	0.0542614	0	0.00539996	0.086063
CCDC40			0	0	0	828	0	3871	0	4662	0	3891	0	3108	0	3957	0	1081	0	7663	0	5852	0	5126	0	5003	0	1124	0	7971	0	2929	0	5713	0	4529	0	7244	0	5804	0	2253	0	0.334732	0.0503701	0.0561569	0.17627	0.150538	0.399678	0.00607746	0.11114	0.00190756	0.120902	0.00139724	0.022519	0.0914275	0.0818456	0.128356	0.205574	0	0.0686587	0.113297
PTGFR			0	0	0	829	0	9442	0	9364	0	8837	0	9579	0	8738	0	2463	0	8014	0	7925	0	9534	0	8163	0	7347	0	9102	0	192	0	5953	0	8967	0	7244	0	2072	0	6672	0	0.334694	0	0	0	0	0.295781	0	0	0	0.464638	0	0	0	0	0	0	0	0.239392	0
HYOU1			0	0	0	834	0	4603	0	3843	0	8837	0	8583	0	2108	0	4980	0	3505	0	1818	0	4678	0	3579	0	4941	0	4276	0	5024	0	2206	0	5676	0	3869	0	3588	0	3628	0	0.33274	0.130318	0.118633	0.0198335	0.114758	0.143627	0.0624465	0.152197	0.0903358	0.0305872	0.0878641	0.22554	0.0507344	0.0977471	0	0.00799904	0.0382531	0.151655	0.0399365
COLEC10			0	0	0	873	0	4925	0	2181	0	8837	0	9579	0	8738	0	1829	0	8014	0	244	0	9534	0	8163	0	7347	0	9102	0	7240	0	5953	0	8967	0	7244	0	10044	0	6672	0	0.327383	0	0	0	0.100074	0.343882	0	0.258071	0	0	0	0.442843	0	0	0	0	0	0	0
PIF1			0	0	0	874	0	9442	0	9364	0	8837	0	9579	0	8738	0	1236	0	8014	0	7925	0	159	0	8163	0	7347	0	9102	0	7240	0	5953	0	8967	0	7244	0	105	0	6672	0	0.326887	0	0	0	0	0.388583	0	0	0	0	0	0	0	0.518903	0	0	0	0.600312	0
C16orf95			0	0	0	890	0	4759	0	7650	0	3888	0	7130	0	3763	0	1941	0	3929	0	5388	0	6820	0	3569	0	7347	0	1781	0	4233	0	2758	0	3524	0	7244	0	3420	0	1525	0	0.325425	0.0556356	0.119231	0	0.107412	0.335055	0.196114	0.0167832	0.0715309	0.0558098	0.0529389	0.0338943	0.138124	0.0339138	0.128515	0.0331207	0	0.158837	0.184117
DLGAP2-AS1			0	0	0	914	0	9442	0	1041	0	144	0	9579	0	8738	0	9797	0	8014	0	7925	0	115	0	8163	0	7347	0	9102	0	7240	0	5953	0	8967	0	7244	0	10044	0	6672	0	0.322319	0	0	0	0	0	0	0.361456	0	0	0	0	0	0.584487	0.588201	0	0	0	0
MAP10			0	0	0	933	0	3165	0	3660	0	1798	0	1771	0	8738	0	9797	0	8014	0	7925	0	9534	0	8163	0	7347	0	9102	0	7240	0	5953	0	8967	0	2046	0	3325	0	6672	0	0.31765	0	0	0	0.187549	0	0	0.162153	0	0	0	0	0	0	0.266284	0.294355	0.116487	0.163678	0
DNMBP			0	0	0	941	0	3329	0	5654	0	5267	0	5650	0	5427	0	2636	0	2975	0	4489	0	5674	0	6477	0	5123	0	3157	0	1544	0	5953	0	6701	0	4838	0	929	0	4151	0	0.316681	0.024009	0.0185118	0.0177492	0.17936	0.283869	0.102972	0.0701845	0.117494	0.228493	0	0.0620043	0.0262237	0.0635109	0.0666325	0.0797237	0.0195238	0.346983	0.0264182
LRP12			0	0	0	942	0	4514	0	7364	0	3197	0	6163	0	3542	0	3653	0	5369	0	2689	0	9534	0	7367	0	1919	0	4792	0	7240	0	965	0	7635	0	4258	0	2848	0	2609	0	0.316675	0.0614744	0.00609673	0.106061	0.118901	0.218419	0.0493756	0.021683	0.0297879	0	0.226952	0.155088	0.0114184	0	0.168238	0.0609386	0.0296429	0.189407	0.0872417
AC012184.2			0	0	0	978	0	9442	0	9364	0	8837	0	9579	0	8738	0	2080	0	8014	0	7925	0	9534	0	8163	0	7347	0	9102	0	7240	0	5953	0	1030	0	7244	0	2557	0	6672	0	0.311976	0	0	0	0	0.325508	0	0	0	0	0	0	0.339848	0	0	0	0	0.207356	0
RET			0	0	0	983	0	9442	0	9364	0	8837	0	9579	0	204	0	809	0	8014	0	7925	0	9534	0	8163	0	7347	0	9102	0	7240	0	5953	0	8967	0	1239	0	4861	0	6672	0	0.311442	0.419789	0	0	0	0.422665	0	0	0	0	0	0	0	0	0	0	0.188237	0.0984763	0
MROH8			0	0	0	1022	0	3142	0	4431	0	3157	0	3233	0	2673	0	3827	0	2034	0	4667	0	5098	0	3537	0	6052	0	7407	0	4651	0	5953	0	1934	0	7244	0	2111	0	6672	0	0.306317	0.0970353	0.120858	0.0084954	0.188495	0.206318	0.0104898	0.121437	0.18233	0.0409554	0	0.0554492	0.242358	0.0823909	0.170337	0.199371	0	0.236942	0
FZD6			0	0	0	1034	0	6250	0	4580	0	6792	0	3241	0	7463	0	3088	0	8014	0	7925	0	2489	0	8163	0	6996	0	2553	0	1830	0	5953	0	8967	0	3147	0	10000	0	6672	0	0.304626	0.00649132	0	0.00212026	0.0521083	0.251318	0.135676	0.1151	0	0.203812	0	0	0	0.203734	0.0229461	0.198929	0.0599623	0.000276604	0
CLCN5			0	0	0	1037	0	3152	0	9277	0	1006	0	4696	0	3451	0	3792	0	7512	0	7925	0	5419	0	850	0	7347	0	5642	0	5858	0	5953	0	5402	0	2588	0	6884	0	6672	0	0.304298	0.0644244	0.346627	0	0.188231	0.208593	0.0320567	0.000441037	0.00285969	0.0132012	0	0	0.0587611	0.071497	0.344108	0.121814	0.0846733	0.041475	0
ZFPM2			0	0	0	1044	0	2214	0	9364	0	8386	0	4561	0	8738	0	9797	0	8014	0	7925	0	9534	0	8163	0	7347	0	9102	0	634	0	5953	0	8967	0	7244	0	1790	0	6672	0	0.303056	0	0	0	0.24766	0	0	0	0	0.347457	0	0	0	0	0.00279249	0.128611	0	0.262037	0
AC011468.2			0	0	0	1056	0	1458	0	9364	0	8837	0	9579	0	309	0	9797	0	8014	0	7925	0	9534	0	8163	0	7347	0	583	0	7240	0	5953	0	8967	0	7244	0	10044	0	6672	0	0.301762	0.369743	0	0	0.310533	0	0.338028	0	0	0	0	0	0	0	0	0	0	0	0
TIGD4			0	0	0	1065	0	2428	0	8362	0	3111	0	2843	0	5679	0	1709	0	3873	0	4970	0	4161	0	1303	0	6267	0	4776	0	6027	0	3053	0	7815	0	3216	0	2733	0	4211	0	0.300334	0.0210144	0.291732	0.00689006	0.233006	0.352753	0.0497203	0.00703281	0.0734879	0.0106221	0.0415843	0.0459228	0.009299	0.11827	0.173296	0.221361	0.0573094	0.19706	0.0251748
MAK16			0	0	0	1079	0	1805	0	4616	0	4858	0	4472	0	3840	0	4311	0	1964	0	2563	0	4634	0	8163	0	4583	0	5480	0	3550	0	5953	0	5815	0	7244	0	5359	0	6672	0	0.298531	0.0531429	0	0.0247029	0.280015	0.178063	0.0351805	0.11342	0.189014	0.0857317	0	0.16276	0.0466019	0.0992106	0.0822591	0.133306	0	0.082577	0
HSPA5			0	0	0	1125	0	3310	0	1855	0	5050	0	2186	0	8738	0	9797	0	3047	0	3802	0	3434	0	2719	0	5321	0	8532	0	2399	0	5953	0	4052	0	7244	0	3958	0	6672	0	0.2924	0	0.168157	0.0154359	0.18035	0	0.00266072	0.283597	0.113205	0.159035	0	0.0917549	0.111745	0.152207	0.0749791	0.263128	0	0.134608	0
AC093298.2			0	0	0	1132	0	9442	0	7174	0	8837	0	9579	0	2672	0	2495	0	2101	0	7925	0	879	0	8163	0	7347	0	9102	0	7240	0	5953	0	4080	0	7244	0	4862	0	6672	0	0.291824	0.0970436	0	0	0	0.293373	0	0.0254341	0.178045	0	0	0	0.110522	0.342078	0	0	0	0.0984759	0
TIRAP			0	0	0	1164	0	2727	0	5170	0	2468	0	7459	0	4071	0	3395	0	4964	0	2951	0	3336	0	2875	0	7347	0	5869	0	4595	0	5953	0	2289	0	704	0	3904	0	6672	0	0.287479	0.0477729	0.158803	0	0.213022	0.232323	0.0281856	0.0886455	0.0381739	0.042902	0	0.139202	0.213969	0.157686	0.216445	0.0255381	0.255427	0.137275	0
MXRA7			0	0	0	1198	0	9442	0	8347	0	8837	0	9579	0	8738	0	9797	0	8014	0	7925	0	1469	0	3371	0	4796	0	1799	0	7240	0	2494	0	5566	0	7244	0	4690	0	6672	0	0.284902	0	0.128964	0.0216024	0	0	0.194272	0.00727408	0	0	0.0679612	0	0.0538537	0.284238	0	0	0	0.104442	0
NUDT14			0	0	0	1200	0	4701	0	4043	0	4310	0	3728	0	2614	0	9797	0	8014	0	1977	0	8636	0	8163	0	7347	0	2271	0	7240	0	5953	0	8967	0	4870	0	6467	0	6672	0	0.284766	0.100901	0	0	0.109772	0	0.155702	0.142657	0	0	0	0.211979	0	0.00625625	0.106471	0.171249	0.0190172	0.0511146	0
CRYZ			0	0	0	1253	0	2902	0	7406	0	5005	0	1566	0	5295	0	3623	0	7221	0	2859	0	563	0	2838	0	5229	0	9102	0	7240	0	5953	0	4832	0	6260	0	1394	0	6672	0	0.279816	0.0257533	0.160868	0.0165017	0.202555	0.219687	0	0.0208834	0.00485528	0	0	0.14453	0.0792836	0.384557	0.0768162	0.30977	0.0056391	0.297129	0
TTC12			0	0	0	1265	0	3303	0	5082	0	4392	0	3692	0	8738	0	4960	0	7106	0	7925	0	1387	0	1880	0	6206	0	9102	0	5672	0	5953	0	2624	0	5752	0	5164	0	6672	0	0.278513	0	0.235646	0.00739913	0.180646	0.144556	0	0.0926235	0.00588646	0.016067	0	0	0.191206	0.290775	0.102268	0.17326	0.00965546	0.0887666	0
PLB1			0	0	0	1296	0	9442	0	9364	0	8837	0	9579	0	8092	0	3866	0	6738	0	5106	0	9534	0	2206	0	3112	0	6854	0	7240	0	2592	0	8967	0	7244	0	8711	0	2561	0	0.275524	0.00299424	0.207822	0.0565063	0	0.204234	0.0157464	0	0.00936908	0	0.0624012	0.0418073	0	0	0	0	0	0.0111523	0.0905912
AL133352.1			0	0	0	1318	0	1451	0	9364	0	8837	0	3343	0	8738	0	519	0	8014	0	7925	0	9534	0	8163	0	7347	0	9102	0	7240	0	5953	0	671	0	7244	0	10044	0	6672	0	0.271856	0	0	0	0.311329	0.45151	0	0	0	0	0	0	0.386884	0	0	0.192057	0	0	0
INHA			0	0	0	1334	0	6792	0	9364	0	8837	0	9579	0	6813	0	2473	0	8014	0	7925	0	9534	0	8163	0	7347	0	6961	0	7240	0	2786	0	6280	0	2110	0	5196	0	1454	0	0.270222	0.0108386	0	0	0.0378792	0.294883	0.0146824	0	0	0	0.052057	0	0.0356501	0	0	0	0.111885	0.0880504	0.192476
CFAP58			0	0	0	1339	0	3609	0	1985	0	8837	0	3092	0	8738	0	238	0	8014	0	7925	0	412	0	8163	0	7347	0	9102	0	7240	0	5953	0	8967	0	7244	0	10044	0	6672	0	0.269656	0	0	0	0.16502	0.557298	0	0.272912	0	0	0	0	0	0.407544	0	0.206482	0	0	0
PIH1D2			0	0	0	1340	0	3051	0	1162	0	3230	0	2769	0	2034	0	400	0	8014	0	7925	0	9534	0	8163	0	7347	0	9102	0	7240	0	5953	0	8967	0	7244	0	10044	0	6672	0	0.269623	0.135945	0	0	0.193527	0.474153	0	0.348287	0	0	0	0	0	0	0.166178	0.225795	0	0	0
CIDECP1			0	0	0	1341	0	3780	0	3677	0	8837	0	9579	0	738	0	1664	0	8014	0	7925	0	3267	0	8163	0	7347	0	2155	0	7240	0	5953	0	8967	0	7244	0	4606	0	6672	0	0.269453	0.263326	0	0	0.1556	0.355481	0.165657	0.161338	0	0	0	0	0	0.160934	0	0	0	0.107508	0
AC004696.1			0	0	0	1343	0	180	0	9364	0	249	0	359	0	8738	0	9797	0	8014	0	7925	0	9534	0	8163	0	7347	0	9102	0	7240	0	5953	0	8967	0	7244	0	10044	0	6672	0	0.269283	0	0	0	0.563337	0	0	0	0	0	0	0	0	0	0.50224	0.468324	0	0	0
RASGRP3-AS1			0	0	0	1347	0	9442	0	2127	0	8837	0	9579	0	8738	0	1969	0	8014	0	7925	0	977	0	8163	0	7347	0	9102	0	7240	0	5953	0	8967	0	7244	0	10044	0	6672	0	0.269172	0	0	0	0	0.332705	0	0.262209	0	0	0	0	0	0.332449	0	0	0	0	0
FANCC			0	0	0	1366	0	6303	0	4887	0	3447	0	4099	0	8738	0	9753	0	2027	0	2993	0	1683	0	7354	0	5832	0	9102	0	2575	0	5953	0	4335	0	6970	0	6291	0	6672	0	0.266388	0	0.0063333	0.0104068	0.0506188	0.000203102	0	0.101081	0.183205	0.146218	0	0.136239	0.0988941	0.263315	0.153382	0.151896	0.00136909	0.0553526	0
MELTF			0	0	0	1409	0	9442	0	1989	0	8837	0	9579	0	8738	0	9797	0	8014	0	7925	0	748	0	8163	0	7347	0	9102	0	7240	0	5953	0	8967	0	7244	0	404	0	6672	0	0.262764	0	0	0	0	0	0	0.272687	0	0	0	0	0	0.359165	0	0	0	0.420292	0
AL109936.8			0	0	0	1410	0	9442	0	1692	0	388	0	301	0	8738	0	9797	0	8014	0	7925	0	9534	0	8163	0	7347	0	9102	0	7240	0	5953	0	8967	0	7244	0	10044	0	6672	0	0.262726	0	0	0	0	0	0	0.298318	0	0	0	0	0	0	0.438928	0.489711	0	0	0
NR2F6			0	0	0	1415	0	2419	0	2853	0	2531	0	2700	0	5940	0	5970	0	4799	0	4464	0	2199	0	3540	0	5330	0	6809	0	5211	0	3720	0	5142	0	7244	0	4356	0	5361	0	0.26172	0.0182952	0.120755	0.0153497	0.233338	0.0957068	0.0162448	0.211012	0.0421836	0.0253167	0.0228635	0.0630714	0.0676764	0.223985	0.212593	0.230035	0	0.117807	0.00854055
EIF3J-DT			0	0	0	1416	0	4027	0	4408	0	3434	0	4140	0	8738	0	3502	0	3138	0	3546	0	2514	0	1795	0	2975	0	8288	0	3383	0	5953	0	2665	0	7244	0	2927	0	6672	0	0.261685	0	0.242536	0.0601771	0.142613	0.225051	0.00396303	0.122924	0.109322	0.0947843	0	0.104155	0.189039	0.202571	0.153854	0.150369	0	0.184971	0
CARMIL1			0	0	0	1418	0	9442	0	9364	0	8837	0	9579	0	2475	0	1241	0	8014	0	7925	0	9534	0	5353	0	7347	0	8246	0	7240	0	5053	0	8967	0	5991	0	1378	0	3855	0	0.261414	0.107965	0.0448073	0	0	0.387961	0.00424256	0	0	0	0.00601412	0	0	0	0	0	0.00762254	0.298488	0.0330894
MAPK11		Yes	0	0	0	1429	0	9442	0	9364	0	8837	0	9579	0	8738	0	5785	0	8014	0	7925	0	2795	0	4408	0	1753	0	2116	0	7240	0	3019	0	5378	0	7244	0	2288	0	3582	0	0.260895	0	0.0789001	0.116961	0	0.104445	0.168335	0	0	0	0.0429926	0	0.0594342	0.186757	0	0	0	0.224513	0.0414145
AC008056.2			0	0	0	1449	0	249	0	9364	0	259	0	9579	0	8738	0	9797	0	8014	0	7925	0	9534	0	8163	0	7347	0	3908	0	1460	0	5953	0	8967	0	7244	0	10044	0	3641	0	0.258698	0	0	0	0.504483	0	0.0734136	0	0	0.236395	0	0	0	0	0.497839	0	0	0	0.0395189
IQCN			0	0	0	1472	0	2795	0	3230	0	4964	0	7309	0	999	0	7111	0	8014	0	7925	0	9534	0	8163	0	7347	0	2957	0	7240	0	5953	0	2126	0	7244	0	2651	0	6672	0	0.254006	0.230106	0	0	0.209033	0.049919	0.112385	0.18825	0	0	0	0	0.225829	0	0.0780061	0.0287415	0	0.202181	0
MT-ND5			0	0	0	1506	0	7464	0	9364	0	8837	0	9579	0	8738	0	9797	0	8014	0	7925	0	9534	0	8163	0	5154	0	1727	0	7240	0	1487	0	8967	0	7244	0	10044	0	1614	0	0.251588	0	0	0.017402	0.0231573	0	0.200317	0	0	0	0.154382	0	0	0	0	0	0	0	0.173713
POLR1D			0	0	0	1514	0	2325	0	4789	0	1483	0	2427	0	8738	0	3601	0	7009	0	5516	0	5919	0	7651	0	4928	0	5249	0	7240	0	4223	0	3869	0	6647	0	4710	0	4653	0	0.250674	0	0.00346665	0.0199963	0.239997	0.220762	0.0394209	0.105486	0.00664761	0	0.0143021	0.0297702	0.118915	0.0564191	0.293811	0.247508	0.00324837	0.103686	0.017475
PPIL1			0	0	0	1516	0	4144	0	4436	0	2482	0	1551	0	7786	0	4317	0	6020	0	7016	0	2826	0	4623	0	2362	0	5718	0	2766	0	5841	0	3297	0	6688	0	5639	0	2827	0	0.250253	0.00462337	0.0706348	0.0836142	0.136554	0.177716	0.0307078	0.121128	0.0180598	0.13171	0.000698541	0.00663602	0.151831	0.185445	0.215316	0.310814	0.00296963	0.0737779	0.0742359
SPON2			0	0	0	1517	0	1058	0	9364	0	644	0	1384	0	8738	0	9797	0	8014	0	7925	0	9534	0	8163	0	7347	0	9102	0	7240	0	5953	0	8967	0	7244	0	10044	0	6672	0	0.250196	0	0	0	0.348583	0	0	0	0	0	0	0	0	0	0.38878	0.327605	0	0	0
MRPL44			0	0	0	1539	0	3276	0	2697	0	6581	0	2669	0	2741	0	5474	0	1598	0	2608	0	2955	0	5172	0	4140	0	3803	0	3334	0	5953	0	5071	0	7244	0	4829	0	6672	0	0.248723	0.0934544	0.0510166	0.0321976	0.182214	0.119422	0.0769204	0.221706	0.22161	0.0972693	0	0.160398	0.0704446	0.17804	0.0275179	0.232246	0	0.0993775	0
C12orf65			0	0	0	1555	0	4001	0	3655	0	2428	0	3044	0	6164	0	6051	0	3717	0	2381	0	3962	0	2761	0	7347	0	6564	0	2166	0	5953	0	3502	0	6545	0	5649	0	5874	0	0.24738	0.01629	0.166171	0	0.143828	0.0925124	0.018996	0.162442	0.0803388	0.175907	0	0.176427	0.139481	0.127493	0.220093	0.209087	0.0038615	0.0735324	0.00458129
TCEAL9			0	0	0	1569	0	2379	0	4366	0	4555	0	3580	0	8738	0	9797	0	8014	0	7763	0	7120	0	8074	0	2333	0	8761	0	7240	0	5953	0	1638	0	7244	0	8086	0	6637	0	0.246812	0	0.000535952	0.084796	0.236646	0	0.00154131	0.12518	0	0	0	0.000897537	0.271541	0.0274132	0.0947359	0.178392	0	0.0194563	0.00019561
B9D1			0	0	0	1573	0	4445	0	5132	0	2539	0	4114	0	3238	0	2403	0	7447	0	4584	0	5993	0	3115	0	4924	0	8977	0	3818	0	1147	0	4346	0	7244	0	8223	0	2949	0	0.246428	0.0722724	0.143912	0.0201088	0.121724	0.299424	0.000577992	0.0904847	0.00330995	0.0731696	0.199976	0.058639	0.0985156	0.0541243	0.211895	0.151177	0	0.0172917	0.0667253
AC008056.1			0	0	0	1577	0	236	0	9364	0	208	0	8913	0	8738	0	9797	0	8014	0	7925	0	9534	0	4493	0	7347	0	2722	0	580	0	3190	0	8967	0	7244	0	10044	0	6406	0	0.246011	0	0.0757221	0	0.516107	0	0.125999	0	0	0.356007	0.0368848	0	0	0	0.529657	0.00478777	0	0	0.00134648
PCBP1			0	0	0	1642	0	1602	0	2024	0	1333	0	3560	0	5539	0	9797	0	8014	0	5684	0	8489	0	8040	0	2744	0	4106	0	3781	0	5953	0	6982	0	7244	0	9046	0	6672	0	0.239929	0.0227521	0.000765642	0.0676426	0.296623	0	0.0670515	0.269875	0	0.0747358	0	0.0261408	0.0213272	0.00749269	0.309308	0.179755	0	0.00775617	0
PLAC8L1			0	0	0	1670	0	6534	0	6595	0	6818	0	2567	0	4081	0	8053	0	6739	0	7925	0	8219	0	8163	0	1731	0	6892	0	4473	0	3943	0	5667	0	7244	0	9196	0	1842	0	0.238014	0.0475861	0	0.118412	0.0442331	0.023538	0.0154103	0.0396755	0.00936133	0.0465978	0.018672	0	0.0510333	0.0107119	0.0223819	0.239115	0	0.0064676	0.14835
P4HA2			0	0	0	1680	0	3246	0	3564	0	3242	0	4722	0	3964	0	4250	0	3956	0	3986	0	2456	0	4123	0	5073	0	1791	0	6255	0	5953	0	6417	0	4656	0	976	0	3678	0	0.237259	0.0502552	0.0925225	0.0183837	0.183854	0.181225	0.194787	0.166876	0.0705886	0.00782659	0	0.0821602	0.0321662	0.206033	0.165474	0.120443	0.0223722	0.343	0.0386193
GAS6			0	0	0	1681	0	3955	0	4942	0	5160	0	5799	0	1775	0	4025	0	3127	0	675	0	3926	0	675	0	4395	0	9102	0	2693	0	3020	0	4577	0	2995	0	3617	0	6672	0	0.237237	0.154042	0.371308	0.0276702	0.14611	0.194521	0	0.0986894	0.109523	0.136684	0.0429367	0.351112	0.0895404	0.12914	0.0703314	0.0734053	0.0658794	0.150408	0
AL359436.1			0	0	0	1692	0	9442	0	9364	0	8837	0	9579	0	1908	0	1586	0	8014	0	7925	0	9534	0	8163	0	7347	0	9102	0	7240	0	5953	0	8967	0	1779	0	10044	0	6672	0	0.236568	0.144902	0	0	0	0.360999	0	0	0	0	0	0	0	0	0	0	0.136747	0	0
AGAP13P			0	0	0	1719	0	2540	0	9364	0	8837	0	1111	0	8738	0	9797	0	8014	0	7925	0	1764	0	8163	0	7347	0	9102	0	7240	0	5953	0	8967	0	7244	0	10044	0	6672	0	0.234218	0	0	0	0.225779	0	0	0	0	0	0	0	0	0.255519	0	0.355325	0	0	0
GADD45G		Yes	0	0	0	1728	0	9442	0	328	0	8837	0	9579	0	8738	0	2619	0	8014	0	7925	0	9534	0	8163	0	7347	0	2898	0	110	0	5953	0	8967	0	7244	0	10044	0	6672	0	0.233576	0	0	0	0	0.285122	0.115444	0.520847	0	0.565732	0	0	0	0	0	0	0	0	0
AL158206.1			0	0	0	1747	0	1706	0	9364	0	8837	0	9579	0	8738	0	2498	0	8014	0	7925	0	9534	0	8163	0	7347	0	9102	0	7240	0	5953	0	8967	0	7244	0	1836	0	6672	0	0.232233	0	0	0	0.288449	0.293071	0	0	0	0	0	0	0	0	0	0	0	0.257979	0
ENAH		Yes	0	0	0	1756	0	3170	0	3023	0	3141	0	3379	0	4176	0	3490	0	6408	0	7925	0	4942	0	2710	0	2324	0	1996	0	5367	0	2030	0	4064	0	5685	0	4942	0	6672	0	0.231695	0.0455468	0.168659	0.0852351	0.187426	0.225819	0.177267	0.201463	0.0128876	0.0221413	0.101039	0	0.111093	0.0875782	0.171779	0.190492	0.010336	0.0959156	0
CDRT4			0	0	0	1758	0	3850	0	6515	0	3768	0	6656	0	4725	0	4388	0	3676	0	7021	0	3026	0	2846	0	1793	0	2260	0	7240	0	3982	0	2552	0	5536	0	3018	0	2976	0	0.231487	0.0345398	0.160205	0.114055	0.151662	0.174339	0.156432	0.0418614	0.0823342	0	0.018065	0.00653265	0.196917	0.174612	0.136125	0.0461471	0.0116498	0.180338	0.0649484
ABHD3			0	0	0	1764	0	2099	0	9364	0	8837	0	4811	0	8738	0	2626	0	6204	0	5304	0	4643	0	2839	0	7347	0	4603	0	2117	0	5953	0	8967	0	3514	0	6062	0	6672	0	0.231209	0	0.160846	0	0.256424	0.284694	0.0535644	0	0.0154729	0.179104	0	0.0362836	0	0.0990011	0	0.115979	0.0477306	0.0611095	0
PIGL			0	0	0	1770	0	4180	0	8575	0	7402	0	9166	0	6422	0	3883	0	2640	0	2460	0	3829	0	2142	0	7347	0	4193	0	4410	0	3909	0	3668	0	4415	0	4300	0	4670	0	0.230864	0.0139372	0.214061	0	0.134583	0.20317	0.0650052	0.00511559	0.138344	0.0489237	0.0191508	0.170459	0.130516	0.133957	0.0130361	0.00255126	0.0263938	0.120421	0.0172292
CCDC191			0	0	0	1773	0	2942	0	4304	0	2749	0	2577	0	5796	0	2020	0	5451	0	7925	0	3188	0	4256	0	6466	0	6023	0	5220	0	4427	0	2294	0	3984	0	6950	0	4012	0	0.230704	0.0197817	0.0854178	0.0054388	0.200597	0.329411	0.0258862	0.128459	0.0277858	0.0251599	0.0117224	0	0.213414	0.164911	0.196882	0.238456	0.0360878	0.0399618	0.0295591
RANBP10			0	0	0	1782	0	8038	0	9110	0	6625	0	6069	0	2073	0	1939	0	5159	0	5129	0	4265	0	4661	0	6847	0	4376	0	4959	0	2890	0	3994	0	2619	0	4181	0	4214	0	0.229962	0.132877	0.0692583	0.00296878	0.0134395	0.335379	0.0598059	0.00139398	0.0337764	0.0321424	0.0476884	0.0410976	0.114064	0.114261	0.0265029	0.0638539	0.0825863	0.125193	0.025081
ZER1			0	0	0	1784	0	6341	0	9052	0	5635	0	7000	0	4364	0	2840	0	4014	0	5395	0	5295	0	3294	0	5110	0	3474	0	4286	0	2058	0	6985	0	2415	0	4009	0	2332	0	0.229786	0.0417054	0.133786	0.0179195	0.0492438	0.269287	0.0894129	0.00179451	0.0682355	0.0538767	0.0979908	0.0336246	0.0212807	0.0762023	0.0530154	0.0368177	0.0935249	0.13237	0.106627
QRICH1			0	0	0	1831	0	5793	0	7742	0	4636	0	8716	0	6765	0	3558	0	3318	0	5928	0	2637	0	2311	0	4808	0	4884	0	3889	0	4632	0	4163	0	1369	0	3359	0	6672	0	0.227072	0.0111996	0.201424	0.0214584	0.0670896	0.222672	0.0472496	0.0153018	0.0991915	0.0705504	0.00949661	0.0211954	0.106478	0.194945	0.0912018	0.00669316	0.173913	0.161954	0
FAM24B			0	0	0	1838	0	6637	0	9278	0	6315	0	4168	0	3041	0	3631	0	7373	0	2757	0	9469	0	4240	0	4670	0	1893	0	1164	0	2535	0	2906	0	7244	0	5462	0	6672	0	0.226673	0.079554	0.0861434	0.023439	0.0416512	0.219286	0.186017	0.000427911	0.00375423	0.271738	0.0655407	0.150662	0.175518	0.000352499	0.0335355	0.148957	0	0.0790118	0
SNX3			0	0	0	1856	0	2368	0	4451	0	3051	0	2100	0	8738	0	6618	0	5685	0	3256	0	3754	0	7943	0	3885	0	8408	0	685	0	5953	0	2987	0	7244	0	4721	0	4989	0	0.225557	0	0.00135276	0.0372811	0.237517	0.0689937	0.00331536	0.12018	0.0236773	0.338178	0	0.120178	0.170071	0.137133	0.177351	0.269193	0	0.103195	0.0128988
TM6SF2			0	0	0	1857	0	9442	0	9364	0	8837	0	9579	0	8738	0	861	0	8014	0	7925	0	514	0	8163	0	7347	0	9102	0	7240	0	5953	0	8967	0	7244	0	197	0	6672	0	0.225406	0	0	0	0	0.417906	0	0	0	0	0	0	0	0.391294	0	0	0	0.492628	0
DUSP14			0	0	0	1872	0	3952	0	2793	0	5096	0	5026	0	3502	0	6343	0	4060	0	2396	0	5338	0	8163	0	7307	0	5987	0	1626	0	5953	0	4051	0	7244	0	6930	0	2661	0	0.224453	0.0626782	0	0.000240964	0.146189	0.0804317	0.0263177	0.214624	0.0663954	0.221645	0	0.175379	0.111762	0.074552	0.073488	0.105633	0	0.0403487	0.0838991
APH1B			0	0	0	1881	0	5648	0	7929	0	6476	0	4345	0	5806	0	2507	0	4008	0	4185	0	4236	0	2431	0	7347	0	6457	0	3774	0	5953	0	7220	0	3490	0	2634	0	6672	0	0.223791	0.0196924	0.190609	0	0.0723731	0.291921	0.0202434	0.0124852	0.0684481	0.0748929	0	0.0737151	0.0172301	0.115395	0.0298894	0.139476	0.0483492	0.203116	0
DHX57			0	0	0	1888	0	4147	0	4623	0	3153	0	4286	0	3485	0	3435	0	3376	0	3674	0	3972	0	3548	0	2232	0	2296	0	3380	0	3150	0	3179	0	7244	0	4280	0	2464	0	0.223401	0.0631241	0.120343	0.0898833	0.136381	0.229726	0.154194	0.113112	0.0968702	0.094915	0.0382794	0.0985509	0.157857	0.127184	0.170928	0.142106	0	0.121426	0.0978589
SPRED2			0	0	0	1890	0	9442	0	7799	0	8837	0	9579	0	2110	0	9797	0	8014	0	7161	0	3509	0	2328	0	6093	0	2002	0	6807	0	4113	0	8967	0	4904	0	10044	0	6672	0	0.223107	0.130282	0.199618	0.00819561	0	0	0.176941	0.0142547	0	0.00295695	0.0160442	0.00538595	0	0.148122	0	0	0.018452	0	0
SORBS1			0	0	0	1901	0	9442	0	9364	0	8837	0	9579	0	8738	0	9797	0	8014	0	7925	0	9534	0	8163	0	7347	0	1779	0	7240	0	2249	0	8967	0	7244	0	10044	0	1657	0	0.222334	0	0	0	0	0	0.196268	0	0	0	0.0843147	0	0	0	0	0	0	0	0.16758
CRELD2			0	0	0	1938	0	3432	0	1553	0	4483	0	2810	0	6390	0	7486	0	2685	0	2632	0	8084	0	4684	0	5140	0	5078	0	3390	0	5953	0	4844	0	7244	0	1670	0	6672	0	0.219685	0.0143116	0.0684066	0.0175338	0.173879	0.0384165	0.0428679	0.311347	0.135727	0.0942694	0	0.158492	0.0788896	0.012255	0.0982476	0.223937	0	0.271291	0
ZPR1			0	0	0	1966	0	4837	0	2432	0	7307	0	3912	0	2212	0	6835	0	8014	0	4665	0	5690	0	3533	0	4470	0	3040	0	7240	0	5160	0	6839	0	7244	0	2577	0	6672	0	0.2182	0.123493	0.121116	0.0264024	0.103652	0.0599763	0.108442	0.238592	0	0	0.00525087	0.0555781	0.0239889	0.0628145	0.0142373	0.161941	0	0.206239	0
CST3			0	0	0	1977	0	1869	0	509	0	8506	0	1269	0	8738	0	9797	0	8014	0	7294	0	9534	0	7510	0	7347	0	9102	0	3196	0	5953	0	8967	0	7244	0	2858	0	6672	0	0.217595	0	0.00460709	0	0.275375	0	0	0.443458	0	0.104542	0	0.00425243	0	0	0.00202318	0.339506	0	0.189109	0
STIM1			0	0	0	1982	0	7700	0	9085	0	6917	0	5593	0	5101	0	4823	0	1904	0	3668	0	3475	0	3425	0	3382	0	4136	0	4110	0	2199	0	7865	0	3662	0	2487	0	4874	0	0.217201	0.0285868	0.126185	0.0486892	0.0187072	0.15065	0.0662791	0.0016034	0.19523	0.0605019	0.0883094	0.0988279	0.00874881	0.149841	0.0206371	0.0820195	0.0433454	0.211407	0.0143089
CANX			0	0	0	2007	0	2681	0	3152	0	3399	0	4652	0	3128	0	9797	0	4477	0	3048	0	3626	0	2652	0	3626	0	2475	0	2346	0	5931	0	2972	0	5335	0	4141	0	5221	0	0.215815	0.0763041	0.172535	0.0425776	0.216232	0	0.140852	0.192352	0.052307	0.163308	0.000135781	0.133211	0.171194	0.143097	0.156045	0.123648	0.0137628	0.126826	0.0100713
TSEN2			0	0	0	2015	0	4723	0	7764	0	5041	0	9375	0	5273	0	3818	0	3357	0	2925	0	4640	0	2561	0	4427	0	3101	0	7240	0	2400	0	5935	0	2723	0	4282	0	2096	0	0.215573	0.0260686	0.179791	0.0271799	0.108977	0.206619	0.105534	0.0149982	0.0974711	0	0.0738033	0.140635	0.0440207	0.0991114	0.0754502	0.00118238	0.0772916	0.121404	0.126149
YRDC			0	0	0	2022	0	2525	0	2047	0	3852	0	4270	0	3850	0	9797	0	8014	0	7925	0	4545	0	8163	0	7347	0	1437	0	7240	0	5953	0	8967	0	7244	0	3395	0	6672	0	0.214826	0.0529729	0	0	0.22652	0	0.226696	0.268271	0	0	0	0	0	0.102452	0.13103	0.143282	0	0.159715	0
XXYLT1		Yes	0	0	0	2040	0	3832	0	7095	0	3497	0	4341	0	5340	0	5898	0	3213	0	5646	0	2235	0	3378	0	4139	0	2703	0	4046	0	3181	0	1925	0	3513	0	1823	0	3001	0	0.213659	0.0252392	0.12868	0.0322023	0.152756	0.0983157	0.127069	0.027359	0.105142	0.0634144	0.036985	0.027093	0.243165	0.221701	0.150656	0.139689	0.0477628	0.259367	0.0639828
GARS1			0	0	0	2055	0	4619	0	3028	0	3936	0	2652	0	5930	0	3143	0	3500	0	5769	0	3130	0	2140	0	2189	0	5184	0	5344	0	5953	0	4068	0	4743	0	4998	0	3191	0	0.212626	0.0183785	0.214168	0.0917077	0.113981	0.248702	0.0408113	0.201178	0.0906082	0.022603	0	0.0243002	0.110974	0.168184	0.126024	0.233466	0.0210248	0.0939139	0.0557121
OSCP1			0	0	0	2106	0	2951	0	3282	0	5122	0	2177	0	5765	0	2254	0	3897	0	4402	0	5594	0	2645	0	2955	0	6495	0	4039	0	5953	0	4672	0	7244	0	3595	0	3242	0	0.209018	0.0200768	0.172748	0.0608548	0.200224	0.311573	0.0198484	0.185456	0.0723136	0.0635762	0	0.0652658	0.0861748	0.066228	0.0724223	0.263735	0	0.151345	0.0539399
Z69733.1			0	0	0	2112	0	3694	0	3373	0	2284	0	2948	0	2518	0	7219	0	8014	0	7925	0	3071	0	8163	0	7347	0	7436	0	7240	0	5953	0	1666	0	7244	0	10019	0	6672	0	0.208592	0.105646	0	0	0.160365	0.0463581	0.0103308	0.17909	0	0	0	0	0.268777	0.172049	0.230552	0.214515	0	0.000160933	0
KCNC3			0	0	0	2114	0	9442	0	7514	0	8837	0	9579	0	3437	0	3853	0	7620	0	7130	0	9534	0	6918	0	1198	0	4201	0	4175	0	1745	0	8967	0	7244	0	9548	0	1500	0	0.208393	0.0647998	0.0109661	0.16789	0	0.20504	0.0647045	0.0190155	0.00214229	0.0583089	0.126574	0.00564275	0	0	0	0	0	0.00336995	0.187384
MRPL49			0	0	0	2118	0	2844	0	3535	0	3798	0	2503	0	3506	0	5247	0	8014	0	2062	0	3658	0	3007	0	7347	0	1987	0	7240	0	5953	0	8967	0	7244	0	2842	0	4253	0	0.208165	0.0624819	0.151192	0	0.206441	0.130884	0.17806	0.1689	0	0	0	0.204671	0	0.141307	0.134092	0.242491	0	0.189718	0.0241061
CACNA2D3-AS1			0	0	0	2139	0	6220	0	9364	0	6298	0	4557	0	8738	0	401	0	8014	0	7925	0	9534	0	8163	0	7347	0	9102	0	7240	0	847	0	509	0	7244	0	10044	0	6672	0	0.206475	0	0	0	0.0531879	0.473851	0	0	0	0	0.24757	0	0.408417	0	0.0339796	0.128998	0	0	0
MRPL32			0	0	0	2142	0	2945	0	3283	0	3930	0	4528	0	4396	0	7136	0	4625	0	3009	0	2442	0	3557	0	4973	0	5245	0	2284	0	5953	0	2122	0	5113	0	3293	0	4241	0	0.2063	0.0409826	0.119912	0.0195473	0.20045	0.0488365	0.0395205	0.185415	0.0476027	0.16743	0	0.135423	0.226423	0.207092	0.126235	0.130189	0.0160176	0.166007	0.0243886
ITGB3BP			0	0	0	2157	0	2492	0	3541	0	2259	0	1952	0	4653	0	3377	0	3782	0	3027	0	3619	0	6388	0	6759	0	9102	0	3467	0	5204	0	3048	0	7175	0	6005	0	6672	0	0.205043	0.0355724	0.0200909	0.0035424	0.229231	0.233497	0	0.16851	0.0773517	0.0895047	0.00489508	0.134426	0.165952	0.143505	0.232278	0.280103	0.000430133	0.0629556	0
NMNAT3			0	0	0	2169	0	2686	0	7333	0	1250	0	4676	0	8738	0	6149	0	3714	0	2435	0	8036	0	7913	0	5906	0	8852	0	827	0	5292	0	5343	0	6915	0	4322	0	4479	0	0.20475	0	0.00158788	0.00972398	0.216035	0.0886105	0.0011366	0.0224508	0.0804276	0.316721	0.00411554	0.172984	0.0604488	0.0130091	0.317379	0.122695	0.0017059	0.119187	0.0200864
ADAMTS7P1			0	0	0	2185	0	1019	0	2842	0	8837	0	9579	0	3551	0	1547	0	8014	0	7925	0	9534	0	8163	0	7347	0	340	0	7240	0	5953	0	8967	0	7244	0	10044	0	6672	0	0.203324	0.061268	0	0	0.353127	0.365754	0.392703	0.211458	0	0	0	0	0	0	0	0	0	0	0
PSMA5			0	0	0	2193	0	4132	0	1813	0	3644	0	3617	0	8556	0	5860	0	3578	0	4608	0	3895	0	2366	0	3445	0	5381	0	1945	0	5953	0	3368	0	6236	0	3531	0	6672	0	0.202771	0.000788169	0.195909	0.0469554	0.137616	0.100219	0.0369095	0.286808	0.0870388	0.193492	0	0.0575353	0.147072	0.130481	0.143081	0.176887	0.00577367	0.154315	0
ADPRHL1			0	0	0	2201	0	9442	0	9364	0	8837	0	8542	0	8738	0	4286	0	1406	0	7925	0	7899	0	8163	0	4638	0	2387	0	7240	0	859	0	8967	0	7244	0	10044	0	6672	0	0.202295	0	0	0.0238278	0	0.179217	0.147355	0	0.240686	0	0.244861	0	0	0.0148145	0	0.00843886	0	0	0
RAB18			0	0	0	2211	0	1789	0	3900	0	2759	0	3350	0	6244	0	3847	0	3464	0	2698	0	5124	0	3997	0	1723	0	8902	0	2808	0	5287	0	2311	0	6696	0	3246	0	4876	0	0.201781	0.0156839	0.098332	0.118895	0.28157	0.20533	0.000890442	0.149889	0.0923203	0.128938	0.00413994	0.154558	0.212786	0.0819365	0.195806	0.191843	0.00295146	0.168227	0.0142824
CASC2			0	0	0	2212	0	2490	0	3992	0	1940	0	2678	0	6470	0	1997	0	8014	0	7071	0	7555	0	8163	0	7347	0	8992	0	6711	0	5657	0	3526	0	7244	0	9147	0	4349	0	0.201774	0.0135956	0	0	0.229347	0.330925	0.000509706	0.144854	0	0.00375909	0.00171084	0.00603758	0.138081	0.0197733	0.254554	0.231561	0	0.00686202	0.022303
PIGQ			0	0	0	2220	0	4981	0	9364	0	4977	0	5727	0	5051	0	2182	0	5446	0	6446	0	9534	0	4638	0	4238	0	2883	0	4237	0	3140	0	5091	0	1629	0	5341	0	2105	0	0.201459	0.0291566	0.0698401	0.030329	0.0972358	0.316385	0.116199	0	0.0279063	0.0557356	0.0384974	0.0127191	0.0694701	0	0.0776549	0.0760815	0.149292	0.0831593	0.125052
NENF			0	0	0	2222	0	1876	0	2975	0	6371	0	2360	0	8738	0	9797	0	4796	0	6946	0	6835	0	7008	0	6607	0	8154	0	5592	0	2421	0	7130	0	7244	0	2833	0	6672	0	0.201407	0	0.00994759	0.0044922	0.274754	0	0.00481173	0.203802	0.0423207	0.0175463	0.0723323	0.00716469	0.018694	0.0336548	0.0320543	0.25166	0	0.190446	0
TEAD1			0	0	0	2247	0	5094	0	9364	0	2784	0	3814	0	8738	0	9797	0	3524	0	5837	0	2863	0	8163	0	1274	0	9102	0	2432	0	5376	0	4248	0	7244	0	10044	0	1513	0	0.199896	0	0	0.158601	0.0930437	0	0	0	0.0893941	0.156591	0.00349215	0.0227818	0.102694	0.183911	0.194198	0.166638	0	0	0.185402
NAB2			0	0	0	2253	0	7450	0	3892	0	8837	0	9579	0	4255	0	6465	0	8014	0	7925	0	6516	0	3529	0	2277	0	9102	0	7240	0	384	0	5502	0	7244	0	9368	0	1891	0	0.199678	0.0437885	0.121147	0.0869754	0.0233461	0.0749979	0	0.150195	0	0	0.35479	0	0.055885	0.0407516	0	0	0	0.00489578	0.144358
DCTD			0	0	0	2262	0	2567	0	5824	0	5813	0	4073	0	1853	0	4705	0	7072	0	4990	0	2047	0	4019	0	4689	0	3965	0	3066	0	5953	0	4851	0	4443	0	2822	0	6672	0	0.198873	0.149143	0.0975087	0.0231766	0.224026	0.157232	0.0712555	0.0643505	0.00617895	0.112678	0	0.0453272	0.0783565	0.233611	0.0473098	0.153097	0.0260238	0.190849	0
ZNF229			0	0	0	2263	0	4053	0	6219	0	6865	0	5141	0	2463	0	1541	0	4570	0	7925	0	9534	0	2947	0	6238	0	1301	0	2835	0	5953	0	6340	0	7244	0	3278	0	4499	0	0.198871	0.108579	0.155046	0.00715141	0.141156	0.366102	0.239323	0.050941	0.0491839	0.127176	0	0	0.0341259	0	0.0214257	0.100094	0	0.166622	0.0198158
BABAM2			0	0	0	2273	0	4418	0	5588	0	4497	0	4555	0	3145	0	3957	0	3248	0	2275	0	3690	0	2413	0	5013	0	2269	0	5141	0	5564	0	3796	0	2700	0	3758	0	3566	0	0.198197	0.0758029	0.192056	0.0190204	0.123011	0.198467	0.155833	0.0725883	0.103007	0.0273888	0.00232626	0.185715	0.123177	0.140214	0.0975081	0.129102	0.0781841	0.144229	0.0420072
AC091045.1			0	0	0	2278	0	5521	0	1435	0	3031	0	4901	0	8738	0	1575	0	3691	0	7925	0	2662	0	8163	0	7347	0	9102	0	7240	0	5953	0	2998	0	7244	0	8452	0	6672	0	0.197966	0	0	0	0.0766397	0.362262	0	0.32279	0.0816653	0	0	0	0.169412	0.193497	0.178351	0.111882	0	0.0142411	0
TSN		Yes	0	0	0	2286	0	2773	0	4421	0	1745	0	2854	0	8738	0	6217	0	3817	0	1975	0	1987	0	3086	0	7212	0	4132	0	3324	0	5953	0	3031	0	4193	0	3589	0	5675	0	0.197625	0	0.145704	0.000839487	0.210337	0.0850485	0.0664318	0.121844	0.0758998	0.0978044	0	0.212075	0.167255	0.238494	0.271616	0.220633	0.0310547	0.151604	0.00592133
AC016816.1			0	0	0	2292	0	9442	0	9364	0	8837	0	9579	0	1500	0	509	0	8014	0	7925	0	739	0	8163	0	7347	0	9102	0	7240	0	5953	0	8967	0	7244	0	10044	0	6672	0	0.197308	0.176601	0	0	0	0.452953	0	0	0	0	0	0	0	0.361214	0	0	0	0	0
USP5			0	0	0	2349	0	1988	0	7096	0	2518	0	4706	0	1641	0	6388	0	5600	0	7255	0	3820	0	6407	0	6250	0	2736	0	5080	0	5953	0	3137	0	5934	0	3239	0	6672	0	0.193648	0.165898	0.0197388	0.0070511	0.264866	0.0783664	0.124965	0.0273289	0.0251205	0.0290442	0	0.00452641	0.160451	0.134499	0.213571	0.121367	0.00813649	0.168511	0
PPP2R2C			0	0	0	2369	0	4521	0	3575	0	3843	0	3698	0	6917	0	4176	0	6662	0	6704	0	4613	0	7031	0	3808	0	2093	0	6290	0	836	0	3750	0	4921	0	3177	0	1217	0	0.192468	0.0101472	0.00973329	0.0389499	0.118325	0.18611	0.170123	0.166421	0.0101008	0.00750039	0.24922	0.00942301	0.125877	0.0997074	0.131455	0.172763	0.018251	0.17185	0.221737
AJM1			0	0	0	2406	0	6043	0	8821	0	5960	0	9323	0	5449	0	6979	0	8014	0	7925	0	6259	0	8163	0	1264	0	2218	0	7240	0	1657	0	5490	0	2886	0	8873	0	2713	0	0.19046	0.0237836	0	0.159908	0.0588428	0.0548318	0.161043	0.00321829	0	0	0.136256	0	0.0562451	0.0472136	0.0432372	0.00151017	0.0703981	0.00931659	0.0806159
ZFAND4			0	0	0	2409	0	4278	0	4225	0	5108	0	3185	0	6952	0	3050	0	2782	0	2217	0	4319	0	5210	0	2351	0	8827	0	4740	0	3891	0	2619	0	5733	0	7543	0	3006	0	0.190258	0.00987216	0.0497976	0.0842438	0.129701	0.253948	0.00122894	0.132472	0.129463	0.0384103	0.0194009	0.190747	0.191663	0.111226	0.0731474	0.201534	0.00984392	0.0284366	0.0635577
MID2			0	0	0	2420	0	7377	0	3188	0	7741	0	4247	0	4748	0	2580	0	7014	0	3537	0	3210	0	4039	0	7347	0	6140	0	7240	0	2716	0	4101	0	3677	0	2166	0	1621	0	0.189719	0.034112	0.0963884	0	0.0247822	0.288218	0.0243545	0.190588	0.00658786	0	0.0548588	0.10459	0.109511	0.163544	0.00908758	0.144878	0.0430252	0.233373	0.17231
TNFRSF6B			0	0	0	2470	0	1812	0	9364	0	8837	0	9579	0	8738	0	2488	0	8014	0	7925	0	7433	0	8163	0	7347	0	5191	0	7240	0	5953	0	4243	0	1904	0	8530	0	6672	0	0.187047	0	0	0	0.279632	0.293591	0.040618	0	0	0	0	0	0.103302	0.0218094	0	0	0.127038	0.013231	0
C4orf47			0	0	0	2479	0	4628	0	6698	0	5716	0	4793	0	3517	0	1563	0	3838	0	4061	0	1601	0	6100	0	7347	0	6045	0	5464	0	1535	0	7521	0	7244	0	6714	0	5367	0	0.186499	0.0622799	0.0256597	0	0.113612	0.36331	0.0256224	0.0369813	0.0751394	0.0201117	0.149462	0.0790059	0.0129931	0.27028	0.0500772	0.116955	0	0.044994	0.00848914
STRN3			0	0	0	2519	0	4400	0	3551	0	3423	0	4167	0	4262	0	4162	0	2530	0	3219	0	3011	0	2575	0	6530	0	5623	0	2414	0	4976	0	3178	0	4007	0	3135	0	4589	0	0.183937	0.0436414	0.178583	0.00495431	0.123849	0.186852	0.0323817	0.167805	0.14529	0.157764	0.00653763	0.122096	0.157922	0.17522	0.15468	0.148996	0.0354733	0.174437	0.018545
ARMCX3			0	0	0	2542	0	2340	0	1356	0	5154	0	2798	0	4123	0	9797	0	4250	0	2803	0	5812	0	2978	0	7082	0	3054	0	3867	0	4687	0	2073	0	6622	0	3080	0	6672	0	0.182792	0.0469493	0.152599	0.0016459	0.238842	0	0.10774	0.329986	0.0592095	0.071525	0.00903613	0.147881	0.230923	0.0588972	0.0706954	0.224479	0.00338226	0.177587	0
WHAMMP2			0	0	0	2551	0	9442	0	9364	0	8837	0	9579	0	223	0	1546	0	8014	0	7925	0	9534	0	8163	0	7347	0	9102	0	7240	0	5953	0	1756	0	7244	0	2943	0	6672	0	0.18233	0.406463	0	0	0	0.365838	0	0	0	0	0	0	0.258705	0	0	0	0	0.184023	0
ERG28			0	0	0	2558	0	4313	0	3599	0	3705	0	4801	0	5022	0	5408	0	3433	0	814	0	4632	0	2877	0	5139	0	9073	0	2505	0	5444	0	4877	0	3030	0	2230	0	6672	0	0.181984	0.0296287	0.158535	0.0175439	0.127633	0.122707	0.000116837	0.165119	0.0939	0.150737	0.00308392	0.332263	0.077318	0.0992291	0.139572	0.11668	0.0644708	0.229363	0
SPATA20			0	0	0	2572	0	4290	0	4445	0	2007	0	4272	0	3924	0	4820	0	3370	0	3249	0	5680	0	3696	0	1492	0	3859	0	7240	0	5953	0	3392	0	2403	0	4676	0	6672	0	0.181056	0.0513465	0.11284	0.13751	0.129014	0.150895	0.0749888	0.120778	0.0970598	0	0	0.120865	0.146204	0.0632014	0.249606	0.143161	0.0942354	0.105129	0
C3orf33			0	0	0	2577	0	6489	0	4047	0	8101	0	5802	0	4934	0	3839	0	2585	0	5756	0	4519	0	3571	0	7347	0	3111	0	2384	0	2886	0	5206	0	5280	0	1328	0	3288	0	0.180661	0.0309992	0.119168	0	0.0452065	0.205591	0.105006	0.142423	0.141783	0.160316	0.0477634	0.0245995	0.0651853	0.103355	0.00529665	0.073356	0.0143893	0.304606	0.0519918
PFDN2			0	0	0	2590	0	1488	0	2090	0	3183	0	2765	0	5220	0	9652	0	5449	0	3160	0	3822	0	5688	0	5406	0	7046	0	2243	0	4613	0	5341	0	6474	0	5565	0	6668	0	0.180108	0.0267893	0.0355707	0.0145872	0.306881	0.00079256	0.0138693	0.265196	0.0278481	0.170245	0.00965295	0.125535	0.0604919	0.13432	0.168854	0.225958	0.004258	0.0758974	2.79e-05
TVP23C			0	0	0	2607	0	4280	0	5209	0	3357	0	4499	0	3771	0	4492	0	3151	0	4939	0	3194	0	2757	0	4810	0	3310	0	6657	0	5953	0	2421	0	4635	0	2103	0	2363	0	0.178984	0.0553401	0.166435	0.0214433	0.129465	0.168732	0.0961823	0.0864927	0.108226	0.00417049	0	0.0467511	0.205873	0.16472	0.159078	0.13142	0.0227348	0.237261	0.10441
RPRD2			0	0	0	2622	0	3185	0	4397	0	2788	0	3413	0	6108	0	3800	0	2941	0	3121	0	3401	0	2629	0	3233	0	4157	0	2211	0	2975	0	3032	0	4183	0	3051	0	2051	0	0.178279	0.0167749	0.174036	0.0529555	0.186665	0.208011	0.0658365	0.123485	0.119497	0.172574	0.0445019	0.128398	0.167229	0.154692	0.193872	0.188113	0.0314921	0.179142	0.129907
NPR2			0	0	0	2641	0	3208	0	2819	0	4485	0	3467	0	4766	0	7845	0	4707	0	4283	0	4889	0	8163	0	5544	0	8151	0	7240	0	5953	0	4774	0	1943	0	1500	0	2631	0	0.177244	0.0337241	0	0.0129769	0.185695	0.028638	0.00482034	0.212634	0.045026	0	0	0.0693284	0.0816306	0.0893995	0.0982458	0.185082	0.123795	0.287025	0.0859925
MAPK13			0	0	0	2666	0	5977	0	5108	0	2391	0	5435	0	2990	0	4166	0	8014	0	7925	0	3289	0	8163	0	7347	0	778	0	7240	0	5953	0	8967	0	2182	0	4313	0	6672	0	0.175343	0.0817447	0	0	0.0612106	0.186454	0.305058	0.0911418	0	0	0	0	0	0.159594	0.222721	0.0888124	0.106929	0.119731	0
KIFBP			0	0	0	2677	0	4321	0	3895	0	2792	0	3507	0	5375	0	2923	0	3417	0	3754	0	3120	0	2358	0	2411	0	2895	0	3372	0	4004	0	3460	0	2493	0	3966	0	2297	0	0.17453	0.0246808	0.196529	0.0816634	0.127392	0.262765	0.115609	0.150105	0.0948575	0.0952312	0.0177786	0.0940683	0.142262	0.168595	0.193654	0.182799	0.0888341	0.13439	0.109435
CDC7			0	0	0	2722	0	5819	0	5463	0	3807	0	5789	0	5644	0	4216	0	4275	0	2320	0	1082	0	3204	0	7347	0	2622	0	3087	0	2897	0	6314	0	3126	0	5408	0	1218	0	0.171929	0.0215413	0.13861	0	0.0661672	0.183403	0.131707	0.0772954	0.0583945	0.111761	0.0474098	0.181756	0.0347652	0.321726	0.133359	0.0737616	0.0606711	0.0807341	0.22138
OCRL			0	0	0	2723	0	2564	0	7706	0	5822	0	6084	0	2363	0	1485	0	4252	0	6457	0	3326	0	6063	0	4768	0	3002	0	3029	0	2966	0	5416	0	2012	0	3812	0	2846	0	0.171914	0.114535	0.0263519	0.0219912	0.224112	0.370122	0.110254	0.0158866	0.0591445	0.115233	0.0448897	0.0125523	0.0582117	0.158016	0.0470422	0.0631219	0.119425	0.141152	0.0730308
CSTF3			0	0	0	2731	0	2805	0	3950	0	2467	0	3323	0	8431	0	3906	0	3614	0	2724	0	4968	0	4428	0	3513	0	5914	0	2527	0	3497	0	2087	0	5143	0	3630	0	2470	0	0.171525	0.00140263	0.0780788	0.0449259	0.208551	0.201928	0.0274933	0.147461	0.0851076	0.149656	0.0275786	0.153198	0.229895	0.0864801	0.216475	0.193543	0.0157401	0.149824	0.0975842
LEPROTL1			0	0	0	2745	0	2566	0	4649	0	5300	0	4711	0	7796	0	4793	0	2076	0	3223	0	3648	0	3820	0	4649	0	5706	0	1806	0	5953	0	1531	0	5804	0	5452	0	5031	0	0.170537	0.00457536	0.10748	0.0237278	0.224038	0.152271	0.0308478	0.11187	0.179347	0.206938	0	0.121943	0.284428	0.141763	0.0656744	0.12118	0.0091561	0.0793264	0.012302
AC009495.1			0	0	0	2748	0	9442	0	9364	0	6250	0	6194	0	1666	0	7786	0	8014	0	3124	0	2192	0	8163	0	7347	0	8634	0	7240	0	5953	0	2192	0	650	0	10044	0	6672	0	0.170338	0.16299	0	0	0	0.0303233	0.00216611	0	0	0	0	0.128131	0.220824	0.224466	0.0350132	0.0600827	0.263447	0	0
TSPAN6			0	0	0	2780	0	874	0	2581	0	1548	0	2538	0	2793	0	4929	0	8014	0	7925	0	9534	0	8163	0	7347	0	9102	0	7240	0	5953	0	8967	0	7244	0	10044	0	6672	0	0.168711	0.091016	0	0	0.368972	0.146244	0	0.228925	0	0	0	0	0	0	0.288813	0.240741	0	0	0
AC093323.1			0	0	0	2786	0	1664	0	3759	0	2812	0	2271	0	5038	0	6939	0	8014	0	2792	0	8277	0	8163	0	1297	0	2860	0	3098	0	3721	0	2316	0	7244	0	6378	0	3328	0	0.168341	0.0293336	0	0.156695	0.292591	0.0565783	0.117416	0.156277	0	0.111231	0.0228246	0.148439	0.212287	0.0100603	0.192753	0.257604	0	0.0531965	0.05058
AP000787.1			0	0	0	2803	0	418	0	4114	0	1145	0	1932	0	7230	0	3596	0	4510	0	7711	0	5671	0	1758	0	7347	0	9102	0	7240	0	5953	0	6528	0	7244	0	4185	0	6672	0	0.167801	0.00791867	0.245522	0	0.429781	0.220968	0	0.138429	0.051159	0	0	0.00126466	0.0295284	0.0635546	0.32955	0.282141	0	0.125097	0
TRAPPC2L			0	0	0	2804	0	1695	0	2516	0	4619	0	1899	0	6222	0	6352	0	6753	0	2867	0	6556	0	1868	0	7347	0	6846	0	3538	0	5038	0	5779	0	3280	0	5044	0	6672	0	0.167746	0.0158666	0.236565	0	0.289578	0.0801261	0.0158835	0.233051	0.00919555	0.0861359	0.00612676	0.144009	0.0478892	0.039923	0.0918409	0.285097	0.0547359	0.0929326	0
GPR19			0	0	0	2808	0	2046	0	2752	0	3388	0	3338	0	5459	0	3177	0	3373	0	4619	0	2776	0	2238	0	3631	0	7074	0	2834	0	5953	0	2567	0	7244	0	3240	0	1381	0	0.1675	0.0237347	0.205969	0.0424482	0.26073	0.246561	0.0136419	0.218192	0.0969871	0.127188	0	0.0572338	0.195369	0.187385	0.156699	0.192387	0	0.168471	0.202881
SNRPD2			0	0	0	2834	0	1608	0	2582	0	3523	0	2471	0	8738	0	7252	0	3422	0	2994	0	6445	0	4064	0	7347	0	7731	0	2601	0	5953	0	8638	0	7244	0	6977	0	6672	0	0.165934	0	0.0952311	0	0.296386	0.0454173	0.00801633	0.228903	0.0946237	0.144154	0	0.136179	0.00197729	0.0428346	0.148811	0.244528	0	0.0393217	0
RAB39A			0	0	0	2840	0	7427	0	8697	0	6650	0	9296	0	1277	0	6892	0	5642	0	7713	0	3450	0	1717	0	6243	0	2434	0	1548	0	5953	0	8967	0	4450	0	7441	0	6672	0	0.165494	0.196651	0.24981	0.00710707	0.0238536	0.0578766	0.144128	0.00411967	0.0244167	0.228119	0	0.00125521	0	0.151311	0.0258956	0.00171249	0.0258969	0.0302194	0
TMEM62			0	0	0	2886	0	4450	0	5998	0	3215	0	3717	0	5117	0	2454	0	3304	0	3532	0	2322	0	2500	0	4582	0	3318	0	2949	0	5953	0	2352	0	2983	0	3056	0	3968	0	0.163055	0.0283057	0.185534	0.0247095	0.121543	0.296395	0.0957669	0.0584227	0.100059	0.119882	0	0.104789	0.21002	0.215861	0.167295	0.171737	0.0663934	0.178911	0.0306069
ZC3H12C			0	0	0	2901	0	9442	0	6580	0	8283	0	9044	0	1617	0	9797	0	8014	0	7925	0	3138	0	2616	0	7347	0	7844	0	4116	0	2486	0	8967	0	5474	0	6966	0	2669	0	0.162151	0.167216	0.175832	0	0	0	0.00702776	0.0401747	0	0.0602075	0.0683286	0	0	0.167843	0.00372768	0.0035513	0.0122491	0.0395467	0.0833832
LRRC4B			0	0	0	2916	0	9174	0	9138	0	7541	0	7349	0	4380	0	4589	0	3260	0	3965	0	7153	0	5369	0	2321	0	1945	0	4013	0	1308	0	4555	0	2943	0	7512	0	1613	0	0.161254	0.0414407	0.0443073	0.0853748	0.00161833	0.163607	0.181706	0.00124711	0.102308	0.0648866	0.17882	0.0831105	0.0902853	0.0267185	0.0115299	0.0279132	0.0679751	0.0289448	0.173721
TMEM186			0	0	0	2919	0	3473	0	1496	0	413	0	2111	0	8738	0	9797	0	8014	0	7925	0	9534	0	8163	0	7347	0	9102	0	7240	0	5953	0	1912	0	7244	0	3972	0	6672	0	0.1612	0	0	0	0.172232	0	0	0.31706	0	0	0	0	0.244399	0	0.433371	0.268655	0	0.134061	0
LINC01504			0	0	0	2977	0	1015	0	241	0	1122	0	407	0	8738	0	9797	0	8014	0	7925	0	3483	0	8163	0	7347	0	9102	0	7240	0	5953	0	2989	0	7244	0	10044	0	6672	0	0.158553	0	0	0	0.353216	0	0	0.595623	0	0	0	0	0.169911	0.149481	0.331634	0.45432	0	0	0
RAB2A			0	0	0	2983	0	3297	0	3104	0	2573	0	3227	0	8730	0	5080	0	2911	0	2604	0	3703	0	3400	0	2298	0	4876	0	1746	0	5953	0	2836	0	7244	0	3574	0	6672	0	0.158422	2.91e-05	0.127584	0.0863363	0.181007	0.139214	0.0474273	0.19639	0.121468	0.211377	0	0.161	0.179505	0.139536	0.209564	0.199776	0	0.152099	0
RNMT			0	0	0	3030	0	3975	0	3257	0	4409	0	4002	0	8738	0	5094	0	2154	0	1957	0	2887	0	2211	0	6397	0	4050	0	2246	0	5953	0	4608	0	2867	0	5415	0	5755	0	0.155653	0	0.207366	0.00594067	0.145175	0.138163	0.0688877	0.187112	0.173725	0.17001	0	0.213425	0.0885627	0.182574	0.101713	0.157051	0.070863	0.0805853	0.00535481
GTF2IP12			0	0	0	3035	0	944	0	1925	0	1244	0	566	0	8738	0	9797	0	8014	0	7925	0	9534	0	8163	0	7347	0	9102	0	7240	0	5953	0	8967	0	7244	0	3116	0	6672	0	0.155438	0	0	0	0.360732	0	0	0.277641	0	0	0	0	0	0	0.317836	0.418034	0	0.175857	0
AL162231.1			0	0	0	3039	0	2521	0	3032	0	3228	0	3843	0	8458	0	4396	0	2562	0	3353	0	6435	0	1455	0	7347	0	5077	0	7240	0	1697	0	4395	0	4208	0	2675	0	6672	0	0.155211	0.00130615	0.274701	0	0.226861	0.173826	0.0429482	0.200977	0.14326	0	0.131826	0.113523	0.0966763	0.04316	0.166241	0.165445	0.0307554	0.200998	0
TIPRL			0	0	0	3059	0	4192	0	5086	0	3871	0	4297	0	6115	0	3471	0	4792	0	4368	0	4876	0	2115	0	5149	0	2169	0	3751	0	1699	0	3045	0	4010	0	2739	0	2028	0	0.154375	0.0167206	0.215674	0.0174304	0.134094	0.227441	0.164744	0.0925198	0.0423888	0.0762093	0.131449	0.0663009	0.165986	0.0897195	0.129929	0.14186	0.0353215	0.196577	0.132108
CTIF			0	0	0	3069	0	5880	0	5334	0	5222	0	7755	0	3814	0	4784	0	5497	0	6385	0	3825	0	6912	0	2284	0	4713	0	6818	0	2036	0	3819	0	2348	0	3541	0	1898	0	0.154005	0.053771	0.0110895	0.0867158	0.063951	0.152497	0.0510869	0.0819929	0.0270516	0.0028464	0.100536	0.0136379	0.121735	0.134117	0.0683962	0.020135	0.0974832	0.153688	0.14341
AC104117.3			0	0	0	3076	0	3190	0	5298	0	4530	0	4401	0	4066	0	2065	0	5454	0	5130	0	4692	0	4282	0	2831	0	2638	0	7240	0	5953	0	2593	0	3621	0	2661	0	3265	0	0.153772	0.0478646	0.0847065	0.0648823	0.186571	0.326588	0.131019	0.0831651	0.0277738	0	0	0.0410379	0.193558	0.0972115	0.0960454	0.137031	0.0445156	0.201747	0.0528166
DOP1A			0	0	0	3079	0	4076	0	5129	0	4011	0	3986	0	2091	0	3553	0	4426	0	3364	0	3214	0	2939	0	3491	0	3316	0	3073	0	2172	0	3712	0	2266	0	4402	0	1911	0	0.153693	0.131625	0.155498	0.045492	0.140072	0.223001	0.0958565	0.0906887	0.0541059	0.112331	0.0902829	0.112773	0.12841	0.163439	0.121821	0.157669	0.102384	0.115961	0.142388
AC012076.1			0	0	0	3082	0	458	0	371	0	543	0	807	0	8738	0	9797	0	8014	0	7925	0	9534	0	8163	0	7347	0	9102	0	7240	0	5953	0	8967	0	7244	0	10044	0	6672	0	0.153665	0	0	0	0.42255	0	0	0.498938	0	0	0	0	0	0	0.405691	0.38817	0	0	0
POFUT2			0	0	0	3094	0	1836	0	7206	0	2508	0	4250	0	3753	0	2721	0	7159	0	3056	0	2373	0	4372	0	2641	0	7028	0	4983	0	4556	0	5395	0	7244	0	4611	0	6672	0	0.153239	0.0558457	0.0805619	0.072095	0.278173	0.277645	0.0140362	0.0250439	0.00539298	0.0314811	0.0103502	0.13287	0.0590567	0.212442	0.214101	0.14461	0	0.107375	0
CACNB1			0	0	0	3127	0	6442	0	6498	0	8754	0	8880	0	2626	0	6702	0	7315	0	7352	0	4037	0	7272	0	5130	0	2290	0	6478	0	2032	0	6693	0	5787	0	6488	0	1996	0	0.151565	0.100395	0.00711302	0.0176898	0.046696	0.066014	0.154803	0.0425109	0.0041486	0.00570203	0.100785	0.00370306	0.0263396	0.124554	0.000419166	0.00510314	0.00933776	0.0504934	0.134561
PSME2			0	0	0	3154	0	2295	0	2185	0	3921	0	1549	0	8738	0	8614	0	8014	0	6906	0	3634	0	4811	0	4181	0	8226	0	1803	0	5953	0	5247	0	7244	0	5845	0	6672	0	0.149927	0	0.0634596	0.031245	0.241839	0.0121791	0.00433589	0.257701	0	0.207066	0	0.00746189	0.0640336	0.142631	0.126504	0.311182	0	0.0674645	0
AL356608.3			0	0	0	3170	0	2652	0	4859	0	2523	0	6112	0	8738	0	1105	0	3163	0	1741	0	3264	0	8163	0	7347	0	9102	0	7240	0	5953	0	4865	0	7244	0	5129	0	6672	0	0.148978	0	0	0	0.217907	0.398026	0	0.10248	0.107422	0	0	0.232032	0.0778659	0.161072	0.212957	0.0623811	0	0.0899238	0
GRIA3			0	0	0	3178	0	9442	0	6934	0	8837	0	9579	0	3470	0	1125	0	4193	0	4159	0	9534	0	3502	0	7347	0	465	0	7240	0	346	0	8967	0	7244	0	10044	0	418	0	0.148789	0.0636728	0.122222	0	0	0.396154	0.36204	0.0310473	0.0611436	0	0.372004	0.0747244	0	0	0	0	0	0	0.361549
ERLEC1			0	0	0	3204	0	3723	0	3007	0	5214	0	3884	0	7939	0	8791	0	1551	0	2221	0	2363	0	3309	0	4332	0	9102	0	3326	0	5953	0	2379	0	5812	0	5578	0	6672	0	0.147271	0.00375594	0.13303	0.0287343	0.158633	0.00908197	0	0.2023	0.225275	0.097769	0	0.190387	0.208608	0.212925	0.0685569	0.163344	0.00907471	0.0754976	0
SLC39A6			0	0	0	3272	0	3136	0	2243	0	3714	0	4344	0	4408	0	7560	0	4233	0	4253	0	2116	0	1420	0	3103	0	3604	0	6545	0	5868	0	2262	0	3198	0	4340	0	6672	0	0.144225	0.0408223	0.277811	0.0570115	0.188687	0.0365362	0.0842598	0.252083	0.0597418	0.00508904	0.000538319	0.070506	0.215984	0.229107	0.139118	0.139503	0.0579945	0.118504	0
ZDHHC13			0	0	0	3277	0	5556	0	3540	0	4399	0	4363	0	4822	0	4808	0	2493	0	4521	0	2383	0	2590	0	3659	0	1848	0	6723	0	3136	0	4085	0	2806	0	3142	0	4369	0	0.143986	0.0328537	0.177726	0.0420022	0.0756422	0.151416	0.189231	0.16854	0.14774	0.00370533	0.0385837	0.0609162	0.110257	0.211553	0.102049	0.138783	0.0739548	0.173817	0.0220376
AC093495.1			0	0	0	3283	0	3564	0	1904	0	2646	0	2563	0	8738	0	9797	0	8014	0	7925	0	3251	0	8163	0	7347	0	9102	0	7240	0	5953	0	666	0	7244	0	2814	0	6672	0	0.143633	0	0	0	0.167239	0	0	0.27952	0	0	0	0	0.387377	0.161667	0.203444	0.239175	0	0.191499	0
AL109615.3			0	0	0	3311	0	9442	0	9364	0	8837	0	9579	0	772	0	2346	0	8014	0	7925	0	2934	0	1169	0	7347	0	9102	0	7240	0	5953	0	4667	0	1604	0	5932	0	6672	0	0.142265	0.259575	0.309122	0	0	0.304376	0	0	0	0	0	0	0.086258	0.179445	0	0	0.151608	0.0654018	0
ABI2			0	0	0	3318	0	3631	0	3832	0	3131	0	3502	0	2910	0	3795	0	2126	0	3073	0	3965	0	3133	0	4578	0	4388	0	2269	0	1404	0	2771	0	3521	0	3673	0	1378	0	0.141941	0.0851388	0.143205	0.0247793	0.163984	0.208482	0.0596679	0.152668	0.176178	0.168812	0.163958	0.131686	0.182747	0.127434	0.172341	0.183192	0.0475018	0.148161	0.202971
ASAH1			0	0	0	3366	0	3340	0	6056	0	5036	0	4705	0	7483	0	8758	0	2327	0	2570	0	1986	0	2011	0	4366	0	4784	0	4589	0	5566	0	3323	0	7244	0	3584	0	6672	0	0.139929	0.00639064	0.223062	0.0281949	0.178599	0.00950677	0.0494973	0.0560831	0.159938	0.0431545	0.00232131	0.162296	0.14998	0.238556	0.0755344	0.121394	0	0.151741	0
PDLIM2			0	0	0	3388	0	7543	0	805	0	6353	0	9579	0	6347	0	9797	0	8014	0	3548	0	3831	0	8163	0	1072	0	5716	0	7240	0	5953	0	2522	0	3838	0	692	0	6672	0	0.13888	0.0146431	0	0.182031	0.0215769	0	0.03075	0.388284	0	0	0	0.103992	0.199119	0.133937	0.0325553	0	0.0390158	0.375195	0
GSAP			0	0	0	3414	0	8879	0	9087	0	6175	0	5821	0	7016	0	4435	0	3363	0	4412	0	4549	0	2495	0	4650	0	1862	0	2146	0	2152	0	4578	0	7244	0	5568	0	5531	0	0.137444	0.00935643	0.185865	0.0237151	0.00390299	0.171629	0.18854	0.0015872	0.0972483	0.177272	0.0913346	0.064849	0.0895321	0.102373	0.0369527	0.0729008	0	0.07587	0.00695832
PRDX1			0	0	0	3416	0	2181	0	1321	0	2742	0	1897	0	8738	0	9797	0	4340	0	4425	0	2300	0	5422	0	4064	0	9102	0	3259	0	5953	0	2884	0	7244	0	3137	0	6672	0	0.137416	0	0.0427898	0.0335457	0.249933	0	0	0.333192	0.0566315	0.101087	0	0.0645132	0.176778	0.217589	0.197421	0.285227	0	0.174253	0
CELSR3			0	0	0	3419	0	6176	0	6826	0	8837	0	8012	0	6509	0	4812	0	8014	0	7925	0	3212	0	3682	0	2895	0	953	0	7240	0	1652	0	4382	0	1714	0	7927	0	1808	0	0.137362	0.0132804	0.113706	0.0625832	0.0547176	0.151315	0.27838	0.0337649	0	0	0.136689	0	0.097298	0.163512	0	0.0156899	0.141805	0.0222067	0.152311
RNPS1			0	0	0	3426	0	3542	0	4081	0	2668	0	2027	0	5160	0	3019	0	3069	0	3101	0	2558	0	3813	0	730	0	4777	0	2877	0	4248	0	2708	0	3746	0	2870	0	5275	0	0.136679	0.0277731	0.107865	0.22366	0.168714	0.25575	0.049692	0.140444	0.112149	0.124097	0.0140414	0.130379	0.186269	0.199929	0.202374	0.27497	0.041492	0.188565	0.00943751
COL28A1			0	0	0	3433	0	6469	0	6920	0	5503	0	2313	0	2644	0	1996	0	4587	0	7441	0	3662	0	3747	0	3048	0	7589	0	6542	0	5953	0	4519	0	878	0	3212	0	6672	0	0.1364	0.0993172	0.110631	0.0580782	0.0457787	0.33096	0.00909947	0.0315422	0.0486294	0.00514506	0	0.00298615	0.0917319	0.141175	0.0579922	0.254724	0.23169	0.17029	0
SAR1A			0	0	0	3439	0	2039	0	2578	0	2768	0	1856	0	8738	0	6632	0	6425	0	3066	0	5113	0	4944	0	2928	0	7294	0	1677	0	5186	0	5219	0	7244	0	3716	0	6006	0	0.136157	0	0.058484	0.0615369	0.261139	0.0684858	0.0114659	0.229017	0.012714	0.216666	0.00503867	0.132123	0.0646414	0.0820452	0.195361	0.287811	0	0.146014	0.00368236
LNCOC1			0	0	0	3442	0	1260	0	6629	0	2183	0	2366	0	8738	0	5668	0	8014	0	7925	0	3391	0	8163	0	7347	0	9102	0	7240	0	5953	0	3310	0	7244	0	2183	0	6672	0	0.136065	0	0	0	0.329265	0.109832	0	0.0385591	0	0	0	0	0.151141	0.155171	0.237235	0.251309	0	0.232283	0
SMN2			0	0	0	3477	0	5594	0	3615	0	4160	0	3726	0	2188	0	5107	0	2278	0	7925	0	4035	0	8163	0	7347	0	2618	0	7240	0	5953	0	2929	0	7244	0	1651	0	6672	0	0.134528	0.125419	0	0	0.0742204	0.137685	0.132065	0.164489	0.162822	0	0	0	0.17395	0.124615	0.114254	0.171307	0	0.272356	0
IRF9			0	0	0	3504	0	1011	0	2439	0	268	0	465	0	7179	0	8177	0	8014	0	7472	0	9534	0	8163	0	7347	0	7431	0	3355	0	5953	0	5693	0	7244	0	6458	0	6672	0	0.133228	0.00819607	0	0	0.353584	0.0208871	0.0103634	0.238205	0	0.0962382	0	0.00278945	0.0503235	0	0.490743	0.439122	0	0.0513124	0
OCIAD1-AS1			0	0	0	3507	0	850	0	608	0	724	0	1130	0	8738	0	9797	0	8014	0	7925	0	9534	0	8163	0	7347	0	9102	0	7240	0	5953	0	8967	0	7244	0	5262	0	6672	0	0.133091	0	0	0	0.370959	0	0	0.420577	0	0	0	0	0	0	0.379862	0.353333	0	0.0856757	0
EIF4G2			0	0	0	3524	0	2424	0	2191	0	2206	0	3855	0	4552	0	9797	0	6495	0	6673	0	8426	0	5226	0	1831	0	3384	0	4297	0	5953	0	4137	0	5349	0	5900	0	6284	0	0.132056	0.0378556	0.04923	0.111915	0.233076	0	0.0929521	0.257325	0.0118775	0.0532205	0	0.00974704	0.107551	0.00828799	0.235667	0.164635	0.0135754	0.0661051	0.00209158
AL357153.2			0	0	0	3560	0	4439	0	7477	0	5526	0	7464	0	5733	0	2652	0	1953	0	2260	0	3019	0	2805	0	6092	0	6614	0	7240	0	2227	0	3708	0	3407	0	5349	0	3826	0	0.130807	0.0205163	0.16322	0.00820576	0.122008	0.282574	0.0183995	0.0197314	0.190104	0	0.0858861	0.187224	0.128511	0.174786	0.0572219	0.0254322	0.0506149	0.0828601	0.0338263
AL354733.2			0	0	0	3578	0	2460	0	1280	0	3398	0	2248	0	1823	0	9797	0	8014	0	7925	0	9534	0	8163	0	7347	0	9102	0	7240	0	5953	0	3089	0	7244	0	10044	0	6672	0	0.13039	0.151232	0	0	0.231211	0	0	0.336811	0	0	0	0	0.1636	0	0.156056	0.25944	0	0	0
LAMTOR3			0	0	0	3589	0	2506	0	2051	0	2010	0	2698	0	4805	0	8854	0	3662	0	3291	0	4367	0	3262	0	5347	0	6756	0	3036	0	5866	0	1823	0	7244	0	5201	0	5471	0	0.129901	0.0330539	0.135256	0.0152063	0.228001	0.00821063	0.0168894	0.26805	0.0830961	0.114975	0.00055935	0.117861	0.252274	0.109545	0.249239	0.230102	0	0.0879373	0.00748964
RAB33B			0	0	0	3620	0	4608	0	4038	0	1915	0	2356	0	3977	0	3100	0	5022	0	3301	0	8026	0	6320	0	1085	0	1982	0	7240	0	5953	0	3478	0	4474	0	4972	0	6672	0	0.128199	0.0499251	0.0212289	0.181017	0.114651	0.251003	0.178322	0.142848	0.0368784	0	0	0.116688	0.140909	0.0131333	0.256646	0.251958	0.0254094	0.0947933	0
AC087500.1			0	0	0	3626	0	5404	0	7996	0	6301	0	5712	0	6170	0	3042	0	4424	0	5461	0	6219	0	8036	0	2047	0	6263	0	5317	0	2569	0	7103	0	2367	0	9118	0	2169	0	0.127998	0.016234	0.00077696	0.0993309	0.0808632	0.254615	0.0227403	0.0115181	0.0542125	0.0232592	0.0635789	0.0313798	0.0191264	0.0480674	0.0338804	0.0766957	0.0967064	0.00709695	0.1203
EPB41L1			0	0	0	3653	0	7212	0	7853	0	6999	0	8132	0	2078	0	4548	0	3254	0	5035	0	3713	0	3078	0	4017	0	2147	0	6403	0	2333	0	3358	0	6265	0	4059	0	1980	0	0.126668	0.132621	0.146222	0.0346401	0.0284206	0.166274	0.166121	0.0134484	0.102748	0.00626208	0.0786852	0.0439301	0.147627	0.138984	0.019321	0.0138366	0.00559286	0.129676	0.136149
AL078459.1			0	0	0	3751	0	3989	0	381	0	2953	0	2057	0	8738	0	3174	0	6074	0	5731	0	2167	0	8163	0	7347	0	9102	0	7240	0	5953	0	148	0	7244	0	10044	0	6672	0	0.122623	0	0	0	0.144527	0.247013	0	0.491909	0.0172512	0	0	0.0251529	0.562591	0.226452	0.183851	0.27222	0	0	0
FKBP4			0	0	0	3769	0	1438	0	3331	0	2537	0	1794	0	4054	0	7981	0	8014	0	3660	0	3402	0	7042	0	5368	0	5519	0	2158	0	5953	0	6449	0	7244	0	3844	0	6079	0	0.121834	0.0482009	0.00961973	0.0149706	0.312377	0.0249136	0.0344571	0.181737	0	0.176259	0	0.0990545	0.0314369	0.154604	0.212032	0.292893	0	0.140028	0.00321777
DYNC2LI1			0	0	0	3781	0	6179	0	5047	0	3920	0	4028	0	3707	0	2337	0	5931	0	3116	0	3069	0	3660	0	3286	0	4897	0	2517	0	681	0	3222	0	5409	0	3856	0	1799	0	0.121291	0.056967	0.114833	0.0514576	0.0546161	0.3055	0.0469106	0.0940388	0.019621	0.149954	0.282323	0.128994	0.155833	0.172094	0.126511	0.155861	0.0127874	0.139426	0.153583
GMPPB			0	0	0	3800	0	1393	0	3244	0	3168	0	3410	0	8738	0	9797	0	8014	0	7925	0	1905	0	8163	0	7347	0	2003	0	7240	0	5953	0	8967	0	7244	0	2090	0	6672	0	0.120533	0	0	0	0.317404	0	0.176723	0.187611	0	0	0	0	0	0.243975	0.169873	0.188253	0	0.238219	0
GRHL1			0	0	0	3814	0	5544	0	3441	0	6667	0	2573	0	2459	0	996	0	3801	0	3296	0	6241	0	3117	0	3193	0	4073	0	3828	0	2154	0	5854	0	7244	0	9140	0	6672	0	0.1198	0.108701	0.143857	0.0542655	0.0758796	0.406729	0.0681303	0.174935	0.076547	0.0729039	0.0911723	0.117274	0.0457115	0.0475722	0.0255671	0.238786	0	0.00691063	0
ADRM1			0	0	0	3817	0	1400	0	3404	0	2130	0	1346	0	8738	0	9372	0	4700	0	3149	0	4898	0	3392	0	5103	0	4322	0	1663	0	5953	0	6317	0	5574	0	3350	0	5901	0	0.119719	0	0.127822	0.0179969	0.316924	0.00271264	0.0610449	0.176905	0.0452121	0.217911	0	0.126202	0.034605	0.0891512	0.240284	0.331492	0.0112807	0.162388	0.0043786
AC005833.2			0	0	0	3820	0	2077	0	1675	0	1930	0	473	0	8738	0	9797	0	8014	0	7925	0	9534	0	8163	0	7347	0	9102	0	7240	0	5953	0	8967	0	7244	0	10044	0	6672	0	0.119572	0	0	0	0.258653	0	0	0.299868	0	0	0	0	0	0	0.255427	0.437131	0	0	0
CCT4			0	0	0	3826	0	1453	0	3082	0	2032	0	2235	0	6408	0	5687	0	4249	0	4074	0	3570	0	3459	0	4402	0	6275	0	2466	0	5953	0	4318	0	7244	0	4046	0	6672	0	0.119403	0.0140431	0.12457	0.02758	0.311243	0.108726	0.0226293	0.197611	0.0592543	0.153594	0	0.0782509	0.0994282	0.14571	0.247237	0.260347	0	0.130655	0
CHD3			0	0	0	3857	0	6660	0	5112	0	4650	0	7675	0	3447	0	6001	0	4485	0	4607	0	6862	0	3087	0	3005	0	522	0	3421	0	542	0	3316	0	1435	0	2933	0	313	0	0.118453	0.0645811	0.145701	0.0593523	0.041179	0.094432	0.34927	0.0910078	0.0519353	0.0924385	0.315941	0.0575395	0.150869	0.0331789	0.0909199	0.0214789	0.166443	0.18476	0.389556
TFPT			0	0	0	3888	0	1919	0	2776	0	4523	0	2435	0	3780	0	8298	0	4150	0	2489	0	6605	0	3470	0	7347	0	7094	0	2370	0	5953	0	3781	0	7244	0	6405	0	6672	0	0.117022	0.0551692	0.123992	0	0.270823	0.0178999	0.0134672	0.216045	0.062788	0.161603	0	0.168575	0.123858	0.0387242	0.0962495	0.24664	0	0.0526021	0
DYNC1LI1			0	0	0	3893	0	2912	0	4195	0	3023	0	3573	0	6125	0	6317	0	2929	0	3781	0	5054	0	1963	0	3577	0	2745	0	2651	0	4412	0	2563	0	4209	0	2538	0	3876	0	0.116797	0.0166509	0.227211	0.0435259	0.201794	0.0812874	0.124467	0.133795	0.120574	0.140266	0.0118701	0.0926663	0.196326	0.0834189	0.179036	0.178899	0.0307502	0.208688	0.0326142
AL139022.1			0	0	0	3929	0	4565	0	1734	0	4405	0	2703	0	8738	0	3916	0	4391	0	1878	0	6083	0	2168	0	7347	0	9102	0	4405	0	5953	0	3779	0	723	0	5505	0	6672	0	0.115375	0	0.21138	0	0.116365	0.201275	0	0.294454	0.0550921	0.0492236	0	0.22002	0.123936	0.0515848	0.10183	0.229872	0.250624	0.0774369	0
SUCLA2			0	0	0	3960	0	5982	0	3445	0	4047	0	3658	0	4553	0	5296	0	3609	0	4672	0	4119	0	4126	0	1548	0	2564	0	2572	0	5953	0	2477	0	3474	0	3791	0	6672	0	0.114374	0.0378206	0.092174	0.132203	0.0610458	0.128503	0.135089	0.174558	0.0854595	0.146336	0	0.055216	0.201965	0.120333	0.120138	0.175032	0.0486428	0.142406	0
LINC01586			0	0	0	3971	0	3928	0	9364	0	3728	0	3023	0	1334	0	4650	0	8014	0	7925	0	2576	0	8163	0	1028	0	3292	0	7240	0	5953	0	3700	0	1432	0	5908	0	6672	0	0.11387	0.19119	0	0.187353	0.14739	0.159906	0.0968948	0	0	0	0	0	0.12884	0.198691	0.138366	0.210225	0.166896	0.0659399	0
ATMIN			0	0	0	4011	0	1925	0	1966	0	2583	0	6182	0	5385	0	9113	0	2602	0	2819	0	3495	0	4453	0	4169	0	3555	0	3646	0	3937	0	4117	0	6565	0	5193	0	6672	0	0.112386	0.0245879	0.0770993	0.0315813	0.270387	0.00499929	0.0860847	0.274594	0.140924	0.0808255	0.0187622	0.147245	0.108641	0.148896	0.209063	0.0605274	0.00373727	0.088091	0
SCCPDH			0	0	0	4022	0	3327	0	3399	0	3327	0	2160	0	5668	0	7014	0	4200	0	4361	0	2689	0	2474	0	1981	0	8105	0	1743	0	5953	0	2751	0	7244	0	4912	0	5464	0	0.111983	0.0211472	0.1876	0.102145	0.179554	0.0538068	0.00508613	0.177314	0.0607575	0.211525	0	0.0665352	0.183834	0.192128	0.160504	0.265338	0	0.0968345	0.00754656
SRP72			0	0	0	4024	0	2677	0	3251	0	2205	0	2847	0	4535	0	6312	0	2950	0	3054	0	2494	0	3700	0	3189	0	3151	0	2598	0	4814	0	2123	0	4999	0	4293	0	4536	0	0.11177	0.0382463	0.112676	0.0543191	0.216471	0.0813694	0.103286	0.18745	0.118722	0.144235	0.00790789	0.133004	0.226138	0.203581	0.235701	0.221074	0.0174	0.12087	0.0193118
AL136305.1			0	0	0	4054	0	9442	0	6983	0	6088	0	7092	0	8738	0	2406	0	8014	0	7925	0	9534	0	8163	0	7347	0	3921	0	7240	0	330	0	7515	0	2633	0	6636	0	1887	0	0.110745	0	0	0	0	0.299209	0.0730219	0.0299245	0	0	0.378006	0	0.0130536	0	0.0394474	0.0342568	0.0817709	0.0471864	0.144511
DDOST			0	0	0	4078	0	4021	0	2599	0	7950	0	3791	0	7249	0	6650	0	4592	0	3315	0	8384	0	2534	0	7347	0	2292	0	2258	0	3659	0	5086	0	7244	0	3054	0	6672	0	0.109487	0.00783425	0.181544	0	0.142884	0.067969	0.154629	0.227694	0.0485172	0.169454	0.0242825	0.115871	0.0696126	0.00880662	0.00671954	0.16794	0	0.179011	0
MRPL13			0	0	0	4090	0	2996	0	2298	0	3809	0	4196	0	4964	0	5780	0	3899	0	2459	0	933	0	3136	0	2094	0	9102	0	3381	0	5252	0	5059	0	7244	0	3440	0	6672	0	0.109074	0.0304852	0.143044	0.0965833	0.19687	0.104673	0	0.248598	0.0722686	0.0948935	0.00445714	0.170532	0.0709212	0.337003	0.133353	0.147364	0	0.157662	0
ZNF233			0	0	0	4092	0	3611	0	4861	0	3441	0	2912	0	8738	0	2456	0	7855	0	4631	0	3304	0	8163	0	4749	0	4806	0	3283	0	5953	0	2038	0	2195	0	1246	0	4926	0	0.10904	0	0	0.0222024	0.16497	0.296229	0.0491422	0.10215	0.000762803	0.100121	0	0.056753	0.234137	0.159035	0.15356	0.217125	0.10615	0.313223	0.0136187
BRIX1			0	0	0	4097	0	3321	0	5260	0	1828	0	2361	0	3789	0	4613	0	5852	0	2747	0	5116	0	4878	0	1654	0	4775	0	1793	0	5953	0	4251	0	7244	0	7351	0	6371	0	0.108827	0.0549357	0.0609715	0.123665	0.179711	0.162366	0.0497233	0.0845506	0.0209199	0.207546	0	0.151445	0.102633	0.08203	0.26292	0.25145	0	0.0318786	0.00157851
NAP1L1			0	0	0	4115	0	3448	0	3017	0	2801	0	3273	0	4106	0	3376	0	2680	0	4134	0	4016	0	2326	0	2963	0	2756	0	1925	0	1310	0	2682	0	3081	0	3201	0	1835	0	0.108127	0.0471691	0.199746	0.0605737	0.173164	0.233564	0.123738	0.201662	0.135939	0.195128	0.178553	0.0760309	0.188028	0.125456	0.193193	0.196606	0.0622823	0.170947	0.149416
TMEM60			0	0	0	4128	0	2950	0	2536	0	3595	0	2438	0	2949	0	8723	0	2883	0	4200	0	2412	0	2711	0	1525	0	6774	0	7240	0	5953	0	3639	0	4160	0	5920	0	6672	0	0.107576	0.0832649	0.168517	0.134098	0.20024	0.010083	0.0166542	0.231111	0.123469	0	0	0.0728997	0.132186	0.210001	0.14522	0.246377	0.0319686	0.0657496	0
PLEKHA6			0	0	0	4165	0	6472	0	3762	0	4869	0	6188	0	3622	0	3486	0	2671	0	4070	0	3216	0	2672	0	1748	0	4533	0	7240	0	1903	0	2641	0	2789	0	4197	0	1715	0	0.106163	0.059047	0.171219	0.117328	0.0456518	0.226057	0.0552767	0.15616	0.136383	0	0.110248	0.0783983	0.190272	0.163355	0.0817603	0.0603481	0.0746899	0.124577	0.161653
TMTC3			0	0	0	4174	0	6266	0	2039	0	4786	0	4376	0	6120	0	4099	0	1820	0	3310	0	2004	0	2531	0	4515	0	3684	0	5326	0	3968	0	3497	0	5014	0	6397	0	3722	0	0.105843	0.0166733	0.182367	0.0256549	0.0515795	0.190171	0.0812559	0.269047	0.203529	0.0230726	0.0183021	0.116092	0.139828	0.237032	0.0851748	0.138242	0.0171345	0.0527449	0.0373875
ODC1			0	0	0	4211	0	3968	0	3290	0	4583	0	3217	0	3642	0	6055	0	6413	0	3998	0	2946	0	3298	0	1434	0	2320	0	2389	0	5953	0	4546	0	1140	0	3362	0	6672	0	0.104282	0.058708	0.133539	0.143688	0.145531	0.0922283	0.152442	0.184455	0.0128376	0.159793	0	0.0818184	0.0908622	0.178566	0.0937355	0.200157	0.197882	0.161693	0
DPF1			0	0	0	4238	0	4394	0	5050	0	3621	0	4303	0	5497	0	3403	0	7171	0	7594	0	9534	0	7340	0	4258	0	639	0	908	0	1276	0	3164	0	3039	0	5911	0	547	0	0.103364	0.0232564	0.00648248	0.0299227	0.124158	0.231759	0.325629	0.0939116	0.0052754	0.307468	0.182529	0.00194457	0.158878	0	0.143907	0.141309	0.0641022	0.0658938	0.333216
KLRD1			0	0	0	4273	0	8921	0	9364	0	8837	0	9519	0	5055	0	2140	0	1951	0	2240	0	2909	0	1123	0	3533	0	9102	0	4771	0	4132	0	5865	0	4043	0	5755	0	6672	0	0.102188	0.0291223	0.315079	0.0444293	0.00356756	0.320637	0	0	0.190274	0.0376714	0.0157328	0.188512	0.0453636	0.181122	0	0.000355506	0.0346985	0.0701592	0
PNPLA4			0	0	0	4283	0	867	0	2495	0	2505	0	2845	0	8738	0	5795	0	8014	0	7925	0	7271	0	8163	0	2738	0	1535	0	7240	0	5953	0	3391	0	7244	0	2980	0	6672	0	0.101981	0	0	0.0680024	0.36944	0.103669	0.218074	0.234145	0	0	0	0	0.146206	0.0243322	0.214331	0.221139	0	0.181942	0
AC079848.1			0	0	0	4327	0	2286	0	4611	0	3154	0	6638	0	3478	0	3995	0	1118	0	1550	0	2728	0	8163	0	7347	0	6477	0	7240	0	5953	0	4412	0	1062	0	5856	0	6672	0	0.100842	0.0634306	0	0	0.242253	0.19623	0.0200561	0.113636	0.274029	0	0	0.248697	0.0958248	0.190093	0.17075	0.046604	0.208104	0.0670479	0
TXNDC9			0	0	0	4342	0	3405	0	2168	0	2231	0	2437	0	6158	0	9041	0	5565	0	2996	0	6527	0	5610	0	6368	0	5409	0	2532	0	5522	0	6658	0	7244	0	5399	0	6672	0	0.10031	0.0163396	0.0372521	0.00618543	0.175424	0.00577607	0.0365363	0.259094	0.0258656	0.149441	0.00256002	0.136158	0.0271035	0.0405687	0.234335	0.246386	0	0.0811493	0
PPP2R5E			0	0	0	4355	0	3954	0	3940	0	3416	0	3796	0	3689	0	5189	0	2710	0	2615	0	3175	0	3229	0	2002	0	2792	0	3298	0	4115	0	4445	0	2510	0	3098	0	1877	0	0.0999104	0.0573051	0.137304	0.101376	0.146118	0.133865	0.121342	0.148116	0.133713	0.0993818	0.0160208	0.159888	0.0948281	0.165723	0.154983	0.167662	0.0882249	0.17679	0.145196
ZNF487			0	0	0	4384	0	6513	0	8802	0	7674	0	2383	0	6532	0	2618	0	5717	0	5950	0	5342	0	2183	0	5626	0	6700	0	4427	0	5334	0	4791	0	2460	0	4180	0	6672	0	0.0990505	0.0131605	0.209897	0.0120761	0.0446285	0.285306	0.0174308	0.0033503	0.0229188	0.0481621	0.00384348	0.0207089	0.0810921	0.0745008	0.0099587	0.25033	0.090714	0.125218	0
BMPER			0	0	0	4496	0	9442	0	9364	0	8203	0	9579	0	8738	0	1987	0	4231	0	7925	0	9534	0	311	0	7347	0	7984	0	5116	0	738	0	6057	0	7244	0	4659	0	881	0	0.0947076	0	0.430115	0	0	0.331649	0.00592157	0	0.0598736	0.0280343	0.272343	0	0.0410163	0	0.00439978	0	0	0.105457	0.270874
DIRAS1			0	0	0	4509	0	7139	0	6325	0	8837	0	9579	0	1162	0	9797	0	8014	0	7925	0	9534	0	2489	0	7347	0	307	0	7240	0	465	0	8967	0	2751	0	10044	0	4079	0	0.0942002	0.211842	0.186297	0	0.0298752	0	0.398184	0.0476764	0	0	0.334696	0	0	0	0	0	0.0758909	0	0.0279618
WNK3			0	0	0	4541	0	5230	0	5833	0	5531	0	4947	0	8738	0	257	0	2086	0	4877	0	2076	0	2842	0	3280	0	4198	0	4255	0	5442	0	2240	0	7244	0	2798	0	6672	0	0.0933247	0	0.160478	0.0516656	0.0878068	0.541482	0.0647661	0.0641179	0.17901	0.0549154	0.00309508	0.048811	0.217355	0.231774	0.0571045	0.109725	0	0.19233	0
CPNE5			0	0	0	4554	0	9186	0	9364	0	4040	0	9579	0	5887	0	4681	0	6650	0	7925	0	9534	0	8163	0	2659	0	8409	0	4276	0	106	0	8967	0	985	0	9072	0	250	0	0.0927466	0.0188177	0	0.0713432	0.00154922	0.158435	0.00331431	0	0.0101751	0.0542573	0.619377	0	0	0	0.120533	0	0.217571	0.0074971	0.409343
EXOC3-AS1			0	0	0	4565	0	2289	0	4696	0	4085	0	4581	0	3012	0	2215	0	3277	0	7925	0	2663	0	6325	0	7347	0	7035	0	7240	0	5953	0	2985	0	2385	0	4809	0	6672	0	0.0922257	0.0809827	0.0211497	0	0.242137	0.314185	0.0139985	0.10988	0.101247	0	0	0	0.170098	0.193468	0.118161	0.127832	0.0954805	0.100019	0
B4GALT7			0	0	0	4581	0	2620	0	4488	0	6011	0	6540	0	6257	0	7334	0	5395	0	2394	0	3865	0	1694	0	7347	0	3013	0	7240	0	5953	0	6574	0	7244	0	2625	0	5638	0	0.0917344	0.0155187	0.252087	0	0.220318	0.0428352	0.109664	0.11848	0.0292376	0	0	0.175816	0.0286565	0.132002	0.0415771	0.0492123	0	0.203442	0.00616304
AC110795.1			0	0	0	4610	0	3662	0	2529	0	1371	0	2144	0	7208	0	8696	0	6835	0	5564	0	4565	0	6780	0	7347	0	9102	0	4714	0	5953	0	1349	0	7244	0	3605	0	6672	0	0.0906336	0.00805609	0.0133273	0	0.161907	0.0105587	0	0.231561	0.00825837	0.039089	0	0.0286795	0.304937	0.101622	0.304997	0.26651	0	0.15092	0
EBLN3P			0	0	0	4620	0	2009	0	3808	0	2213	0	2284	0	3031	0	7722	0	5272	0	4307	0	7966	0	3817	0	2499	0	5684	0	3216	0	4841	0	2964	0	7244	0	4793	0	6672	0	0.0904343	0.0799768	0.107693	0.077918	0.263154	0.0322902	0.031249	0.153701	0.0318338	0.103855	0.00769255	0.0685954	0.171839	0.013947	0.235299	0.256537	0	0.100509	0
LINC01917			0	0	0	4657	0	9442	0	9364	0	371	0	9579	0	8738	0	423	0	8014	0	7925	0	1569	0	8163	0	7347	0	9102	0	7240	0	5953	0	8967	0	7244	0	313	0	6672	0	0.089183	0	0	0	0	0.467063	0	0	0	0	0	0	0	0.273529	0.445982	0	0	0.439031	0
AC006270.1			0	0	0	4664	0	1713	0	2410	0	2354	0	2004	0	8738	0	7575	0	4176	0	7925	0	4662	0	8163	0	7347	0	9102	0	3763	0	5953	0	3991	0	7244	0	7079	0	6672	0	0.0890171	0	0	0	0.287998	0.0361439	0	0.240056	0.0616918	0.0755182	0	0	0.114117	0.0982759	0.225211	0.276438	0	0.0371689	0
NCOA1			0	0	0	4702	0	6824	0	4288	0	2813	0	5869	0	4926	0	4560	0	2573	0	2136	0	6254	0	4938	0	4773	0	2945	0	2483	0	5953	0	3817	0	5640	0	3128	0	1940	0	0.0878676	0.0311395	0.0586119	0.0218872	0.0371947	0.165635	0.11324	0.12924	0.142548	0.152747	0	0.198558	0.121809	0.0472642	0.192701	0.0712715	0.010779	0.174992	0.139991
SPAG5-AS1			0	0	0	4707	0	4766	0	4398	0	834	0	2065	0	8738	0	6199	0	8014	0	7409	0	5165	0	8163	0	3387	0	9102	0	421	0	5953	0	6797	0	605	0	4447	0	6672	0	0.0877531	0	0	0.0486611	0.107043	0.0859557	0	0.123305	0	0.386763	0	0.00328256	0.0246075	0.080492	0.365966	0.271636	0.273104	0.114143	0
DNM3OS			0	0	0	4716	0	2132	0	458	0	748	0	1401	0	8738	0	9797	0	8014	0	7925	0	9534	0	8163	0	7347	0	9102	0	7240	0	5953	0	8967	0	7244	0	5027	0	6672	0	0.0872466	0	0	0	0.253481	0	0	0.459635	0	0	0	0	0	0	0.375871	0.325452	0	0.0933292	0
RINT1			0	0	0	4723	0	3050	0	2597	0	3666	0	3788	0	2454	0	3113	0	3624	0	4842	0	2009	0	2606	0	4522	0	7587	0	3727	0	4548	0	2995	0	7244	0	3876	0	6672	0	0.0870339	0.108906	0.176356	0.0255539	0.193664	0.250356	0.0091103	0.227847	0.0847002	0.0776275	0.0104741	0.0495368	0.169568	0.236827	0.141623	0.168423	0	0.138564	0
ASS1			0	0	0	4741	0	2559	0	8832	0	5128	0	9579	0	7929	0	1973	0	3133	0	7925	0	6480	0	5303	0	1467	0	890	0	7240	0	5953	0	8922	0	3036	0	4970	0	6672	0	0.0863525	0.00378918	0.0461223	0.140184	0.224406	0.332171	0.285447	0.00315834	0.10946	0	0	0	0.000201715	0.0416801	0.0721688	0	0.0642306	0.0948222	0
PSMD12			0	0	0	4746	0	2194	0	3695	0	3947	0	3835	0	3655	0	6518	0	4906	0	3602	0	5480	0	2594	0	4642	0	2593	0	2720	0	4974	0	2366	0	4359	0	4209	0	3569	0	0.0861712	0.058264	0.177516	0.0237846	0.248926	0.0730399	0.133559	0.160408	0.0394659	0.135096	0.00654223	0.101513	0.20915	0.0696025	0.125196	0.165906	0.0276292	0.124262	0.0418914
DXO			0	0	0	4770	0	3601	0	4551	0	1791	0	3904	0	8738	0	9797	0	8014	0	7925	0	9534	0	4162	0	866	0	7663	0	1369	0	5953	0	2568	0	7244	0	10044	0	6672	0	0.0852988	0	0.0902937	0.206942	0.165254	0	0.00857213	0.115742	0	0.244792	0	0	0.195351	0	0.266822	0.162158	0	0	0
EMC4			0	0	0	4780	0	2020	0	4362	0	5173	0	3509	0	7254	0	9797	0	5686	0	2468	0	8399	0	6373	0	6494	0	4482	0	2611	0	2528	0	8892	0	7244	0	5780	0	6672	0	0.0849965	0.00781829	0.0203312	0.00527102	0.262373	0	0.0570654	0.125458	0.0236773	0.142965	0.0659408	0.169914	0.000345436	0.0086528	0.0697844	0.182685	0	0.0694088	0
MRPS33			0	0	0	4788	0	1242	0	1796	0	2785	0	1517	0	7727	0	6775	0	3503	0	3658	0	3705	0	5095	0	6234	0	8600	0	4102	0	2384	0	6117	0	7244	0	4094	0	6672	0	0.0849072	0.00495786	0.0529997	0.0071873	0.330881	0.0620793	0.00228758	0.288917	0.0904138	0.0607994	0.0750689	0.09911	0.0399638	0.139501	0.194162	0.314449	0	0.128295	0
RPL36			0	0	0	4822	0	2508	0	1936	0	2965	0	1934	0	8738	0	9351	0	8014	0	7925	0	6484	0	7842	0	6255	0	5012	0	2317	0	5953	0	8967	0	7244	0	4417	0	6672	0	0.0837451	0	0.00210017	0.00701566	0.227827	0.00282054	0.0443907	0.276872	0	0.165189	0	0	0	0.0416311	0.183272	0.282077	0	0.115535	0
FAM122C			0	0	0	4842	0	9442	0	8339	0	8837	0	9579	0	8117	0	442	0	8014	0	7925	0	9534	0	8163	0	1469	0	5125	0	6888	0	5744	0	2141	0	7244	0	10044	0	1159	0	0.0829703	0.0028732	0	0.14002	0	0.463902	0.0418112	0.00736154	0	0.00231786	0.00125029	0	0.225137	0	0	0	0	0	0.229401
AC004540.1			0	0	0	4862	0	4909	0	7376	0	5621	0	9403	0	8738	0	3071	0	2181	0	3077	0	1807	0	4339	0	2014	0	9102	0	7240	0	5953	0	889	0	6515	0	3663	0	3883	0	0.0822223	0	0.0819249	0.100936	0.100528	0.252635	0	0.0214874	0.171175	0	0	0.131585	0.356182	0.251196	0.0535153	0.00101508	0.00398448	0.148555	0.0323814
MEA1			0	0	0	4885	0	1114	0	917	0	2498	0	3127	0	5963	0	9797	0	3729	0	3138	0	4954	0	4982	0	1781	0	3679	0	4957	0	5953	0	7542	0	5688	0	3763	0	6672	0	0.0815528	0.0181426	0.0569293	0.114756	0.343717	0	0.0814528	0.374901	0.0797409	0.0322843	0	0.126931	0.012777	0.0871608	0.214747	0.204743	0.0102851	0.143948	0
NANOS3			0	0	0	4910	0	4931	0	7678	0	4990	0	9579	0	3090	0	5615	0	1874	0	2740	0	1088	0	1235	0	7347	0	3842	0	7240	0	1046	0	3944	0	7244	0	2976	0	6672	0	0.0807896	0.0781442	0.299815	0	0.0998758	0.112581	0.0755647	0.0163094	0.197767	0	0.213554	0.152236	0.115761	0.321139	0.0771533	0	0	0.182071	0
DCLK2			0	0	0	4915	0	9442	0	9364	0	4428	0	9579	0	2358	0	4456	0	5618	0	6712	0	8239	0	6002	0	7347	0	1961	0	7240	0	2512	0	7538	0	3754	0	9773	0	1446	0	0.080664	0.114717	0.0278676	0	0	0.170479	0.180301	0	0.0248553	0	0.0670302	0.0093718	0.0128027	0.0105629	0.100712	0	0.0413797	0.0017304	0.193302
RETREG2			0	0	0	4921	0	3680	0	2748	0	5840	0	5055	0	8308	0	9797	0	4006	0	2666	0	6103	0	3329	0	1774	0	1804	0	3829	0	1890	0	5355	0	5468	0	6145	0	4831	0	0.0804755	0.00194828	0.131619	0.11528	0.161234	0	0.19385	0.218548	0.068499	0.0729014	0.111199	0.156603	0.0600949	0.0511056	0.0465264	0.104435	0.0122997	0.0591905	0.014966
MTCH1			0	0	0	4929	0	2549	0	3043	0	2640	0	3389	0	7307	0	6313	0	2946	0	2109	0	6183	0	4753	0	4610	0	7909	0	2074	0	5953	0	8567	0	6685	0	3877	0	4327	0	0.0803021	0.00741979	0.0660829	0.024195	0.224907	0.0813572	0.00644277	0.200213	0.118942	0.182535	0	0.199911	0.0024298	0.0489769	0.204093	0.189787	0.00300151	0.138548	0.0227577
ZNF667			0	0	0	4931	0	7143	0	6191	0	7118	0	6809	0	8352	0	5142	0	3777	0	6474	0	4322	0	2537	0	5192	0	1353	0	6263	0	1264	0	6590	0	3536	0	4401	0	1733	0	0.0802036	0.00174549	0.181466	0.0169344	0.0298205	0.135878	0.233139	0.0516373	0.0776137	0.00778319	0.184345	0.0123505	0.0284229	0.111061	0.0171328	0.0422559	0.0468796	0.115967	0.160198
SH3BGRL2			0	0	0	4949	0	7960	0	7472	0	7347	0	4633	0	1466	0	9797	0	4657	0	5012	0	2422	0	4030	0	1796	0	6006	0	2895	0	1631	0	8967	0	6948	0	6424	0	4055	0	0.0796772	0.178506	0.0969067	0.113887	0.014532	0	0.0260353	0.0198154	0.0466466	0.123265	0.13873	0.0445304	0	0.208855	0.0136899	0.124798	0.00149921	0.0521546	0.0286052
CAPRIN2			0	0	0	5008	0	4990	0	6841	0	5373	0	5347	0	5606	0	3106	0	2910	0	2166	0	1999	0	3072	0	3715	0	2752	0	4941	0	1744	0	4929	0	3623	0	3469	0	1241	0	0.0784133	0.0219738	0.146546	0.0409034	0.0969101	0.250623	0.124128	0.0335199	0.121555	0.0327106	0.126768	0.195901	0.0752431	0.2377	0.0627603	0.0923391	0.0445051	0.156245	0.218855
GNL1			0	0	0	5013	0	7931	0	6958	0	6022	0	6585	0	882	0	6485	0	8014	0	7150	0	5354	0	5895	0	6114	0	2060	0	6139	0	1913	0	8586	0	3377	0	7360	0	2245	0	0.0782908	0.245234	0.0302387	0.00802352	0.0150191	0.0742833	0.172547	0.0304934	0	0.00914963	0.109116	0.00548	0.00229706	0.0739601	0.0412414	0.0480355	0.0514638	0.031693	0.113799
KNDC1			0	0	0	5046	0	7815	0	5468	0	5492	0	7708	0	5683	0	4052	0	2482	0	2264	0	6158	0	4462	0	1005	0	1583	0	5017	0	3249	0	4554	0	3222	0	9256	0	2908	0	0.0772095	0.0209971	0.0769252	0.19041	0.0168849	0.193604	0.214126	0.0772318	0.148655	0.0307796	0.0349482	0.186983	0.0903044	0.0495259	0.0583214	0.0210047	0.057162	0.00582156	0.0690793
CSNK1G3			0	0	0	5074	0	5154	0	4736	0	3569	0	3879	0	3930	0	4129	0	5106	0	3630	0	5453	0	4731	0	2025	0	4100	0	2140	0	1244	0	2601	0	2705	0	3772	0	3520	0	0.0764244	0.0510905	0.0668001	0.100397	0.0903169	0.188286	0.0672385	0.108023	0.0349884	0.177669	0.186155	0.100167	0.192955	0.0703269	0.146451	0.163639	0.0780167	0.143431	0.0434757
EFHD2			0	0	0	5075	0	6528	0	2365	0	8837	0	3756	0	2116	0	5476	0	8014	0	1037	0	3908	0	5282	0	7347	0	4521	0	1046	0	5953	0	5202	0	7063	0	4588	0	4371	0	0.0764185	0.130021	0.0473454	0	0.0443205	0.119333	0.0557771	0.243808	0	0.283634	0	0.304216	0.0652475	0.129889	0	0.170093	0.000915541	0.108338	0.021996
AP2S1			0	0	0	5086	0	2316	0	3780	0	2401	0	3224	0	7019	0	5401	0	4936	0	4161	0	6543	0	4557	0	2391	0	5807	0	2349	0	3665	0	4480	0	3633	0	2775	0	5895	0	0.0759542	0.00931554	0.0731418	0.0824939	0.24054	0.122951	0.0292553	0.155097	0.0387265	0.163194	0.0241425	0.0745433	0.0932775	0.040203	0.222103	0.199855	0.0441266	0.194193	0.00440492
PSMC5			0	0	0	5100	0	4056	0	1764	0	4009	0	2312	0	8738	0	9084	0	6938	0	2153	0	5263	0	3046	0	5765	0	4618	0	1349	0	5953	0	4649	0	7244	0	2946	0	6672	0	0.0756296	0	0.148936	0.0108826	0.140898	0.00530054	0.0530089	0.291656	0.00727889	0.248217	0	0.196798	0.086966	0.0773597	0.121858	0.254743	0	0.183831	0
AC022364.1			0	0	0	5115	0	1843	0	3805	0	2422	0	2589	0	8738	0	2241	0	8014	0	7925	0	3204	0	8163	0	7347	0	9102	0	7240	0	5953	0	4077	0	7244	0	6103	0	6672	0	0.0752064	0	0	0	0.27786	0.312561	0	0.153903	0	0	0	0	0.11061	0.16405	0.220407	0.237286	0	0.0600826	0
AP1S3			0	0	0	5127	0	6738	0	9364	0	6453	0	9579	0	8574	0	1673	0	4709	0	7925	0	9534	0	5339	0	7347	0	4660	0	2992	0	1323	0	6141	0	2563	0	10044	0	1136	0	0.0748327	0.000711914	0.0451027	0	0.0392648	0.354901	0.0519857	0	0.0449602	0.117085	0.175333	0	0.0395366	0	0.0303609	0	0.0859958	0	0.232505
PIP4P2			0	0	0	5149	0	3062	0	5570	0	2976	0	2613	0	1840	0	5950	0	3099	0	3577	0	1796	0	1200	0	4976	0	7430	0	4171	0	4919	0	3435	0	3814	0	4613	0	3864	0	0.0743409	0.150075	0.304383	0.019489	0.193095	0.0963943	0.010379	0.0730985	0.110551	0.0584296	0.00695742	0.102956	0.143476	0.251687	0.182552	0.235677	0.0398222	0.10724	0.0328568
BLOC1S2			0	0	0	5150	0	4179	0	2065	0	2686	0	3563	0	7033	0	8588	0	4809	0	3968	0	4245	0	4940	0	2703	0	4641	0	2004	0	5953	0	2024	0	7244	0	1701	0	6672	0	0.0742765	0.00921039	0.0585539	0.0692579	0.13474	0.0126062	0.0524729	0.266896	0.0420466	0.189206	0	0.0830107	0.235978	0.115165	0.201394	0.179616	0	0.269052	0
LINC00205			0	0	0	5167	0	5587	0	1767	0	3994	0	3618	0	7763	0	4318	0	5579	0	3586	0	3675	0	4568	0	7347	0	6729	0	3876	0	2385	0	1632	0	4800	0	1691	0	6220	0	0.0739427	0.00475676	0.0725722	0	0.0744323	0.177695	0.0170577	0.291507	0.0255016	0.071157	0.0750438	0.102394	0.272251	0.140636	0.122632	0.176883	0.0200917	0.269931	0.00245201
METTL14-DT			0	0	0	5178	0	3097	0	3912	0	2129	0	3278	0	8738	0	1993	0	8014	0	7925	0	3006	0	8163	0	7347	0	9102	0	7240	0	5953	0	3414	0	2014	0	2424	0	6672	0	0.0736216	0	0	0	0.191206	0.331224	0	0.14935	0	0	0	0	0.145241	0.175513	0.240371	0.196238	0.119276	0.215763	0
PTRHD1			0	0	0	5186	0	4505	0	4159	0	5521	0	4972	0	4785	0	9797	0	1509	0	7925	0	9534	0	8163	0	7347	0	2613	0	7240	0	5953	0	2238	0	7244	0	1399	0	6672	0	0.0734073	0.0333216	0	0	0.119307	0	0.132372	0.135999	0.229208	0	0	0	0.217369	0	0.0572921	0.108501	0	0.296856	0
FKBP14			0	0	0	5200	0	3312	0	9364	0	6670	0	6403	0	7212	0	1010	0	7123	0	7925	0	1283	0	1292	0	7347	0	9102	0	7240	0	4749	0	6805	0	4332	0	8998	0	1945	0	0.073026	0.00803461	0.292681	0	0.180247	0.405814	0	0	0.00575965	0	0.00854361	0	0.0244819	0.302048	0.0255211	0.0537696	0.0281613	0.00804049	0.139319
L3MBTL4			0	0	0	5225	0	3753	0	2227	0	8837	0	9579	0	8738	0	9797	0	8014	0	7925	0	9534	0	8163	0	7347	0	796	0	7240	0	1335	0	8967	0	7244	0	10044	0	2320	0	0.0719592	0	0	0	0.156905	0	0.301675	0.253579	0	0	0.17385	0	0	0	0	0	0	0	0.107796
CCDC90B			0	0	0	5244	0	1887	0	3569	0	2543	0	1776	0	4109	0	5186	0	6664	0	4618	0	1902	0	6191	0	6331	0	7713	0	4097	0	5953	0	3848	0	7244	0	6500	0	6672	0	0.0714066	0.0471205	0.0237359	0.00643714	0.273659	0.133892	0.00816909	0.166619	0.0100794	0.0611345	0	0.0572438	0.120062	0.24433	0.211805	0.294035	0	0.0503201	0
EXD2			0	0	0	5247	0	6440	0	5197	0	6362	0	4360	0	5954	0	5845	0	2163	0	3980	0	3977	0	3691	0	4330	0	7607	0	6017	0	4589	0	2458	0	2579	0	2628	0	6672	0	0.0713566	0.0182242	0.113383	0.0287396	0.0467847	0.101556	0.00897301	0.087192	0.172873	0.0107301	0.00990459	0.0824043	0.203144	0.127041	0.0322899	0.138826	0.0851571	0.203326	0
COX16			0	0	0	5268	0	2209	0	4653	0	3420	0	4497	0	8738	0	5782	0	3675	0	2146	0	3878	0	2268	0	3561	0	5575	0	2618	0	5243	0	5564	0	5801	0	6358	0	4416	0	0.0707757	0	0.204513	0.0438216	0.248134	0.104514	0.0333781	0.11175	0.0825476	0.142512	0.00455134	0.197729	0.05392	0.131269	0.154933	0.131717	0.00920853	0.0536226	0.0212316
AC004148.1			0	0	0	5271	0	745	0	795	0	390	0	331	0	8738	0	9797	0	8014	0	7925	0	9534	0	8163	0	7347	0	9102	0	7240	0	5953	0	8967	0	7244	0	10044	0	6672	0	0.0706112	0	0	0	0.383354	0	0	0.389243	0	0	0	0	0	0	0.438498	0.479248	0	0	0
COX5B			0	0	0	5307	0	2469	0	2475	0	4095	0	3939	0	8738	0	9797	0	3132	0	3211	0	2429	0	2280	0	7347	0	6942	0	2939	0	5953	0	7466	0	6909	0	5227	0	6672	0	0.0694578	0	0.203954	0	0.230706	0	0.0149433	0.235453	0.109479	0.120435	0	0.122669	0.0136026	0.208011	0.117831	0.160413	0.00176498	0.0870555	0
CCDC144CP			0	0	0	5341	0	9442	0	9364	0	8837	0	9579	0	8738	0	2696	0	1736	0	1176	0	9534	0	8163	0	7347	0	142	0	7240	0	5953	0	8967	0	1258	0	10044	0	6672	0	0.0683984	0	0	0	0	0.279381	0.518051	0	0.209802	0	0	0.286563	0	0	0	0	0.1859	0	0
MICOS13			0	0	0	5365	0	2580	0	2414	0	3352	0	1755	0	7723	0	6857	0	3962	0	3643	0	4080	0	3933	0	7347	0	4078	0	2690	0	5953	0	3811	0	7244	0	1751	0	6672	0	0.0677945	0.00497057	0.101293	0	0.223241	0.0590578	0.0679995	0.239602	0.0703965	0.137359	0	0.099562	0.122349	0.122107	0.159461	0.295869	0	0.26482	0
TMPRSS11D			0	0	0	5367	0	6133	0	3264	0	8293	0	4511	0	8738	0	9797	0	2749	0	4066	0	201	0	1121	0	7347	0	9102	0	7240	0	5953	0	341	0	5915	0	2125	0	6672	0	0.067759	0	0.315266	0	0.0561506	0	0	0.186749	0.131622	0	0	0.0785011	0.443328	0.47918	0.0036521	0.130834	0.00825166	0.235433	0
KIF3C			0	0	0	5369	0	6671	0	6582	0	4296	0	7629	0	1959	0	3565	0	4584	0	6008	0	4373	0	3884	0	2712	0	1918	0	3718	0	1596	0	3542	0	3049	0	3995	0	1501	0	0.067714	0.140877	0.103742	0.0689716	0.0409027	0.222168	0.18397	0.0400963	0.0486916	0.078013	0.142351	0.0195659	0.137207	0.109362	0.107141	0.0221603	0.0635706	0.132914	0.187232
ABITRAM			0	0	0	5386	0	4362	0	3016	0	3457	0	2324	0	2471	0	4343	0	2943	0	2110	0	4098	0	4770	0	4446	0	6227	0	2985	0	1633	0	3634	0	5569	0	7032	0	4227	0	0.067241	0.108093	0.065193	0.0268508	0.125162	0.176311	0.023177	0.201716	0.11931	0.117479	0.13843	0.199877	0.132258	0.12117	0.152983	0.254082	0.0113069	0.0381593	0.0247676
UQCRFS1			0	0	0	5426	0	4520	0	1023	0	2947	0	1789	0	8322	0	8269	0	3908	0	3238	0	5110	0	2479	0	4105	0	2956	0	1418	0	5102	0	5544	0	7244	0	4569	0	6672	0	0.066395	0.00190157	0.187191	0.0328619	0.118353	0.0186388	0.112447	0.363363	0.0721092	0.240407	0.00563994	0.121372	0.0545624	0.0821213	0.18426	0.293337	0	0.10928	0
SPATC1L			0	0	0	5434	0	4374	0	4036	0	4338	0	2046	0	8738	0	4228	0	8014	0	3449	0	9030	0	8163	0	3324	0	5651	0	7240	0	4866	0	3875	0	2294	0	1259	0	2599	0	0.0661871	0	0	0.050369	0.124966	0.182815	0.0318157	0.143112	0	0	0.00742151	0.108257	0.118609	0.00306653	0.105184	0.273207	0.10084	0.311424	0.0878579
AMPD2			0	0	0	5478	0	4589	0	4401	0	6053	0	7650	0	5801	0	3907	0	8014	0	2837	0	7529	0	5010	0	2011	0	1689	0	1714	0	2378	0	7320	0	3005	0	5709	0	4673	0	0.0650815	0.0197341	0.0557833	0.101076	0.115412	0.201919	0.204099	0.123137	0	0.213885	0.0754886	0.145727	0.0155683	0.0201801	0.0404265	0.021875	0.0655642	0.0716323	0.017208
CLSTN1			0	0	0	5483	0	9206	0	7334	0	7750	0	9579	0	5359	0	7498	0	2684	0	2440	0	5281	0	3025	0	6958	0	1507	0	3395	0	2254	0	7138	0	7244	0	3925	0	2022	0	0.0649584	0.0249638	0.150002	0.00230399	0.00140609	0.0381709	0.221083	0.0224037	0.13578	0.0938536	0.0839936	0.172682	0.0186343	0.0766956	0.00894822	0	0	0.136028	0.13243
NDUFA13			0	0	0	5518	0	1909	0	2022	0	3184	0	2153	0	8738	0	9797	0	4554	0	3637	0	5109	0	5247	0	7347	0	5150	0	1482	0	5953	0	8520	0	7244	0	3818	0	6672	0	0.0642594	0	0.0484329	0	0.272194	0	0.0413072	0.269969	0.0495682	0.234401	0	0.0997892	0.00282962	0.08213	0.168819	0.265737	0	0.140887	0
AXIN2			0	0	0	5547	0	6331	0	5180	0	6063	0	5934	0	8738	0	4543	0	8014	0	7925	0	9534	0	8163	0	1378	0	997	0	6446	0	5953	0	358	0	7244	0	2246	0	3124	0	0.063401	0	0	0.148906	0.0496771	0.166606	0.272183	0.0880403	0	0.00589981	0	0	0.437649	0	0.0401079	0.0690634	0	0.227959	0.0583401
CFAP44			0	0	0	5597	0	4317	0	5145	0	5350	0	3121	0	1577	0	1797	0	3514	0	7536	0	6576	0	2734	0	1700	0	9102	0	2706	0	5703	0	1811	0	4625	0	7005	0	3724	0	0.0621838	0.170277	0.167409	0.120737	0.127507	0.345938	0	0.0898664	0.0898718	0.136157	0.001427	0.00237647	0.253595	0.0395713	0.0638053	0.205049	0.0228795	0.0386634	0.0373712
TP53RK			0	0	0	5614	0	6192	0	1441	0	3209	0	4386	0	5384	0	2855	0	2713	0	3220	0	5678	0	2259	0	1893	0	3230	0	7240	0	2641	0	3401	0	7244	0	3524	0	6113	0	0.0617654	0.0245932	0.205054	0.107649	0.0538026	0.268379	0.0998103	0.321904	0.13366	0	0.0592859	0.122059	0.145839	0.0632856	0.167629	0.137892	0	0.1545	0.00304627
PNPO			0	0	0	5625	0	6270	0	6974	0	8232	0	8136	0	1744	0	7217	0	6499	0	5133	0	4561	0	4942	0	1656	0	1194	0	7240	0	3986	0	6339	0	2312	0	2819	0	2858	0	0.0614535	0.156971	0.0585433	0.123421	0.0514723	0.0464248	0.250412	0.0301259	0.0118446	0	0.0180249	0.0409596	0.0341483	0.101813	0.00412103	0.0137795	0.0996346	0.191238	0.0726093
TUBA8			0	0	0	5672	0	9188	0	5888	0	6549	0	3768	0	3885	0	4006	0	6560	0	7925	0	7152	0	3151	0	2334	0	5087	0	153	0	1029	0	8967	0	7244	0	9050	0	1131	0	0.0600388	0.0522316	0.141885	0.0847883	0.00154269	0.19557	0.0427759	0.062287	0.0111492	0.487693	0.216179	0	0	0.0267227	0.0282628	0.169533	0	0.00773539	0.233206
CMPK1			0	0	0	5697	0	2353	0	4194	0	5796	0	5016	0	4842	0	6656	0	3493	0	3904	0	2741	0	2797	0	1603	0	7267	0	1739	0	5953	0	2778	0	2276	0	3625	0	6672	0	0.0592903	0.0325274	0.163696	0.127286	0.238453	0.0678098	0.0116779	0.133881	0.0910881	0.211978	0	0.0863387	0.182456	0.189354	0.0478215	0.105916	0.101943	0.149894	0
LAGE3			0	0	0	5712	0	1956	0	2787	0	3832	0	2685	0	3592	0	7361	0	3337	0	5915	0	9534	0	4550	0	2373	0	4320	0	1810	0	2596	0	8370	0	7244	0	5736	0	5033	0	0.0590473	0.0600477	0.0733468	0.0832055	0.267742	0.0419514	0.0610667	0.215387	0.0980347	0.206645	0.0616892	0.0213173	0.00396527	0	0.131843	0.231039	0	0.0705915	0.0122806
Z99758.1			0	0	0	5730	0	2629	0	3467	0	1846	0	3094	0	8738	0	9797	0	8014	0	7925	0	9534	0	8163	0	7347	0	9102	0	7240	0	5953	0	1535	0	7244	0	409	0	6672	0	0.0587511	0	0	0	0.219862	0	0	0.173056	0	0	0	0	0.284146	0	0.261734	0.206339	0	0.419178	0
KIFC2			0	0	0	5749	0	7729	0	9364	0	6497	0	7825	0	7829	0	2311	0	5883	0	3491	0	7238	0	3003	0	5537	0	1186	0	5329	0	835	0	5308	0	4318	0	3760	0	1337	0	0.0582416	0.00440238	0.151368	0.0130328	0.0183439	0.307179	0.251259	0	0.0203766	0.0229876	0.249313	0.10628	0.0616323	0.0249309	0.0294634	0.018882	0.0283255	0.144049	0.208067
MYO1H		Yes	0	0	0	5763	0	430	0	1509	0	177	0	861	0	8738	0	9797	0	8014	0	7925	0	9534	0	8163	0	7347	0	9102	0	7240	0	5953	0	3024	0	7244	0	10044	0	6672	0	0.0579684	0	0	0	0.428319	0	0	0.31553	0	0	0	0	0.167627	0	0.55475	0.382327	0	0	0
KIF5C			0	0	0	5787	0	5289	0	3361	0	5349	0	5648	0	2076	0	5204	0	3921	0	6256	0	2683	0	4080	0	6017	0	2193	0	4326	0	2387	0	3207	0	2844	0	3206	0	1861	0	0.0575594	0.132686	0.0944954	0.00878294	0.0855883	0.132758	0.162802	0.179799	0.0717127	0.0519257	0.0747476	0.0156042	0.156306	0.192501	0.0638286	0.0798021	0.0719216	0.170634	0.146277
SMIM15			0	0	0	5803	0	2263	0	2991	0	2552	0	2490	0	5864	0	9797	0	8014	0	4039	0	4063	0	4915	0	7347	0	5369	0	2507	0	5953	0	5796	0	4139	0	5926	0	6672	0	0.0572882	0.019135	0.0595974	0	0.244177	0	0.0372734	0.203251	0	0.150674	0	0.079762	0.0473221	0.122885	0.211097	0.243248	0.0324908	0.0655674	0
FAM217A			0	0	0	5822	0	3756	0	3180	0	2493	0	1720	0	8738	0	9797	0	8014	0	7925	0	5700	0	8163	0	7347	0	9102	0	1353	0	5953	0	883	0	7244	0	3162	0	6672	0	0.0567381	0	0	0	0.156714	0	0	0.190904	0	0.247097	0	0	0.356806	0.0625264	0.214844	0.29801	0	0.172772	0
TMEM199			0	0	0	5824	0	2450	0	3434	0	7096	0	5311	0	4619	0	5150	0	5239	0	2378	0	6329	0	2076	0	2159	0	6235	0	3356	0	5953	0	4500	0	3462	0	3421	0	4108	0	0.0566627	0.0363074	0.217558	0.0933266	0.231905	0.135574	0.0231015	0.175271	0.0323301	0.0961967	0	0.17686	0.0923372	0.0456229	0.0175083	0.0933914	0.0488744	0.158797	0.0272577
MELTF-AS1			0	0	0	5843	0	5372	0	6747	0	8837	0	9579	0	8738	0	4550	0	2842	0	761	0	5804	0	2388	0	1273	0	4720	0	7240	0	3412	0	2723	0	1155	0	2725	0	6672	0	0.0562221	0	0.194193	0.158682	0.0823409	0.166244	0.0508775	0.0358772	0.125406	0	0.0299867	0.340048	0.185327	0.0590534	0	0	0.195987	0.197409	0
SPTB			0	0	0	5847	0	9442	0	9364	0	8837	0	9579	0	4189	0	5100	0	4000	0	7925	0	5825	0	2349	0	4762	0	3924	0	3813	0	1013	0	8967	0	469	0	6000	0	686	0	0.0561546	0.0451998	0.197947	0.0221112	0	0.137934	0.0728963	0	0.068919	0.0732963	0.219119	0	0	0.0585119	0	0	0.300771	0.0631072	0.306524
TRMT6			0	0	0	5851	0	3017	0	2221	0	4003	0	3616	0	2469	0	8617	0	4305	0	6535	0	6252	0	2362	0	2631	0	7516	0	4896	0	3347	0	3521	0	7244	0	5068	0	5716	0	0.0561094	0.108376	0.196361	0.0723921	0.195286	0.0121327	0.00972247	0.25406	0.0575537	0.0341341	0.0321005	0.0115294	0.138272	0.047307	0.122173	0.176914	0	0.0920702	0.00563579
ZNF521			0	0	0	5870	0	9442	0	9364	0	8837	0	9579	0	8738	0	9797	0	2652	0	1803	0	9534	0	212	0	4755	0	9102	0	7240	0	5953	0	8967	0	501	0	10044	0	6672	0	0.055709	0	0.460257	0.0221644	0	0	0	0	0.137817	0	0	0.227161	0	0	0	0	0.294569	0	0
UBC			0	0	0	5884	0	2172	0	1874	0	3180	0	2141	0	8738	0	9797	0	6900	0	3973	0	5198	0	5306	0	4075	0	5247	0	2582	0	5953	0	6516	0	7244	0	3592	0	6672	0	0.0553584	0	0.0460936	0.0334255	0.250616	0	0.0395038	0.281887	0.00763316	0.145343	0	0.0827114	0.0297818	0.0792982	0.169131	0.266608	0	0.15145	0
AP001001.1			0	0	0	5891	0	309	0	358	0	305	0	272	0	8738	0	9797	0	8014	0	7925	0	9534	0	8163	0	7347	0	9102	0	7240	0	5953	0	8967	0	7244	0	10044	0	6672	0	0.0551871	0	0	0	0.461803	0	0	0.503124	0	0	0	0	0	0	0.472877	0.505783	0	0	0
TIMM17B			0	0	0	5931	0	3520	0	2649	0	4980	0	1463	0	4634	0	8360	0	6145	0	5826	0	3674	0	4035	0	7347	0	6090	0	1852	0	1901	0	7226	0	3859	0	7138	0	6672	0	0.0544033	0.0359705	0.0966268	0	0.170015	0.0163925	0.0249676	0.224426	0.016125	0.201306	0.110585	0.0229721	0.0170919	0.140795	0.0775451	0.318741	0.0385003	0.0359365	0
NAF1			0	0	0	5939	0	6863	0	1187	0	7501	0	7959	0	2394	0	2643	0	7709	0	7712	0	9534	0	6077	0	7347	0	8069	0	6548	0	5403	0	7719	0	7244	0	10044	0	711	0	0.0542027	0.112398	0.0260952	0	0.036162	0.283287	0.00535269	0.346263	0.00163712	0.00502935	0.00332684	0.0012578	0.0103135	0	0.0119273	0.0167052	0	0	0.300705
RPL8			0	0	0	5955	0	2084	0	1515	0	2994	0	1766	0	8738	0	9797	0	5973	0	3782	0	6215	0	5395	0	5047	0	5395	0	2623	0	5953	0	4675	0	7244	0	6531	0	6672	0	0.053866	0	0.0435132	0.0187009	0.257873	0	0.0366811	0.315208	0.0188383	0.141999	0	0.0926368	0.0860903	0.0481674	0.181512	0.294995	0	0.049685	0
ARL2BP			0	0	0	5959	0	2609	0	2470	0	2553	0	3833	0	4950	0	6859	0	7989	0	4905	0	5078	0	3200	0	4164	0	2377	0	3573	0	5173	0	3644	0	6988	0	3777	0	5111	0	0.053814	0.0307438	0.138823	0.0317	0.221148	0.059017	0.14817	0.235756	0.000125755	0.084413	0.00515447	0.0475509	0.131876	0.0828751	0.211	0.16598	0.00126664	0.143306	0.0112921
NDUFB4			0	0	0	5970	0	3660	0	2485	0	3702	0	4396	0	8738	0	8990	0	4103	0	4948	0	3981	0	2494	0	7347	0	8429	0	2533	0	5953	0	1471	0	7244	0	2992	0	6672	0	0.0537028	0	0.18587	0	0.16203	0.00640738	0.00317286	0.234848	0.0642418	0.149395	0	0.0464826	0.293104	0.126879	0.13972	0.137262	0	0.181399	0
AC009102.4			0	0	0	5971	0	3098	0	2556	0	510	0	1833	0	8738	0	9797	0	8014	0	7925	0	9534	0	8163	0	7347	0	9102	0	7240	0	5953	0	2205	0	7244	0	5486	0	6672	0	0.0537002	0	0	0	0.191157	0	0	0.230031	0	0	0	0	0.220023	0	0.410626	0.290327	0	0.0780422	0
MBLAC2			0	0	0	5995	0	4495	0	1995	0	3059	0	4412	0	2450	0	3141	0	6104	0	3831	0	9534	0	5703	0	6055	0	1541	0	4784	0	2722	0	3716	0	3138	0	2760	0	2573	0	0.0531136	0.109191	0.0351326	0.00847289	0.11953	0.248967	0.217499	0.272029	0.0167921	0.0374396	0.0546966	0.0905213	0.128149	0	0.176701	0.136578	0.060241	0.194946	0.089576
PCDH9-AS3			0	0	0	6008	0	1574	0	348	0	2139	0	440	0	8738	0	9797	0	5144	0	4310	0	5041	0	7630	0	7347	0	9102	0	7240	0	5953	0	5365	0	6561	0	8938	0	6672	0	0.05281	0	0.00363757	0	0.298898	0	0	0.508497	0.0343199	0	0	0.0684854	0.0597616	0.0836884	0.239922	0.445385	0.003748	0.00863105	0
AC083837.1			0	0	0	6024	0	9442	0	9364	0	133	0	5431	0	8738	0	9797	0	8014	0	7925	0	9534	0	8163	0	478	0	9102	0	7240	0	5953	0	8967	0	7244	0	2331	0	996	0	0.0522658	0	0	0.266927	0	0	0	0	0	0	0	0	0	0	0.610397	0.0888798	0	0.221071	0.251063
ATP23			0	0	0	6064	0	5061	0	7670	0	4505	0	3876	0	5179	0	3854	0	2552	0	3259	0	1947	0	3815	0	3301	0	2096	0	7240	0	1957	0	4015	0	3168	0	4823	0	3071	0	0.0513708	0.0274685	0.107791	0.0510126	0.0942855	0.205024	0.169926	0.0164425	0.143935	0	0.106294	0.119977	0.113394	0.24166	0.0971902	0.163701	0.0590722	0.0995451	0.060813
RASGEF1B			0	0	0	6088	0	9442	0	6242	0	8837	0	9579	0	612	0	3058	0	6174	0	7748	0	359	0	8163	0	7347	0	9102	0	7240	0	5953	0	4326	0	110	0	681	0	6672	0	0.0507282	0.285896	0	0	0	0.253298	0	0.0501645	0.0157886	0	0	0.0009829	0.0992859	0.420187	0	0	0.477811	0.376525	0
KCNAB2			0	0	0	6097	0	9442	0	9364	0	8837	0	9579	0	4387	0	4557	0	2939	0	5539	0	9534	0	3241	0	6992	0	712	0	7240	0	590	0	8967	0	1606	0	10044	0	2548	0	0.0505846	0.0412355	0.136719	0.00212697	0	0.165893	0.312756	0	0.1196	0	0.305754	0.029362	0	0	0	0	0.151512	0	0.0915001
FAM210B			0	0	0	6145	0	685	0	1206	0	6530	0	2393	0	8738	0	9797	0	6773	0	7925	0	9534	0	6973	0	6869	0	8267	0	7240	0	5953	0	5264	0	7244	0	5581	0	1182	0	0.0496603	0	0.0102866	0.00275758	0.389255	0	0.00408741	0.3442	0.00895139	0	0	0	0.0633197	0	0.0288524	0.249652	0	0.0754009	0.226192
ARHGAP29			0	0	0	6152	0	9442	0	9364	0	8837	0	5149	0	8738	0	1118	0	8014	0	7925	0	9286	0	8163	0	7347	0	2845	0	3218	0	2339	0	5262	0	1913	0	310	0	6672	0	0.0495027	0	0	0	0	0.396874	0.117978	0	0	0.103353	0.0780935	0	0.063405	0.00143064	0	0.0996319	0.126498	0.439819	0
OXT			0	0	0	6187	0	6778	0	3777	0	8837	0	9579	0	8738	0	9797	0	8014	0	7925	0	9534	0	8163	0	195	0	226	0	973	0	5953	0	8967	0	7244	0	10044	0	2627	0	0.0485581	0	0	0.361358	0.0381745	0	0.432716	0.155392	0	0.295536	0	0	0	0	0	0	0	0	0.0862859
PCNA			0	0	0	6244	0	5349	0	4704	0	2555	0	5520	0	3452	0	9797	0	1815	0	7925	0	1673	0	4146	0	7347	0	3440	0	1938	0	5953	0	6323	0	7244	0	6523	0	6672	0	0.0473672	0.0643727	0.0913154	0	0.0832571	0	0.0908674	0.10942	0.203957	0.194003	0	0	0.0345407	0.264311	0.210948	0.0852437	0	0.0498362	0
RPL17			0	0	0	6252	0	4657	0	1763	0	4884	0	2132	0	8738	0	9797	0	7069	0	3675	0	5802	0	6662	0	2300	0	7429	0	2719	0	5953	0	6587	0	7244	0	2217	0	6672	0	0.047159	0	0.0153976	0.086325	0.112172	0	0.0103819	0.291656	0.00619027	0.135199	0	0.0985019	0.0284782	0.0591227	0.0810144	0.267387	0	0.230168	0
NDUFA8			0	0	0	6268	0	3470	0	2331	0	7102	0	2852	0	3845	0	9734	0	5344	0	5078	0	6996	0	4286	0	2294	0	901	0	6115	0	3892	0	4181	0	4652	0	2553	0	6217	0	0.0469165	0.0530276	0.0845775	0.0864579	0.172274	0.000285313	0.284653	0.246196	0.0302333	0.00949638	0.0194002	0.0426711	0.105715	0.0300763	0.0173492	0.220821	0.0224457	0.207607	0.00247562
NEU3			0	0	0	6272	0	6686	0	9364	0	7373	0	7054	0	5684	0	2470	0	3428	0	2650	0	2326	0	3177	0	2233	0	4670	0	5501	0	3208	0	8967	0	3529	0	5563	0	6672	0	0.0467598	0.0209922	0.140237	0.0898752	0.0403901	0.29511	0.0518129	0	0.0944242	0.019357	0.0364162	0.157613	0	0.215669	0.0133393	0.0352533	0.0470992	0.0759654	0
AKR1E2			0	0	0	6283	0	9442	0	9364	0	8837	0	9579	0	8738	0	6722	0	2436	0	2971	0	1129	0	2447	0	7347	0	2810	0	7240	0	5953	0	2142	0	3003	0	5136	0	3318	0	0.0464542	0	0.189414	0	0	0.064975	0.119811	0	0.152301	0	0	0.137791	0.225044	0.317785	0	0	0.0655791	0.0897486	0.0509089
MRFAP1			0	0	0	6315	0	1908	0	1550	0	3284	0	3376	0	3572	0	9389	0	6534	0	2070	0	5787	0	6062	0	3252	0	1701	0	3081	0	5953	0	3836	0	5989	0	3428	0	5702	0	0.0457816	0.0605442	0.0263695	0.0523671	0.272293	0.00259406	0.202365	0.311814	0.0114266	0.111956	0	0.204166	0.120834	0.0596723	0.163018	0.190542	0.00762794	0.158429	0.00569007
P3H3			0	0	0	6321	0	3534	0	5055	0	7256	0	6156	0	6440	0	3285	0	6039	0	2645	0	3524	0	1653	0	4150	0	4539	0	5900	0	826	0	6434	0	5106	0	6560	0	2085	0	0.0455866	0.0138267	0.255533	0.0319646	0.169009	0.239533	0.0551501	0.0936113	0.0177316	0.0125175	0.251776	0.157795	0.0317332	0.147268	0.0151313	0.061342	0.0161093	0.0490871	0.127456
SEC62			0	0	0	6327	0	4188	0	3424	0	3271	0	3822	0	8738	0	8941	0	2574	0	2366	0	3181	0	2696	0	1701	0	5762	0	1824	0	3385	0	3433	0	7244	0	3715	0	5634	0	0.0454113	0	0.16967	0.120575	0.134261	0.00703323	0.0299574	0.176006	0.142521	0.2045	0.0307675	0.177914	0.143925	0.165367	0.163848	0.166333	0	0.146023	0.00618187
PURG		Yes	0	0	0	6376	0	6567	0	6015	0	4358	0	6207	0	5956	0	7327	0	7519	0	5677	0	3787	0	4663	0	1851	0	6715	0	4932	0	2483	0	5540	0	2149	0	5219	0	2070	0	0.044532	0.0181845	0.0691804	0.110814	0.0433879	0.043033	0.0172768	0.0576776	0.00282633	0.0329709	0.0686488	0.0264215	0.0546183	0.136011	0.104136	0.0596803	0.109313	0.0872902	0.128299
HERC6			0	0	0	6426	0	4819	0	2641	0	861	0	1282	0	3048	0	7417	0	8014	0	5052	0	8526	0	8163	0	7347	0	2623	0	4284	0	5953	0	3400	0	7244	0	4685	0	6672	0	0.0434799	0.0793448	0	0	0.104273	0.0402424	0.131681	0.225073	0	0.0539408	0	0.043448	0.145962	0.00726724	0.361025	0.337778	0	0.104706	0
PGK1			0	0	0	6427	0	3854	0	3606	0	2173	0	2459	0	8135	0	7748	0	4061	0	3472	0	5125	0	1587	0	7347	0	8734	0	1778	0	5953	0	4776	0	7244	0	2963	0	5774	0	0.0434793	0.00279217	0.260704	0	0.15149	0.0314309	0.00166435	0.164739	0.0663196	0.208446	0	0.107106	0.0814353	0.0818815	0.237904	0.245335	0	0.182839	0.00522372
COX17			0	0	0	6444	0	2161	0	2156	0	2532	0	2093	0	8738	0	9797	0	7833	0	4108	0	7365	0	3715	0	6867	0	9102	0	3792	0	5953	0	3784	0	7244	0	6628	0	6672	0	0.0430648	0	0.111888	0.00277205	0.25106	0	0	0.259904	0.000874341	0.0741802	0	0.0771917	0.123824	0.0227378	0.212569	0.26944	0	0.0473899	0
PTPRA			0	0	0	6526	0	7988	0	6752	0	6081	0	4617	0	8738	0	6990	0	2561	0	2196	0	3589	0	3484	0	1803	0	6920	0	2676	0	2548	0	3864	0	7244	0	3346	0	3473	0	0.0412504	0	0.123237	0.113467	0.0141455	0.0546597	0.0151141	0.0358222	0.143265	0.138183	0.0648348	0.19269	0.119295	0.145102	0.0395914	0.125823	0	0.162553	0.0453682
REX1BD			0	0	0	6527	0	3429	0	7299	0	5700	0	2419	0	7374	0	6110	0	3095	0	1178	0	3164	0	2108	0	4309	0	2834	0	3243	0	5465	0	4448	0	1897	0	4041	0	4851	0	0.0412197	0.0070806	0.216209	0.0290516	0.174012	0.0899181	0.118724	0.0232313	0.110751	0.102071	0.00294892	0.286424	0.0947761	0.166297	0.0504119	0.2483	0.127444	0.130996	0.0147009
C1D		Yes	0	0	0	6553	0	6148	0	2383	0	3071	0	3730	0	2514	0	4277	0	2466	0	2744	0	6396	0	7074	0	5451	0	5820	0	2624	0	3931	0	4031	0	6547	0	4036	0	4790	0	0.0405925	0.105998	0.0092266	0.0140288	0.0557687	0.179877	0.0289384	0.242212	0.150314	0.141846	0.0188066	0.151874	0.112527	0.0439422	0.176082	0.171219	0.00382942	0.131105	0.0155579
PARD6B			0	0	0	6556	0	7890	0	6528	0	5564	0	5973	0	7471	0	2581	0	1114	0	1887	0	3310	0	5006	0	3508	0	4426	0	3477	0	2184	0	6325	0	4168	0	6869	0	6109	0	0.0405546	0.00643317	0.0560903	0.0451107	0.0157239	0.288107	0.0584598	0.0412203	0.2743	0.0891697	0.0896688	0.219016	0.0345027	0.158802	0.0557147	0.0674936	0.0317412	0.0417453	0.00305923
ULK3			0	0	0	6567	0	4557	0	4932	0	7913	0	6003	0	1615	0	6141	0	4991	0	2377	0	8540	0	3624	0	5769	0	3711	0	2620	0	5417	0	7174	0	1205	0	6912	0	6672	0	0.040329	0.167245	0.117005	0.0108666	0.116881	0.0889102	0.0803296	0.0989565	0.0376128	0.142247	0.00324978	0.17688	0.0180945	0.00711369	0.00705482	0.0660017	0.191613	0.0406801	0
GMDS			0	0	0	6598	0	9442	0	8023	0	8837	0	9579	0	4402	0	2783	0	7241	0	4967	0	5454	0	4897	0	7347	0	1886	0	6032	0	821	0	7983	0	2078	0	7539	0	1031	0	0.0396922	0.0409149	0.0604339	0	0	0.273711	0.186608	0.0112627	0.00473534	0.0105286	0.253007	0.0459912	0.00763361	0.0702557	0	0	0.114175	0.0285148	0.246457
NT5C3B			0	0	0	6612	0	7218	0	2926	0	5991	0	3604	0	8414	0	5014	0	5378	0	3530	0	4457	0	1657	0	4223	0	1944	0	4350	0	5477	0	5673	0	7244	0	2537	0	2615	0	0.0393626	0.00145899	0.255317	0.0305777	0.0283617	0.141944	0.181715	0.206717	0.0295185	0.0509662	0.00288911	0.104864	0.0508401	0.106344	0.0422731	0.177423	0	0.208718	0.0867733
ARHGEF38			0	0	0	6618	0	3148	0	3770	0	3558	0	1186	0	8738	0	9797	0	8014	0	515	0	2317	0	8163	0	7347	0	9102	0	7240	0	5953	0	2637	0	7244	0	4310	0	6672	0	0.0392409	0	0	0	0.188353	0	0	0.155569	0	0	0	0.372444	0.190465	0.216289	0.146977	0.346886	0	0.11993	0
LRFN4			0	0	0	6643	0	4479	0	4848	0	4737	0	6323	0	2690	0	7088	0	8014	0	5759	0	7327	0	5925	0	393	0	5261	0	1529	0	1456	0	5847	0	2817	0	4702	0	1896	0	0.0386717	0.0957742	0.0296522	0.287784	0.120465	0.0509083	0.0391961	0.102939	0	0.23	0.157474	0.0245165	0.0458929	0.0234783	0.0870831	0.0562739	0.0732713	0.103924	0.143565
MZT2B			0	0	0	6669	0	3225	0	1890	0	3024	0	2979	0	8738	0	7479	0	3629	0	1728	0	4406	0	2573	0	3431	0	3463	0	3194	0	3744	0	4444	0	7090	0	1889	0	6672	0	0.0382702	0	0.178739	0.0473034	0.184815	0.0386484	0.0899898	0.280596	0.0843615	0.104626	0.0220678	0.233055	0.0948447	0.108129	0.179006	0.212481	0.000772566	0.253889	0
AFAP1			0	0	0	6706	0	9442	0	9036	0	8837	0	9579	0	695	0	2075	0	8014	0	6317	0	4523	0	6549	0	7347	0	2601	0	7240	0	3862	0	4002	0	7244	0	9750	0	1687	0	0.0376244	0.270193	0.017281	0	0	0.325993	0.132898	0.0019328	0	0	0.0198433	0.01458	0.113853	0.103164	0	0	0	0.00186273	0.16478
PSMB6			0	0	0	6762	0	2478	0	1984	0	3690	0	2872	0	8738	0	9344	0	3749	0	1463	0	4823	0	3616	0	4015	0	4324	0	1984	0	5953	0	4997	0	7244	0	3044	0	6672	0	0.0361727	0	0.117108	0.0346694	0.230152	0.00289544	0.0610083	0.273067	0.0787605	0.190333	0	0.256434	0.0730654	0.0914946	0.140344	0.219964	0	0.17945	0
MSS51			0	0	0	6822	0	5609	0	6000	0	6556	0	8602	0	2211	0	5922	0	6182	0	4832	0	2592	0	3572	0	7347	0	1415	0	7240	0	3775	0	4501	0	1879	0	3463	0	2678	0	0.0349008	0.123642	0.119042	0	0.0737137	0.0974748	0.227849	0.0583836	0.0157423	0	0.0215631	0.0498649	0.0923205	0.197715	0.0281358	0.00778175	0.128717	0.156477	0.0830489
SEMA4A			0	0	0	6830	0	6657	0	9364	0	7813	0	6027	0	3411	0	1878	0	3136	0	2987	0	2919	0	3326	0	4116	0	2743	0	7130	0	1976	0	2883	0	3625	0	813	0	954	0	0.0347819	0.0657019	0.131776	0.0326234	0.0412611	0.340252	0.124594	0	0.109393	0.000710153	0.10486	0.137066	0.176873	0.180418	0.0081859	0.0652748	0.0444101	0.361078	0.258724
CAMSAP3			0	0	0	6847	0	3977	0	4515	0	3790	0	3326	0	6380	0	2207	0	2872	0	3599	0	3146	0	1279	0	4129	0	1335	0	7240	0	3114	0	6335	0	2833	0	4764	0	2516	0	0.0344517	0.0143882	0.293849	0.0323531	0.145086	0.314779	0.235247	0.117216	0.124074	0	0.0392827	0.101567	0.0343022	0.167134	0.134468	0.193059	0.0724814	0.101661	0.0940281
RPS16			0	0	0	6874	0	2634	0	1351	0	2209	0	3061	0	8738	0	9797	0	5389	0	5028	0	8458	0	5091	0	2259	0	4966	0	4628	0	5953	0	5400	0	7244	0	3897	0	6672	0	0.0337859	0	0.0531377	0.088152	0.219442	0	0.0453477	0.330558	0.029358	0.041548	0	0.0441626	0.0588177	0.00794394	0.235619	0.207936	0	0.137558	0
PAK6			0	0	0	6892	0	8324	0	6525	0	5628	0	9579	0	1602	0	3119	0	8014	0	7925	0	9534	0	8163	0	1218	0	3117	0	7240	0	625	0	8967	0	4953	0	10044	0	1603	0	0.0335308	0.168244	0	0.165581	0.00939219	0.250276	0.10476	0.0414548	0	0	0.296623	0	0	0	0.0533185	0	0.0178191	0	0.174251
AC015853.3			0	0	0	6895	0	5779	0	2843	0	2121	0	3218	0	6225	0	3945	0	3823	0	4081	0	3253	0	1991	0	7347	0	9023	0	2882	0	5953	0	2523	0	7244	0	2649	0	6672	0	0.0334556	0.0158593	0.224457	0	0.0677171	0.199665	0.000338212	0.211352	0.0755946	0.12389	0	0.0781121	0.19904	0.16151	0.240992	0.200153	0	0.202237	0
ZNF208			0	0	0	6901	0	3587	0	2983	0	8617	0	9000	0	4035	0	226	0	2834	0	6208	0	4680	0	8163	0	4788	0	9102	0	985	0	5953	0	3407	0	1439	0	1969	0	6672	0	0.0333855	0.0485758	0	0.0216575	0.165997	0.566695	0	0.203548	0.126181	0.293547	0	0.0163148	0.145588	0.0976443	0.0012357	0.00402312	0.166026	0.246822	0
NET1			0	0	0	6933	0	2771	0	1473	0	2698	0	2518	0	8738	0	9499	0	8014	0	7925	0	7538	0	8163	0	2451	0	4189	0	915	0	5953	0	3351	0	6201	0	4035	0	6672	0	0.0330196	0	0	0.0799491	0.210369	0.00187304	0.0651226	0.318911	0	0.3058	0	0	0.148094	0.0201002	0.200343	0.241725	0.00597716	0.131114	0
AL357054.2			0	0	0	6944	0	9442	0	6796	0	8837	0	9579	0	1486	0	3925	0	3060	0	3579	0	3515	0	4178	0	7347	0	2427	0	5919	0	2913	0	7100	0	1997	0	2189	0	4481	0	0.032803	0.177178	0.0892621	0	0	0.200768	0.144724	0.0345337	0.112585	0.0121062	0.0469586	0.102815	0.0191991	0.147811	0	0	0.120262	0.231906	0.0200568
GNG12-AS1			0	0	0	6954	0	957	0	9364	0	8837	0	5069	0	8738	0	9076	0	1783	0	3701	0	2595	0	2359	0	7347	0	9102	0	2890	0	5953	0	6704	0	7244	0	9371	0	6672	0	0.0326568	0	0.196464	0	0.359335	0.00539977	0	0	0.205878	0.123567	0	0.0970778	0.0261407	0.197588	0	0.104005	0	0.00486223	0
MICU3			0	0	0	6963	0	4579	0	4755	0	4192	0	4879	0	1778	0	4106	0	3312	0	2720	0	4117	0	4556	0	3118	0	2212	0	2727	0	1837	0	3576	0	3956	0	4429	0	2049	0	0.0325035	0.153953	0.0731657	0.056412	0.115719	0.189773	0.161481	0.10727	0.0996232	0.134794	0.11751	0.153297	0.13524	0.120357	0.112386	0.113328	0.0366122	0.114862	0.130223
AC025211.1			0	0	0	6970	0	5615	0	7120	0	1674	0	2088	0	8738	0	9797	0	8014	0	7925	0	5553	0	8163	0	7347	0	9102	0	531	0	5953	0	1340	0	7244	0	7215	0	6672	0	0.0324038	0	0	0	0.0734909	0	0	0.026787	0	0.364849	0	0	0.306028	0.0674018	0.278055	0.269835	0	0.0342538	0
CD8A			0	0	0	6979	0	4493	0	6678	0	6703	0	7031	0	6680	0	2204	0	8014	0	7925	0	5997	0	8163	0	7347	0	9102	0	7240	0	1399	0	3906	0	7244	0	2338	0	981	0	0.0323052	0.0119018	0	0	0.119736	0.3149	0	0.0374096	0	0	0.164262	0	0.117	0.054086	0.0246695	0.0359023	0	0.220696	0.254318
CDK2AP1			0	0	0	6982	0	1192	0	706	0	320	0	1576	0	8738	0	9797	0	8014	0	7889	0	9241	0	8163	0	5445	0	9102	0	3907	0	5953	0	7229	0	7244	0	10044	0	6672	0	0.032248	0	0	0.0140699	0.335732	0	0	0.400716	0	0.0696853	0	0.000191238	0.0170311	0.00171629	0.469215	0.309281	0	0	0
CABCOCO1			0	0	0	7080	0	542	0	426	0	4593	0	347	0	8738	0	9797	0	8014	0	7925	0	6531	0	8163	0	7347	0	9102	0	293	0	5953	0	8967	0	5234	0	8567	0	6672	0	0.0307836	0	0	0	0.408235	0	0	0.47378	0	0.421319	0	0	0	0.0405011	0.0934103	0.4703	0.014801	0.0128232	0
AP002433.1			0	0	0	7091	0	3001	0	1702	0	2775	0	2768	0	8738	0	9797	0	1337	0	7925	0	1198	0	8163	0	7347	0	9102	0	7240	0	5953	0	1905	0	7244	0	10044	0	6672	0	0.0305731	0	0	0	0.196809	0	0	0.297234	0.248085	0	0	0	0.244943	0.311701	0.194944	0.225905	0	0	0
MEP1B			0	0	0	7099	0	1915	0	296	0	829	0	279	0	8738	0	9797	0	8014	0	7925	0	9534	0	8163	0	7347	0	9102	0	7240	0	5953	0	8967	0	7244	0	10044	0	6672	0	0.0304307	0	0	0	0.271373	0	0	0.536504	0	0	0	0	0	0	0.366966	0.502071	0	0	0
HSF2			0	0	0	7123	0	2562	0	2206	0	2611	0	2640	0	6522	0	4837	0	3639	0	2929	0	6204	0	3340	0	5966	0	4435	0	3903	0	5117	0	3475	0	3747	0	7126	0	4470	0	0.0300979	0.013209	0.13108	0.00922916	0.224182	0.150147	0.0581611	0.255697	0.0839871	0.0699699	0.00553987	0.140474	0.141207	0.0484882	0.206584	0.234399	0.0414863	0.0361387	0.020217
RPL35A			0	0	0	7170	0	3496	0	1829	0	2459	0	2064	0	8738	0	9797	0	5089	0	2945	0	4910	0	5288	0	4070	0	4402	0	1622	0	5493	0	4867	0	7244	0	4092	0	6672	0	0.0293312	0	0.0470754	0.0334626	0.1713	0	0.0591747	0.285317	0.0352945	0.221904	0.00278859	0.13951	0.0777729	0.0885102	0.217095	0.271728	0	0.128382	0
CTSL			0	0	0	7186	0	3596	0	2021	0	4290	0	5475	0	8738	0	9716	0	2288	0	2784	0	2543	0	2395	0	6773	0	7070	0	2792	0	5953	0	8742	0	7244	0	2968	0	6672	0	0.029054	0	0.193768	0.00343637	0.165516	0.000393701	0.0136955	0.270207	0.162064	0.129772	0	0.148858	0.00122555	0.200886	0.107439	0.086973	0	0.182564	0
TUSC1			0	0	0	7193	0	8129	0	4278	0	2641	0	5164	0	8443	0	6902	0	3748	0	7925	0	6151	0	8163	0	1489	0	5301	0	787	0	5953	0	1498	0	7244	0	4068	0	6672	0	0.0289325	0.00135135	0	0.137984	0.012215	0.0576669	0.038313	0.129574	0.0787652	0.323085	0	0	0.289161	0.049757	0.204091	0.098859	0	0.129362	0
PPFIA4			0	0	0	7218	0	9442	0	8282	0	8837	0	9579	0	3881	0	2325	0	5801	0	7925	0	5144	0	5043	0	7347	0	2674	0	6855	0	428	0	8967	0	1339	0	5981	0	2210	0	0.0285027	0.0524092	0.0548767	0	0	0.306432	0.128503	0.00813185	0.0217173	0.00258008	0.34372	0	0	0.0811095	0	0	0.176707	0.063787	0.117105
PRC1-AS1			0	0	0	7219	0	9442	0	5854	0	8837	0	9165	0	1515	0	3356	0	2815	0	2576	0	3836	0	3684	0	7347	0	4030	0	7240	0	1818	0	6750	0	7244	0	5714	0	2198	0	0.0284933	0.174995	0.113556	0	0	0.235018	0.0695228	0.0634196	0.127799	0	0.119056	0.162032	0.025345	0.133731	0	0.00255605	0	0.0715356	0.11776
AC010632.1			0	0	0	7280	0	7237	0	7109	0	2666	0	4257	0	7994	0	4203	0	6277	0	1608	0	5123	0	3253	0	2349	0	3639	0	1588	0	5181	0	4645	0	5889	0	5436	0	4998	0	0.0276455	0.00344981	0.136026	0.0842532	0.027711	0.184085	0.0828879	0.0269872	0.014553	0.224826	0.00510253	0.244035	0.0871483	0.0819767	0.202441	0.14422	0.00843359	0.0799451	0.0128322
RBM5-AS1			0	0	0	7327	0	288	0	1124	0	193	0	1656	0	8738	0	9797	0	8014	0	7925	0	9534	0	8163	0	7347	0	9102	0	7240	0	5953	0	8967	0	7244	0	3501	0	6672	0	0.0270517	0	0	0	0.473267	0	0	0.352055	0	0	0	0	0	0	0.542267	0.302882	0	0.1552	0
DIRAS2			0	0	0	7350	0	2159	0	2972	0	2762	0	4091	0	8738	0	9797	0	8014	0	7925	0	5111	0	919	0	7347	0	1148	0	4319	0	1943	0	7770	0	2957	0	4367	0	5925	0	0.0266418	0	0.338416	0	0.251265	0	0.25644	0.204016	0	0.0521736	0.106995	0	0.00972426	0.0821147	0.19568	0.152103	0.067279	0.117509	0.00422498
METTL26			0	0	0	7375	0	2489	0	1694	0	4329	0	2112	0	8240	0	9005	0	5922	0	2895	0	8029	0	5679	0	4399	0	4828	0	1853	0	3149	0	8967	0	7244	0	5189	0	2839	0	0.0261757	0.00227302	0.0356905	0.0276108	0.22939	0.00624304	0.0487606	0.29808	0.0197393	0.201177	0.0383466	0.141945	0	0.0131028	0.105466	0.268625	0	0.0881526	0.0733346
ZCCHC9			0	0	0	7380	0	3427	0	4986	0	2444	0	4109	0	5267	0	6345	0	5112	0	4799	0	5301	0	3594	0	2238	0	5349	0	4074	0	3111	0	1092	0	1540	0	7501	0	6249	0	0.0260165	0.026112	0.117824	0.0894473	0.174177	0.0803574	0.0376015	0.0967018	0.0348517	0.0621469	0.0393241	0.0507342	0.333938	0.0760303	0.218652	0.15142	0.158519	0.0291381	0.0022528
ATP5PF			0	0	0	7397	0	4890	0	4154	0	4513	0	3834	0	8738	0	9797	0	2124	0	1778	0	3057	0	2514	0	6454	0	4669	0	1886	0	5953	0	3216	0	7244	0	3981	0	6672	0	0.0258654	0	0.184104	0.0054848	0.101264	0	0.0518199	0.136383	0.176274	0.198351	0	0.228315	0.155958	0.172918	0.0968497	0.165934	0	0.133672	0
KLHL23			0	0	0	7407	0	6674	0	4454	0	4154	0	3836	0	4147	0	3673	0	3849	0	4670	0	3021	0	2977	0	2937	0	5362	0	2167	0	1482	0	2134	0	2500	0	5093	0	2820	0	0.0257174	0.0462223	0.152627	0.0613344	0.0407221	0.21662	0.0373651	0.120093	0.0745764	0.175893	0.154541	0.0553093	0.225434	0.174772	0.114755	0.165867	0.088593	0.0912531	0.0743834
ADGRL1			0	0	0	7436	0	8821	0	9364	0	7419	0	9579	0	8738	0	5562	0	7756	0	5947	0	7663	0	4271	0	2554	0	2640	0	4118	0	1432	0	7495	0	3552	0	9352	0	1129	0	0.0251645	0	0.0849443	0.0752826	0.0043744	0.11502	0.130791	0	0.0013375	0.0601723	0.160514	0.0208146	0.0132624	0.0183653	0.0128315	0	0.0463768	0.0050277	0.233541
AC046195.1			0	0	0	7512	0	9442	0	6888	0	5344	0	9579	0	2136	0	3645	0	8014	0	7925	0	9534	0	8163	0	7347	0	2102	0	7240	0	431	0	1249	0	7244	0	3364	0	6672	0	0.0239662	0.128795	0	0	0	0.218772	0.169309	0.0325008	0	0	0.34348	0	0.315688	0	0.0640537	0	0	0.1616	0
DPP6			0	0	0	7596	0	9442	0	7422	0	8837	0	9579	0	2131	0	3622	0	8014	0	7925	0	9534	0	7688	0	7347	0	5855	0	7240	0	928	0	2543	0	2898	0	10044	0	1274	0	0.0228934	0.129141	0.00314581	0	0	0.219699	0.0283957	0.0205351	0	0	0.232622	0	0.197926	0	0	0	0.0700056	0	0.214479
PTDSS1			0	0	0	7627	0	8207	0	7169	0	8711	0	7572	0	5151	0	4048	0	3531	0	2839	0	3230	0	4278	0	4979	0	1667	0	7240	0	1823	0	7525	0	5457	0	2418	0	2500	0	0.0224119	0.0278436	0.0847777	0.0194459	0.0110553	0.193673	0.206729	0.0255507	0.0888271	0	0.118152	0.145604	0.0129138	0.162783	0.000617142	0.023334	0.0123436	0.216379	0.0952176
ZSCAN18			0	0	0	7686	0	4704	0	3396	0	5310	0	2926	0	4794	0	4441	0	3995	0	2585	0	4812	0	4164	0	1764	0	3660	0	2525	0	3425	0	3573	0	4970	0	6151	0	2196	0	0.0214761	0.0331791	0.0901659	0.1158	0.109711	0.171392	0.0820743	0.177509	0.0691016	0.14973	0.0295251	0.161626	0.13551	0.0918598	0.0654928	0.216381	0.017654	0.0589825	0.117943
CCDC115			0	0	0	7701	0	2538	0	3670	0	8837	0	5015	0	3227	0	9203	0	8014	0	5044	0	5696	0	4383	0	1266	0	1595	0	3280	0	5953	0	6184	0	3908	0	2294	0	6672	0	0.0212464	0.0728922	0.0799581	0.159546	0.225818	0.00421889	0.213101	0.161618	0	0.100139	0	0.0436025	0.0382825	0.062687	0	0.105984	0.0375089	0.223897	0
PPP1R9A			0	0	0	7718	0	5187	0	7039	0	2966	0	5042	0	7728	0	4391	0	5046	0	3085	0	2353	0	4138	0	3488	0	7666	0	2541	0	1804	0	2748	0	2085	0	4681	0	3501	0	0.0210395	0.00495668	0.0916757	0.0455817	0.0890331	0.174163	0.00856027	0.0286543	0.0363327	0.148791	0.120416	0.131256	0.183972	0.213601	0.183258	0.10488	0.113771	0.104905	0.044199
AC025917.1			0	0	0	7735	0	3237	0	1639	0	672	0	2183	0	8738	0	9797	0	3506	0	7925	0	4852	0	8163	0	7347	0	9102	0	7240	0	5953	0	1186	0	7244	0	6110	0	6672	0	0.0208458	0	0	0	0.184356	0	0	0.303196	0.090236	0	0	0	0.32352	0.0903135	0.386153	0.263342	0	0.0599341	0
PSMD6-AS2			0	0	0	7783	0	7052	0	4432	0	4766	0	6081	0	5526	0	6125	0	2274	0	2507	0	3843	0	2104	0	7055	0	7747	0	3732	0	5327	0	5445	0	2506	0	6935	0	6672	0	0.0200234	0.0228883	0.216418	0.00178446	0.0317879	0.0893482	0.00777317	0.121418	0.163072	0.0771934	0.00388473	0.167131	0.0573611	0.133379	0.0858131	0.0633657	0.088347	0.0403058	0
AC107068.2			0	0	0	7796	0	5817	0	3084	0	3319	0	1783	0	6274	0	6619	0	2474	0	4315	0	6976	0	6163	0	7347	0	7802	0	2036	0	5953	0	2157	0	7244	0	4164	0	6672	0	0.0198735	0.0153066	0.0242137	0	0.0662009	0.0689809	0.00732075	0.197523	0.149518	0.1859	0	0.0682133	0.223941	0.0305832	0.161115	0.29369	0	0.125957	0
AC244517.11			0	0	0	7806	0	5745	0	2296	0	572	0	4512	0	3746	0	8036	0	2450	0	4959	0	9534	0	8163	0	7347	0	7460	0	4252	0	5953	0	2283	0	7244	0	9608	0	6672	0	0.019675	0.0559766	0	0	0.0686536	0.0238129	0.010089	0.24874	0.151448	0.0550179	0	0.0461513	0.214189	0	0.400883	0.130818	0	0.00276857	0
GSDME			0	0	0	7815	0	9442	0	8780	0	8837	0	9579	0	8158	0	9797	0	2162	0	6158	0	2214	0	8072	0	5556	0	7835	0	3669	0	2750	0	8727	0	2580	0	2663	0	6672	0	0.0194642	0.00265156	0.000543911	0.0128694	0	0	0.00709316	0.00346634	0.17292	0.0798914	0.0532528	0.0171468	0.00136424	0.222763	0	0	0.0851564	0.201542	0
AC036108.1			0	0	0	7860	0	4352	0	8012	0	6225	0	6667	0	4863	0	1356	0	2982	0	1434	0	3823	0	3613	0	5521	0	3570	0	6775	0	1694	0	8398	0	3807	0	3351	0	1678	0	0.0189358	0.03212	0.117184	0.0132246	0.125613	0.380415	0.0857955	0.0113831	0.11702	0.00319403	0.131853	0.258489	0.0037028	0.134177	0.0358111	0.0458708	0.0399716	0.162332	0.165561
B4GALT3			0	0	0	7883	0	3451	0	5111	0	1387	0	3013	0	5895	0	6607	0	5263	0	2219	0	3923	0	3166	0	1610	0	2720	0	1740	0	5953	0	2775	0	4226	0	3964	0	3278	0	0.0186254	0.0187475	0.140721	0.126964	0.1731	0.0692505	0.126027	0.0910108	0.0319109	0.211892	0	0.190449	0.182658	0.129311	0.303264	0.210695	0.0304047	0.134441	0.0522538
CHPT1			0	0	0	7891	0	9442	0	9364	0	8837	0	8933	0	5557	0	5377	0	3154	0	2249	0	6350	0	2218	0	3940	0	1783	0	2195	0	5953	0	6270	0	5443	0	4990	0	5054	0	0.0185296	0.0223969	0.206994	0.0362756	0	0.123849	0.195868	0	0.108124	0.173929	0	0.187664	0.0359448	0.0451162	0	0.00463163	0.0124922	0.0940877	0.0119953
SYT7			0	0	0	7911	0	9442	0	9364	0	8837	0	9579	0	1522	0	9797	0	3577	0	5735	0	9534	0	1581	0	6127	0	2786	0	7240	0	617	0	8967	0	5537	0	2343	0	4936	0	0.0182959	0.174271	0.261601	0.00794568	0	0	0.121798	0	0.0870576	0	0.298986	0.0250763	0	0	0	0	0.0116462	0.220468	0.0134732
MSMO1			0	0	0	7945	0	9442	0	9364	0	8837	0	9103	0	6100	0	6520	0	2764	0	1672	0	5139	0	2343	0	7347	0	6142	0	5699	0	5953	0	5993	0	2089	0	1690	0	6672	0	0.017852	0.0168351	0.198669	0	0	0.0728639	0.024298	0	0.130602	0.0156607	0	0.238737	0.04271	0.0814217	0	0.00302915	0.113382	0.269934	0
TMEM147			0	0	0	7955	0	6384	0	2023	0	5145	0	4032	0	8738	0	8288	0	3382	0	5260	0	2453	0	3344	0	1660	0	4248	0	1295	0	3656	0	3625	0	4281	0	2854	0	6672	0	0.0177082	0	0.130835	0.123057	0.048255	0.0182672	0.0631681	0.269882	0.0967426	0.253775	0.0242877	0.0374367	0.132603	0.206192	0.0711571	0.155624	0.0291381	0.189232	0
WDR6			0	0	0	8043	0	2426	0	3878	0	3176	0	3565	0	5790	0	7044	0	6925	0	4822	0	5768	0	2533	0	1625	0	6050	0	1553	0	4601	0	2909	0	3972	0	5331	0	4552	0	0.0166007	0.0198419	0.181841	0.12621	0.233022	0.0526574	0.0255198	0.150839	0.00736507	0.22756	0.00976621	0.0502193	0.175269	0.0603533	0.169522	0.179576	0.0362514	0.0834376	0.0190519
AC002070.1			0	0	0	8054	0	7252	0	9364	0	8837	0	8944	0	1640	0	3179	0	8014	0	7925	0	607	0	5439	0	4887	0	651	0	7240	0	2171	0	6998	0	5714	0	9082	0	4802	0	0.0164485	0.166166	0.0423779	0.0206016	0.0273336	0.246462	0.322959	0	0	0	0.0903574	0	0.0210211	0.379182	0	0.00453461	0.00999384	0.00742265	0.0154046
CORIN			0	0	0	8057	0	1790	0	9224	0	6962	0	2242	0	8738	0	7582	0	7223	0	7925	0	7062	0	8163	0	2950	0	3034	0	1119	0	5953	0	1219	0	6972	0	6921	0	6672	0	0.016385	0	0	0.0609751	0.281446	0.0359888	0.108719	0.000771508	0.00484857	0.277027	0	0	0.3196	0.028735	0.0199014	0.259748	0.00134427	0.040592	0
AC004076.2			0	0	0	8101	0	2640	0	9364	0	5698	0	2604	0	8738	0	6254	0	2010	0	2842	0	3292	0	8163	0	7347	0	9102	0	7240	0	5953	0	4922	0	1513	0	4413	0	6672	0	0.0157853	0	0	0	0.219078	0.0835192	0	0	0.185796	0	0	0.145429	0.0755091	0.159458	0.0504305	0.236434	0.16052	0.115636	0
ANKDD1B			0	0	0	8135	0	5283	0	9074	0	4010	0	3251	0	4673	0	1354	0	1176	0	1373	0	3696	0	7672	0	6561	0	9102	0	1195	0	2978	0	2988	0	3371	0	4448	0	2706	0	0.0153572	0.0352466	0.00330354	0.00471296	0.0857101	0.380589	0	0.0017097	0.267244	0.267394	0.0443303	0.265713	0.169971	0.139958	0.121851	0.198313	0.0515589	0.114107	0.0810976
POLR3K			0	0	0	8154	0	5360	0	6170	0	3879	0	3232	0	4764	0	6266	0	8014	0	2846	0	5475	0	8163	0	1957	0	5123	0	2304	0	2287	0	3404	0	1961	0	5301	0	6672	0	0.0151257	0.0337715	0	0.103676	0.0828278	0.0830908	0.0418486	0.0521938	0	0.166012	0.0813292	0.145063	0.145723	0.069693	0.12929	0.199439	0.122704	0.0844131	0
AGPAT1			0	0	0	8219	0	6295	0	5019	0	4592	0	6212	0	2177	0	5826	0	5442	0	4743	0	6232	0	7775	0	2392	0	2485	0	4453	0	2437	0	8100	0	4509	0	5221	0	5461	0	0.0143289	0.126123	0.00254911	0.0824788	0.0507491	0.102394	0.140025	0.0951523	0.0280529	0.0474004	0.0714194	0.0522986	0.00636687	0.0476941	0.0934371	0.0595884	0.0246761	0.0872608	0.00756641
SRSF6			0	0	0	8242	0	2896	0	3403	0	2546	0	2740	0	8738	0	6951	0	2096	0	2940	0	4596	0	2121	0	3340	0	9102	0	902	0	5953	0	2903	0	7244	0	3267	0	6672	0	0.0141394	0	0.215179	0.0499835	0.202877	0.0561062	0	0.176916	0.178206	0.308061	0	0.139669	0.175826	0.100812	0.211545	0.22737	0	0.167099	0
ZNF48			0	0	0	8355	0	4977	0	6274	0	5801	0	6032	0	6545	0	3200	0	8014	0	7925	0	8145	0	8163	0	1479	0	3279	0	7240	0	2351	0	6506	0	2238	0	3289	0	2003	0	0.012719	0.0130571	0	0.13929	0.0974965	0.245357	0.0971669	0.0492299	0	0	0.077096	0	0.0300834	0.0114532	0.0476038	0.0650712	0.103762	0.16618	0.133852
MTCL1			0	0	0	8405	0	4675	0	1272	0	6106	0	3351	0	5553	0	3203	0	5041	0	7467	0	6520	0	8112	0	1197	0	2759	0	7240	0	1970	0	4255	0	2015	0	7579	0	4122	0	0.0121441	0.0225119	0.000292321	0.167968	0.111096	0.245244	0.123496	0.338004	0.0364314	0	0.1053	0.00281641	0.10246	0.0406631	0.0387446	0.191823	0.119023	0.0278423	0.0269332
LYNX1			0	0	0	8444	0	3613	0	8383	0	5388	0	6989	0	1311	0	8688	0	6540	0	2710	0	9534	0	5885	0	1894	0	1902	0	5365	0	1259	0	8967	0	4353	0	3480	0	5255	0	0.011732	0.193809	0.0305872	0.107622	0.164912	0.0107096	0.185289	0.00680135	0.0113537	0.0222051	0.184703	0.153692	0	0	0.0618958	0.037056	0.0277731	0.155645	0.00966638
ACTB			0	0	0	8445	0	2461	0	4199	0	2336	0	2485	0	8738	0	9797	0	8014	0	7925	0	9534	0	8163	0	4268	0	9102	0	1952	0	5953	0	8291	0	7244	0	8008	0	6672	0	0.0117275	0	0	0.0297329	0.231202	0	0	0.13362	0	0.19286	0	0	0.00466783	0	0.226269	0.243481	0	0.0207874	0
SAMD14			0	0	0	8461	0	9442	0	9364	0	6591	0	9579	0	2438	0	7545	0	4165	0	1968	0	9194	0	4040	0	2691	0	3857	0	7240	0	1808	0	2607	0	7244	0	2950	0	2717	0	0.0115225	0.109947	0.0963524	0.0698697	0	0.0369671	0.0751	0	0.0622752	0	0.120084	0.212587	0.192496	0.00206731	0.0272832	0	0	0.183601	0.0804561
GRPEL2-AS1			0	0	0	8519	0	5148	0	6662	0	6551	0	8125	0	3521	0	2373	0	2339	0	3682	0	3436	0	2075	0	1485	0	5630	0	7240	0	5953	0	6817	0	7244	0	3431	0	6672	0	0.0108352	0.0620472	0.217561	0.138519	0.09048	0.30225	0.0322988	0.0377539	0.159226	0	0	0.097996	0.024297	0.152126	0.0282565	0.0139512	0	0.15824	0
SLC2A12			0	0	0	8552	0	1886	0	9364	0	1105	0	6000	0	8738	0	5776	0	8014	0	7925	0	9534	0	8163	0	2248	0	9102	0	1246	0	5953	0	8967	0	7244	0	10044	0	5281	0	0.0105033	0	0	0.0889368	0.273685	0.104724	0	0	0	0.260659	0	0	0	0	0.332497	0.0663014	0	0	0.00934955
NEURL1B			0	0	0	8598	0	7559	0	8333	0	5930	0	6353	0	8738	0	990	0	8014	0	7925	0	9534	0	8163	0	1599	0	9102	0	3354	0	2633	0	8967	0	7244	0	10044	0	736	0	0.0100817	0	0	0.127435	0.0213093	0.407036	0	0.00739758	0	0.0962767	0.0596545	0	0	0	0.0443542	0.0551032	0	0	0.296058
AC018816.1			0	0	0	8732	0	9442	0	9364	0	8837	0	8447	0	8738	0	3669	0	7644	0	3859	0	9135	0	8096	0	6491	0	2520	0	6221	0	1010	0	6632	0	2528	0	8324	0	1032	0	0.00892384	0	0.000388034	0.00528972	0	0.216873	0.137905	0	0.00201207	0.00822299	0.219528	0.0889806	0.0276559	0.00231312	0	0.00955959	0.0875388	0.0161042	0.246194
ACTL6B			0	0	0	8744	0	7396	0	4998	0	7236	0	6155	0	4694	0	4523	0	3597	0	2756	0	3454	0	2613	0	3234	0	896	0	3127	0	439	0	4375	0	4313	0	6192	0	1208	0	0.00874661	0.0349766	0.175942	0.0529125	0.0243472	0.167716	0.285044	0.0964508	0.08596	0.10931	0.342823	0.150742	0.0975936	0.151203	0.015391	0.0613534	0.0284002	0.0579677	0.222541
AC095032.1			0	0	0	8829	0	9442	0	9364	0	5619	0	6932	0	2215	0	7664	0	8014	0	7925	0	1879	0	4916	0	1027	0	9102	0	7240	0	5953	0	8967	0	4609	0	1810	0	4341	0	0.00801377	0.12328	0.0595832	0.187387	0	0.0337108	0	0	0	0	0	0	0	0.246202	0.0535582	0.0386792	0.0231437	0.260368	0.0225047
SNHG7			0	0	0	8832	0	5835	0	7255	0	7095	0	5361	0	7891	0	5264	0	1833	0	1071	0	3551	0	3095	0	5097	0	4179	0	2780	0	5953	0	6488	0	2417	0	2665	0	6672	0	0.00799609	0.00402886	0.145072	0.0180628	0.0653959	0.130107	0.0652928	0.0240058	0.201838	0.130733	0	0.299303	0.030441	0.146378	0.0175085	0.0918223	0.0932917	0.201414	0
CMBL			0	0	0	8906	0	5332	0	7596	0	5209	0	9579	0	6982	0	9797	0	8014	0	3422	0	5319	0	8163	0	1567	0	1874	0	6075	0	1772	0	7665	0	7244	0	4461	0	1560	0	0.00737855	0.00958628	0	0.130638	0.0839019	0	0.18783	0.0177014	0	0.0100898	0.123059	0.109771	0.0109543	0.0752928	0.0687622	0	0	0.113504	0.179905
FLRT1			0	0	0	8956	0	9442	0	4879	0	5702	0	9579	0	8738	0	9797	0	3421	0	7925	0	9534	0	6903	0	7347	0	1576	0	1124	0	2140	0	3302	0	7244	0	6805	0	824	0	0.00696091	0	0.0111569	0	0	0	0.214603	0.101382	0.0946648	0.276763	0.0925518	0	0.151411	0	0.0503949	0	0	0.0430537	0.278106
RASSF5			0	0	0	9065	0	9442	0	9364	0	8476	0	9579	0	1430	0	2155	0	5597	0	4079	0	9534	0	4315	0	3906	0	2548	0	7240	0	422	0	8967	0	3416	0	10044	0	3656	0	0.00609234	0.18207	0.0834634	0.0367492	0	0.319066	0.13615	0	0.0251902	0	0.345483	0.0781684	0	0	0.00222779	0	0.0504299	0	0.0391027
CHL1-AS1			0	0	0	9090	0	7824	0	5645	0	1426	0	6609	0	8738	0	9797	0	8014	0	7925	0	4668	0	2135	0	7347	0	9102	0	7240	0	5953	0	288	0	7244	0	2064	0	6672	0	0.00589077	0	0.214435	0	0.0167904	0	0	0.0704324	0	0	0	0	0.460781	0.0981484	0.299657	0.0472808	0	0.239986	0
NEDD9			0	0	0	9152	0	8889	0	5725	0	6924	0	4339	0	5662	0	9131	0	3014	0	2520	0	2740	0	2624	0	3056	0	1594	0	1702	0	5953	0	5085	0	7244	0	2896	0	3768	0	0.00529415	0.0212167	0.175039	0.0579439	0.00382726	0.00481911	0.213249	0.0678093	0.115309	0.214635	0	0.166188	0.0696288	0.189548	0.0204801	0.139777	0	0.187066	0.0354456
PALM2AKAP2			0	0	0	9196	0	8778	0	9364	0	6004	0	9579	0	2079	0	4725	0	3706	0	7738	0	7485	0	3096	0	7347	0	4325	0	7240	0	5780	0	2600	0	1992	0	3375	0	2622	0	0.00501292	0.132608	0.145046	0	0.00474	0.156194	0.0609865	0	0.0806629	0	0.00101297	0.00103477	0.193099	0.0209488	0.0418208	0	0.12077	0.160764	0.0864362
LINC01128			0	0	0	9221	0	7424	0	9364	0	2083	0	4624	0	5192	0	5488	0	4781	0	7043	0	4607	0	3600	0	1810	0	6129	0	2625	0	2124	0	4576	0	5434	0	6962	0	4504	0	0.00487725	0.0272627	0.117698	0.113033	0.023867	0.118521	0.0244613	0	0.0428824	0.14182	0.0935309	0.00635815	0.0895653	0.100187	0.243289	0.125318	0.0126128	0.0396857	0.0197455
MMP25-AS1			0	0	0	9222	0	7473	0	8943	0	8443	0	7237	0	4153	0	472	0	4518	0	2422	0	5525	0	6012	0	7347	0	2045	0	7240	0	5953	0	5980	0	836	0	3173	0	6672	0	0.00485832	0.0460849	0.0276202	0	0.0228362	0.458766	0.173411	0.00249367	0.0509957	0	0	0.173911	0.0431549	0.0681458	0.00236977	0.0303779	0.236981	0.171947	0
AC010201.3			0	0	0	9276	0	9442	0	3256	0	8837	0	4434	0	1296	0	2689	0	337	0	3010	0	2244	0	8163	0	7347	0	8149	0	7240	0	5953	0	6996	0	304	0	9156	0	6672	0	0.00448664	0.19514	0	0	0	0.280089	0.00482382	0.187155	0.393042	0	0	0.135389	0.0210372	0.221232	0	0.135464	0.346039	0.00674441	0
INTS12			0	0	0	9398	0	2352	0	2019	0	5496	0	2818	0	6966	0	2237	0	5525	0	5785	0	855	0	4003	0	5694	0	9102	0	3016	0	5953	0	7714	0	3015	0	5742	0	3176	0	0.00351077	0.00971508	0.0980679	0.011435	0.238455	0.312757	0	0.270358	0.026462	0.116031	0	0.023941	0.0103604	0.345998	0.0582383	0.223562	0.0651066	0.0703983	0.0564905
ZSWIM5			0	0	0	9423	0	9442	0	6328	0	8837	0	7259	0	8738	0	5678	0	8014	0	7402	0	3274	0	5537	0	3546	0	3765	0	2248	0	1922	0	2023	0	6559	0	4963	0	1526	0	0.00335917	0	0.0394916	0.0441801	0	0.109395	0.0781803	0.0476075	0	0.169819	0.108518	0.00332123	0.236001	0.160431	0	0.0298902	0.00377819	0.0950442	0.183823
SOX15			0	0	0	9465	0	3387	0	7857	0	4218	0	2003	0	5129	0	3951	0	3395	0	3797	0	5216	0	2815	0	2370	0	3701	0	1509	0	5645	0	4532	0	4559	0	5403	0	2129	0	0.00302583	0.0281666	0.162473	0.0832579	0.176631	0.198883	0.0806225	0.0133997	0.0959898	0.231618	0.00180758	0.0920497	0.0913879	0.0788511	0.110822	0.276457	0.023841	0.0808476	0.123566
GALNT12			0	0	0	9556	0	9312	0	9364	0	7417	0	9543	0	2670	0	3227	0	1086	0	3616	0	806	0	3703	0	3883	0	2754	0	7240	0	5953	0	5003	0	2267	0	3195	0	6672	0	0.0024282	0.097179	0.112536	0.0373598	0.000793612	0.243986	0.124029	0	0.277343	0	0	0.100624	0.0730162	0.351721	0.012851	0.00021613	0.102369	0.171082	0
PDE5A			0	0	0	9582	0	9442	0	6378	0	4800	0	6030	0	8738	0	5925	0	1558	0	1862	0	2979	0	1954	0	7347	0	9102	0	4275	0	5781	0	1726	0	7244	0	5116	0	5434	0	0.00227733	0	0.227831	0	0	0.0972426	0	0.0460485	0.224882	0.0542794	0.00101272	0.221644	0.26232	0.177006	0.0844832	0.0652067	0	0.0904019	0.00774526
CPEB2-DT			0	0	0	9593	0	9442	0	9337	0	7918	0	8412	0	1358	0	2394	0	3896	0	6358	0	5277	0	7341	0	3141	0	4987	0	7240	0	1076	0	5330	0	1539	0	6981	0	3490	0	0.00216099	0.189338	0.00647915	0.0556772	0	0.300045	0.0449454	0.000132317	0.0723373	0	0.209951	0.0140619	0.060923	0.0768201	0.00698369	0.00998307	0.158771	0.0391773	0.0447784
AC106818.2			0	0	0	9607	0	3509	0	3852	0	1975	0	2595	0	8738	0	7864	0	5209	0	7925	0	8241	0	7520	0	7347	0	4898	0	1380	0	5953	0	2358	0	6799	0	6638	0	6672	0	0.00210953	0	0.00453594	0	0.170414	0.0282618	0.0468922	0.151808	0.0329795	0.244152	0	0	0.20959	0.0105158	0.252026	0.237005	0.00239185	0.0471551	0
AC090115.1			0	0	0	9650	0	9207	0	5886	0	6433	0	7191	0	1976	0	3339	0	1753	0	781	0	8033	0	4519	0	7347	0	1278	0	7240	0	3299	0	7758	0	7194	0	9053	0	6672	0	0.00184728	0.139977	0.0743744	0	0.0013944	0.236093	0.241945	0.0623344	0.209098	0	0.0333557	0.337051	0.00986932	0.013067	0.0307998	0.0314926	0.000326761	0.00769966	0
LGALSL-DT			0	0	0	9723	0	9442	0	9364	0	8148	0	9267	0	8223	0	2356	0	8014	0	5523	0	9534	0	746	0	5531	0	3388	0	7240	0	782	0	6686	0	3033	0	4102	0	1353	0	0.00145928	0.00234679	0.361171	0.0131239	0	0.303793	0.0927889	0	0	0	0.262263	0.0296183	0.0265126	0	0.0048605	0.00191383	0.064352	0.128007	0.205835
KIZ-AS1			0	0	0	9752	0	9442	0	7692	0	7191	0	8367	0	8738	0	9797	0	3003	0	1169	0	3139	0	1636	0	7347	0	9102	0	789	0	5953	0	1487	0	7244	0	9437	0	6672	0	0.00129387	0	0.256853	0	0	0	0	0.0161237	0.115721	0.322809	0	0.287259	0.290608	0.167752	0.0161831	0.0105259	0	0.00424897	0
RGN			0	0	0	9812	0	9442	0	7838	0	8837	0	3666	0	7426	0	9797	0	952	0	1607	0	9264	0	2609	0	666	0	6738	0	7240	0	5953	0	8864	0	7244	0	5637	0	6672	0	0.00100259	0.00674882	0.176253	0.234006	0	0	0.0170052	0.013712	0.294131	0	0	0.244148	0.000474029	0.00157151	0	0.174815	0	0.0738104	0
RFTN1			0	0	0	9851	0	8067	0	9364	0	1512	0	9579	0	8738	0	9797	0	8014	0	7925	0	1024	0	8163	0	184	0	874	0	5410	0	5953	0	8967	0	7244	0	10044	0	6672	0	0.000851717	0	0	0.367173	0.0130301	0	0.28733	0	0	0.0211939	0	0	0	0.327115	0.291338	0	0	0	0
RAP2B			0	0	0	9860	0	3347	0	9364	0	479	0	7418	0	8738	0	2663	0	4846	0	7925	0	9534	0	8163	0	7347	0	1140	0	2743	0	5953	0	5692	0	7244	0	10044	0	351	0	0.000811209	0	0	0	0.178417	0.281813	0.257007	0	0.0409421	0.133601	0	0	0.0503293	0	0.416518	0.0263563	0	0	0.379936
TMEM240			0	0	0	9992	0	2718	0	9340	0	3007	0	9321	0	3436	0	2935	0	1995	0	2658	0	5778	0	1711	0	3569	0	3231	0	2415	0	3543	0	2967	0	2769	0	4118	0	4797	0	0	0.0648416	0.250402	0.0436445	0.213803	0.261737	0.0997949	0.000124733	0.186633	0.157577	0.0266504	0.157086	0.171518	0.0600583	0.180374	0.00151664	0.0751452	0.127383	0.0154941
AL365255.1			0	0	0	9992	0	9442	0	9364	0	8837	0	9579	0	8738	0	545	0	8014	0	1586	0	9534	0	8163	0	7347	0	9102	0	7240	0	5953	0	8967	0	154	0	10044	0	907	0	0	0	0	0	0	0.449186	0	0	0	0	0	0.245087	0	0	0	0	0.423024	0	0.265763
GPR153			0	0	0	9992	0	9442	0	9364	0	8837	0	9579	0	8738	0	9797	0	8014	0	7925	0	9534	0	235	0	7347	0	643	0	7240	0	553	0	742	0	7244	0	10044	0	6672	0	0	0	0.451878	0	0	0	0.324699	0	0	0	0.313555	0	0.378731	0	0	0	0	0	0
DISP3			0	0	0	9992	0	5720	0	1554	0	5266	0	6708	0	4638	0	6724	0	8014	0	7925	0	9534	0	8163	0	650	0	3500	0	4203	0	3546	0	3443	0	2473	0	10044	0	1340	0	0	0.0359011	0	0.235636	0.0694394	0.0649349	0.0881654	0.311269	0	0.0572551	0.0265851	0	0.14316	0	0.0667265	0.0448125	0.0900415	0	0.207578
SH2D5			0	0	0	9992	0	9442	0	9364	0	8837	0	9579	0	4427	0	4300	0	8014	0	7925	0	9534	0	1157	0	1594	0	317	0	7240	0	5953	0	3961	0	7244	0	4098	0	1539	0	0	0.0402336	0.310611	0.127743	0	0.178649	0.396487	0	0	0	0	0	0.115136	0	0	0	0	0.128171	0.182149
NKAIN1			0	0	0	9992	0	7525	0	6938	0	6718	0	9579	0	1035	0	2290	0	4428	0	5782	0	4442	0	1007	0	2847	0	9102	0	7240	0	5953	0	8072	0	3660	0	858	0	3811	0	0	0.226378	0.327556	0.0644611	0.022035	0.308908	0	0.0310075	0.0540699	0	0	0.0240012	0.00669369	0.106839	0.0243843	0	0.0433772	0.355101	0.0342211
FNDC5			0	0	0	9992	0	9442	0	9364	0	8691	0	9579	0	1825	0	9797	0	2945	0	3663	0	9430	0	2564	0	2882	0	607	0	7240	0	2173	0	8967	0	5619	0	8077	0	6672	0	0	0.151145	0.179655	0.0630751	0	0	0.332353	0	0.119047	0	0.0902144	0.0989905	0	0.000565327	0.000735029	0	0.0109236	0.0197087	0
GRIK3			0	0	0	9992	0	9442	0	9364	0	8837	0	9579	0	8738	0	2836	0	8014	0	7925	0	9534	0	8163	0	1528	0	776	0	7240	0	109	0	8967	0	1085	0	10044	0	6672	0	0	0	0	0.133906	0	0.26972	0.30507	0	0	0	0.61339	0	0	0	0	0	0.205845	0	0
GNG12			0	0	0	9992	0	3160	0	9364	0	8837	0	9579	0	1837	0	9369	0	244	0	689	0	9534	0	422	0	7347	0	9102	0	3839	0	5953	0	8967	0	7244	0	4172	0	6672	0	0	0.150407	0.409188	0	0.187774	0.00273174	0	0	0.424938	0.0725933	0	0.349666	0	0	0	0	0	0.125687	0
AL354949.1			0	0	0	9992	0	2817	0	3857	0	8837	0	975	0	8738	0	1228	0	8014	0	7925	0	9534	0	154	0	7347	0	883	0	7240	0	5953	0	8967	0	7244	0	4725	0	6672	0	0	0	0.507526	0	0.208021	0.38954	0.286313	0.151676	0	0	0	0	0	0	0	0.36978	0	0.103097	0
DPYD-AS1			0	0	0	9992	0	2965	0	1093	0	539	0	1214	0	8738	0	1798	0	8014	0	7925	0	9534	0	8163	0	4626	0	9102	0	7240	0	5953	0	8967	0	7244	0	8157	0	6672	0	0	0	0	0.0239511	0.199676	0.345918	0	0.355868	0	0	0	0	0	0	0.406011	0.343585	0	0.0181959	0
PALMD			0	0	0	9992	0	6055	0	6674	0	265	0	1160	0	3158	0	6307	0	8014	0	7925	0	9534	0	8163	0	7347	0	9102	0	7240	0	1017	0	8967	0	7244	0	10044	0	231	0	0	0.0753791	0	0	0.0583825	0.0814239	0	0.0375276	0	0	0.218389	0	0	0	0.494414	0.349863	0	0	0.41417
FAM102B			0	0	0	9992	0	9442	0	3725	0	8837	0	8426	0	1674	0	2024	0	4353	0	3634	0	3464	0	8163	0	4007	0	3704	0	7240	0	2444	0	8967	0	3801	0	3512	0	513	0	0	0.162049	0	0.0347757	0	0.329197	0.0805572	0.158109	0.0563225	0	0.0710081	0.0999919	0	0.150671	0	0.00982125	0.040163	0.154867	0.340174
OVGP1			0	0	0	9992	0	9442	0	9364	0	8837	0	9579	0	3177	0	2116	0	8014	0	7925	0	5896	0	8163	0	7347	0	3299	0	7240	0	694	0	8967	0	451	0	4082	0	2518	0	0	0.074544	0	0	0	0.322281	0.0965304	0	0	0	0.280645	0	0	0.0568954	0	0	0.304163	0.128748	0.093892
SYT6			0	0	0	9992	0	7868	0	4070	0	5078	0	7047	0	6510	0	9493	0	8014	0	7925	0	9534	0	4365	0	7347	0	2772	0	1470	0	920	0	170	0	3381	0	2907	0	206	0	0	0.013273	0.0807412	0	0.016223	0.00189623	0.122672	0.141258	0	0.235314	0.234771	0	0.531064	0	0.0740292	0.035407	0.0513494	0.186422	0.426766
MAN1A2			0	0	0	9992	0	9136	0	8044	0	8837	0	9579	0	4786	0	6321	0	8014	0	7925	0	5855	0	4242	0	7347	0	2208	0	7240	0	1426	0	6582	0	2656	0	9489	0	1624	0	0	0.0333185	0.0860611	0	0.00185036	0.0812097	0.161628	0.0110612	0	0	0.161222	0	0.0286015	0.0578871	0	0	0.0803167	0.00391749	0.171672
CIART			0	0	0	9992	0	3769	0	4077	0	8837	0	477	0	8738	0	1166	0	8014	0	7925	0	9534	0	8163	0	7347	0	4509	0	168	0	5953	0	1818	0	7244	0	10044	0	6672	0	0	0	0	0	0.156239	0.393604	0.056238	0.140591	0	0.478878	0	0	0.253005	0	0	0.435627	0	0	0
CADM3-AS1			0	0	0	9992	0	2193	0	302	0	8837	0	525	0	8738	0	9797	0	8014	0	7925	0	9534	0	8163	0	7347	0	9102	0	7240	0	5953	0	8967	0	7244	0	865	0	6672	0	0	0	0	0	0.248983	0	0	0.533422	0	0	0	0	0	0	0	0.425298	0	0.354566	0
TSTD1			0	0	0	9992	0	843	0	338	0	8837	0	686	0	8738	0	9797	0	8014	0	7925	0	4175	0	8163	0	7347	0	9102	0	7240	0	5953	0	2598	0	7244	0	3705	0	6672	0	0	0	0	0	0.371744	0	0	0.513973	0	0	0	0	0.193445	0.11763	0	0.402726	0	0.146586	0
GPR161			0	0	0	9992	0	9442	0	9364	0	8837	0	9579	0	8738	0	3357	0	8014	0	7925	0	2031	0	8163	0	364	0	400	0	7240	0	5953	0	8967	0	7244	0	119	0	6672	0	0	0	0	0.29581	0	0.234923	0.379009	0	0	0	0	0	0	0.23481	0	0	0	0.579529	0
AL596218.1			0	0	0	9992	0	9442	0	7869	0	8837	0	9427	0	6077	0	8400	0	1397	0	665	0	3896	0	1579	0	6938	0	9102	0	6517	0	5953	0	5215	0	2608	0	5419	0	6672	0	0	0.0170453	0.26168	0.00241717	0	0.0157271	0	0.013298	0.241703	0.00534297	0	0.352314	0.0647516	0.130392	0	0.000852702	0.0832766	0.0804518	0
VASH2			0	0	0	9992	0	9442	0	9364	0	8837	0	9579	0	1078	0	2079	0	2901	0	2048	0	3004	0	8163	0	7347	0	4620	0	7240	0	5953	0	8967	0	3692	0	4428	0	1250	0	0	0.222086	0	0	0	0.32561	0.0529893	0	0.122282	0	0	0.205531	0	0.175594	0	0	0.0426824	0.114865	0.217289
AL355472.2			0	0	0	9992	0	9442	0	9364	0	8837	0	9579	0	1071	0	2938	0	8014	0	7654	0	9534	0	7702	0	7347	0	482	0	5314	0	2289	0	8967	0	7244	0	10044	0	242	0	0	0.22304	0.00305593	0	0	0.26155	0.357042	0	0	0.0233088	0.0811995	0.0015613	0	0	0	0	0	0	0.411084
PLD5			0	0	0	9992	0	7399	0	6366	0	521	0	5994	0	8738	0	5542	0	3645	0	2402	0	9534	0	8163	0	7347	0	131	0	7240	0	242	0	8967	0	7244	0	10044	0	4298	0	0	0	0	0	0.0242184	0.11591	0.542337	0.0464775	0.0837499	0	0.41283	0.175112	0	0	0.40875	0.0665864	0	0	0.023293
AC118555.1			0	0	0	9992	0	5084	0	2566	0	3672	0	2585	0	8738	0	9797	0	8014	0	7925	0	729	0	8163	0	7347	0	9102	0	7240	0	5953	0	8967	0	7244	0	1896	0	6672	0	0	0	0	0	0.0935006	0	0	0.229379	0	0	0	0	0	0.362279	0.141214	0.237877	0	0.252864	0
KCNS3			0	0	0	9992	0	9442	0	230	0	8837	0	238	0	8738	0	9797	0	8014	0	7925	0	6019	0	205	0	7347	0	9102	0	723	0	5953	0	8967	0	7244	0	10044	0	6672	0	0	0	0.462545	0	0	0	0	0.603115	0	0.331386	0	0	0	0.0532861	0	0.525026	0	0	0
AC132153.1			0	0	0	9992	0	9442	0	9364	0	8837	0	9579	0	8738	0	9797	0	109	0	296	0	685	0	1044	0	6830	0	6838	0	3301	0	5953	0	8967	0	7244	0	9513	0	6672	0	0	0	0.323504	0.00302855	0	0	0.0159381	0	0.53349	0.0993129	0	0.423376	0	0.367066	0	0	0	0.00372913	0
FANCL			0	0	0	9992	0	9442	0	5949	0	8837	0	9579	0	2851	0	4581	0	1735	0	2579	0	3766	0	3666	0	4227	0	5113	0	2355	0	5953	0	3677	0	900	0	3991	0	6672	0	0	0.0879847	0.114348	0.0304656	0	0.164124	0.0421169	0.0602191	0.209838	0.162754	0	0.161824	0.130143	0.13679	0	0	0.229199	0.133161	0
LGALSL			0	0	0	9992	0	7897	0	4601	0	5438	0	7871	0	4458	0	7910	0	8014	0	6421	0	9534	0	1317	0	2227	0	2508	0	7240	0	2024	0	8967	0	7244	0	8837	0	6672	0	0	0.0396146	0.289554	0.0901185	0.0156276	0.0269233	0.138619	0.114121	0	0	0.101617	0.0131345	0	0	0.0602115	0.0180961	0	0.00963487	0
ANKRD36C			0	0	0	9992	0	9442	0	9159	0	8837	0	8458	0	7801	0	4799	0	4433	0	3617	0	3116	0	4744	0	5733	0	2474	0	5802	0	1669	0	5067	0	1480	0	4350	0	1885	0	0	0.00455702	0.0664783	0.0111324	0	0.152038	0.140866	0.00113007	0.0539335	0.0139659	0.134959	0.100541	0.0706809	0.168826	0	0.00949015	0.162958	0.118034	0.144758
ST6GAL2			0	0	0	9992	0	9442	0	9364	0	8837	0	9579	0	1738	0	9797	0	8014	0	5212	0	9534	0	1457	0	7347	0	2058	0	7240	0	5953	0	135	0	7244	0	6755	0	6672	0	0	0.157498	0.27423	0	0	0	0.172644	0	0	0	0	0.0389524	0.59149	0	0	0	0	0.0440588	0
FBLN7			0	0	0	9992	0	9442	0	9364	0	8837	0	9579	0	8738	0	9797	0	415	0	7925	0	9534	0	1426	0	7347	0	4340	0	1071	0	1229	0	8967	0	7244	0	6565	0	6672	0	0	0	0.277327	0	0	0	0.0606716	0	0.377387	0.28209	0.188018	0	0	0	0	0	0	0.0489581	0
LINC01945			0	0	0	9992	0	9442	0	9364	0	8837	0	9579	0	8738	0	361	0	1711	0	2755	0	9534	0	8163	0	7347	0	9102	0	7240	0	5953	0	2148	0	7244	0	10044	0	1127	0	0	0	0	0	0	0.491455	0	0	0.211966	0	0	0.15075	0.224632	0	0	0	0	0	0.233618
GPR39			0	0	0	9992	0	9442	0	9364	0	8837	0	9579	0	609	0	3922	0	321	0	763	0	1651	0	4440	0	3965	0	9102	0	7240	0	5953	0	8333	0	4038	0	10044	0	6672	0	0	0.286969	0.0774938	0.0357119	0	0.201046	0	0	0.399764	0	0	0.33955	0.00429221	0.266977	0	0	0.0348196	0	0
CACNB4			0	0	0	9992	0	9442	0	9364	0	8837	0	9579	0	8738	0	9797	0	1083	0	3666	0	9534	0	8163	0	7347	0	2104	0	7240	0	1036	0	8967	0	3066	0	10044	0	1563	0	0	0	0	0	0	0	0.169236	0	0.278001	0	0.215177	0.0988487	0	0	0	0	0.0628127	0	0.179335
SLC40A1			0	0	0	9992	0	9442	0	9364	0	1346	0	1403	0	3189	0	9797	0	3273	0	7925	0	9534	0	8163	0	1835	0	5155	0	162	0	5953	0	8967	0	7244	0	3070	0	6672	0	0	0.0742576	0	0.111648	0	0	0.041266	0	0.101411	0.481574	0	0	0	0	0.308397	0.325364	0	0.178234	0
NABP1			0	0	0	9992	0	805	0	7301	0	8837	0	7159	0	345	0	9797	0	1233	0	7925	0	7493	0	225	0	7347	0	6394	0	7240	0	5953	0	8967	0	7244	0	6166	0	6672	0	0	0.356591	0.455394	0	0.377899	0	0.0210243	0.0231547	0.259217	0	0	0	0	0.020874	0	0.0322987	0	0.058607	0
AC012459.1			0	0	0	9992	0	9442	0	725	0	1843	0	591	0	8738	0	8819	0	8014	0	7925	0	9534	0	7324	0	7347	0	9102	0	7240	0	5953	0	247	0	7244	0	9634	0	6672	0	0	0	0.0066387	0	0	0.00862468	0	0.398239	0	0	0	0	0.480683	0	0.26191	0.415126	0	0.00264723	0
FN1			0	0	0	9992	0	5370	0	4954	0	3052	0	2646	0	8738	0	6440	0	1990	0	3402	0	6810	0	4208	0	7347	0	9102	0	1971	0	5953	0	181	0	7244	0	5051	0	6672	0	0	0	0.087791	0	0.0823951	0.0760116	0	0.0981062	0.187176	0.191229	0	0.110451	0.516314	0.0341084	0.177286	0.233981	0	0.0926338	0
AC077690.1			0	0	0	9992	0	9442	0	9364	0	5081	0	6599	0	8738	0	2999	0	2190	0	624	0	2473	0	8163	0	7347	0	9102	0	1729	0	5953	0	7335	0	7244	0	9259	0	6672	0	0	0	0	0	0	0.257793	0	0	0.17065	0.212715	0	0.357461	0.0153249	0.204822	0.0739516	0.0476654	0	0.0058013	0
SATB1-AS1		Yes	0	0	0	9992	0	9442	0	3224	0	8837	0	9579	0	8738	0	115	0	4853	0	1052	0	1597	0	8163	0	7347	0	119	0	3499	0	5953	0	8967	0	7244	0	10044	0	6672	0	0	0	0	0	0	0.66908	0.576699	0.18869	0.0408055	0.088169	0	0.301631	0	0.270519	0	0	0	0	0
AC092422.1			0	0	0	9992	0	9442	0	9364	0	8837	0	9579	0	8738	0	9797	0	8014	0	7925	0	9534	0	1446	0	335	0	9102	0	7240	0	5953	0	1040	0	7244	0	9937	0	277	0	0	0	0.275178	0.304135	0	0	0	0	0	0	0	0	0.338955	0	0	0	0	0.000659306	0.401609
DLEC1			0	0	0	9992	0	2026	0	3572	0	4866	0	3707	0	8738	0	388	0	2856	0	7925	0	6696	0	2128	0	7347	0	9102	0	7240	0	5953	0	8967	0	5706	0	4353	0	930	0	0	0	0.214798	0	0.262189	0.478528	0	0.166442	0.12487	0	0	0	0	0.0363186	0.0819251	0.172357	0.0100741	0.117985	0.260808
CADM2-AS1			0	0	0	9992	0	2697	0	1710	0	803	0	2078	0	8738	0	4690	0	8014	0	3395	0	9462	0	8163	0	7347	0	9102	0	3058	0	5953	0	121	0	4770	0	4729	0	6672	0	0	0	0	0	0.215618	0.157898	0	0.296377	0	0.11358	0	0.111129	0.605714	0.000400726	0.37034	0.27052	0.0205396	0.103008	0
LSAMP-AS1			0	0	0	9992	0	6093	0	895	0	6731	0	1405	0	8738	0	7006	0	5700	0	3624	0	5460	0	4766	0	7347	0	7055	0	930	0	5953	0	4045	0	7029	0	860	0	6672	0	0	0	0.0654548	0	0.0573294	0.054185	0.0137912	0.377832	0.0233599	0.303238	0	0.100308	0.112061	0.0701735	0.0242037	0.325333	0.00105913	0.354965	0
CFAP100			0	0	0	9992	0	8863	0	8003	0	3340	0	6445	0	2256	0	1597	0	4046	0	7219	0	4804	0	4485	0	3021	0	8499	0	5948	0	3899	0	2530	0	4923	0	6760	0	1902	0	0	0.120694	0.0760208	0.0590092	0.00407163	0.360404	0.00283631	0.0114688	0.0671929	0.0117719	0.0193104	0.00483765	0.19881	0.0924693	0.159971	0.0526955	0.0182477	0.0439878	0.142958
PLSCR4			0	0	0	9992	0	411	0	9364	0	1458	0	1538	0	8738	0	5593	0	8014	0	468	0	9534	0	8163	0	3227	0	9102	0	7240	0	5953	0	8967	0	7244	0	10044	0	6672	0	0	0	0	0.0531405	0.430717	0.113637	0	0	0	0	0	0.381854	0	0	0.295642	0.31271	0	0	0
IGSF10			0	0	0	9992	0	3452	0	2201	0	8242	0	7480	0	8738	0	2016	0	4073	0	4784	0	9534	0	1650	0	5643	0	5653	0	1918	0	5953	0	8967	0	7244	0	10044	0	3254	0	0	0	0.255853	0.0119122	0.173045	0.329556	0.0317677	0.256266	0.065716	0.195565	0	0.0513388	0	0	0.00406202	0.0250642	0	0	0.0533421
ARHGEF26-AS1			0	0	0	9992	0	1255	0	2299	0	3872	0	1124	0	8738	0	4501	0	6955	0	3881	0	9534	0	8163	0	3597	0	9102	0	537	0	5953	0	8967	0	7244	0	10044	0	3203	0	0	0	0	0.0431226	0.329871	0.168437	0	0.248572	0.00715407	0.363064	0	0.0875451	0	0	0.129929	0.354224	0	0	0.0552484
SOX2-OT			0	0	0	9992	0	9442	0	9364	0	8837	0	9579	0	8738	0	9797	0	8014	0	7925	0	9534	0	8163	0	689	0	1053	0	6371	0	1207	0	8967	0	7244	0	10044	0	1113	0	0	0	0	0.230629	0	0	0.265608	0	0	0.00653902	0.190936	0	0	0	0	0	0	0	0.235575
TEC			0	0	0	9992	0	9442	0	9364	0	8837	0	9579	0	1832	0	596	0	8014	0	7925	0	9534	0	8163	0	7347	0	9102	0	451	0	5953	0	8967	0	255	0	10044	0	6672	0	0	0.150686	0	0	0	0.442293	0	0	0	0.381593	0	0	0	0	0	0	0.364617	0	0
ADGRL3-AS1			0	0	0	9992	0	2860	0	861	0	1906	0	929	0	8738	0	9797	0	8014	0	7925	0	9534	0	8163	0	7347	0	9102	0	7240	0	5953	0	356	0	7244	0	10044	0	6672	0	0	0	0	0	0.205362	0	0	0.381761	0	0	0	0	0.43856	0	0.257426	0.375439	0	0	0
BTC			0	0	0	9992	0	9442	0	9364	0	720	0	9579	0	8738	0	9797	0	8014	0	7925	0	2320	0	8163	0	7347	0	9102	0	7240	0	5953	0	8967	0	196	0	126	0	6672	0	0	0	0	0	0	0	0	0	0	0	0	0	0	0.215926	0.380315	0	0.392144	0.569258	0
STPG2-AS1			0	0	0	9992	0	2322	0	1882	0	608	0	843	0	8738	0	9797	0	8014	0	7925	0	9534	0	8163	0	7347	0	9102	0	7240	0	5953	0	8967	0	7244	0	10044	0	6672	0	0	0	0	0	0.240229	0	0	0.281234	0	0	0	0	0	0	0.394773	0.385617	0	0	0
RRH			0	0	0	9992	0	7312	0	7562	0	8837	0	7546	0	1808	0	7347	0	8014	0	7925	0	4966	0	1609	0	7347	0	3730	0	7240	0	2082	0	8967	0	3766	0	6473	0	2204	0	0	0.152156	0.259133	0	0.0260817	0.042446	0.0795963	0.0182258	0	0	0.0963317	0	0	0.0865742	0	0.0239421	0.0411006	0.0508538	0.117515
AC107223.1			0	0	0	9992	0	9442	0	8983	0	8837	0	8154	0	8738	0	2562	0	7569	0	7925	0	8342	0	7448	0	7347	0	1644	0	7240	0	1671	0	5051	0	7244	0	8583	0	329	0	0	0	0.00520185	0	0	0.288939	0.20876	0.00223265	0.00248281	0	0.134497	0	0.0712143	0.00926625	0	0.0132778	0	0.0126199	0.385219
RAPGEF2			0	0	0	9992	0	5770	0	4629	0	6763	0	5870	0	2631	0	3367	0	4161	0	4867	0	8765	0	7256	0	7201	0	1596	0	7240	0	2007	0	8967	0	3495	0	8277	0	1988	0	0	0.0999939	0.00728489	0.000885889	0.0678991	0.234323	0.213095	0.112848	0.0624265	0	0.102397	0.0490406	0	0.00511962	0.0235287	0.07127	0.0481702	0.0166099	0.135241
LINC02112			0	0	0	9992	0	9442	0	9364	0	8837	0	9579	0	5842	0	2275	0	1581	0	2606	0	5877	0	3573	0	7347	0	8900	0	7240	0	5953	0	8967	0	1335	0	10044	0	5751	0	0	0.019316	0.119038	0	0	0.310261	0.000894062	0	0.223084	0	0	0.160468	0	0.0572977	0	0	0.177053	0	0.00536711
AC091946.1			0	0	0	9992	0	5984	0	614	0	5848	0	3128	0	7615	0	2715	0	7876	0	5653	0	7422	0	8163	0	7347	0	9062	0	1463	0	5953	0	1178	0	7244	0	1373	0	4593	0	0	0.00556569	0	0	0.0610065	0.277838	0.000175593	0.419444	0.000678132	0.236043	0	0.026977	0.324544	0.0220677	0.046256	0.204699	0	0.298999	0.0184725
C5orf34			0	0	0	9992	0	9442	0	9364	0	8837	0	5882	0	1972	0	9797	0	147	0	990	0	4235	0	269	0	7347	0	9102	0	7240	0	5953	0	8967	0	7244	0	6385	0	6672	0	0	0.140156	0.441746	0	0	0	0	0	0.492082	0	0	0.308861	0	0.115398	0	0.070657	0	0.0530681	0
LINC02224			0	0	0	9992	0	9442	0	9364	0	8837	0	9579	0	1539	0	1774	0	6939	0	6703	0	9534	0	5663	0	7347	0	9102	0	7240	0	1896	0	8967	0	5805	0	10044	0	2426	0	0	0.173196	0.0360898	0	0	0.347852	0	0	0.00727625	0	0.110783	0.0094234	0	0	0	0	0.00915541	0	0.100229
AC244517.2			0	0	0	9992	0	9442	0	496	0	173	0	367	0	8738	0	9797	0	8014	0	7925	0	9534	0	8163	0	7347	0	9102	0	7240	0	5953	0	1675	0	7244	0	10044	0	6672	0	0	0	0	0	0	0	0	0.446457	0	0	0	0	0.26759	0	0.556774	0.466953	0	0	0
AC011370.1			0	0	0	9992	0	1754	0	319	0	324	0	108	0	8738	0	9797	0	8014	0	7925	0	9534	0	8163	0	7347	0	9102	0	7240	0	5953	0	8967	0	7244	0	10044	0	6672	0	0	0	0	0	0.284234	0	0	0.52563	0	0	0	0	0	0	0.466441	0.652405	0	0	0
AC008708.2			0	0	0	9992	0	5020	0	5499	0	2406	0	3554	0	8738	0	9797	0	556	0	7925	0	9534	0	8163	0	7347	0	9102	0	7240	0	5953	0	8967	0	1033	0	153	0	6672	0	0	0	0	0	0.0957437	0	0	0.0759705	0.350837	0	0	0	0	0	0.221553	0.179883	0.2111	0.537469	0
CD83			0	0	0	9992	0	8721	0	7576	0	8837	0	9579	0	3623	0	8389	0	711	0	587	0	6269	0	3314	0	7347	0	3852	0	7240	0	1931	0	8967	0	2336	0	10044	0	6558	0	0	0.0590361	0.132928	0	0.00519537	0.0158655	0.0753104	0.01805	0.327598	0	0.108062	0.36215	0	0.0470108	0	0	0.0981062	0	0.000535922
BTNL2			0	0	0	9992	0	9442	0	238	0	216	0	1075	0	8738	0	9797	0	8014	0	7925	0	9534	0	8163	0	7347	0	9102	0	7240	0	5953	0	8967	0	7244	0	505	0	6672	0	0	0	0	0	0	0	0	0.598348	0	0	0	0	0	0	0.524709	0.358545	0	0.402518	0
DNPH1			0	0	0	9992	0	3164	0	2124	0	3136	0	3917	0	8738	0	4729	0	4411	0	3383	0	8413	0	4082	0	482	0	4357	0	2214	0	5953	0	4792	0	3720	0	1363	0	6672	0	0	0	0.0944581	0.266389	0.187575	0.155881	0.060184	0.262598	0.0545957	0.172449	0	0.111859	0.0809465	0.00847454	0.172145	0.161685	0.0419562	0.299623	0
ENPP3			0	0	0	9992	0	9442	0	9364	0	8837	0	9579	0	8738	0	9797	0	2203	0	7925	0	9534	0	662	0	7347	0	9102	0	7240	0	5953	0	2524	0	7244	0	2383	0	6672	0	0	0	0.372562	0	0	0	0	0	0.169479	0	0	0	0.199039	0	0	0	0	0.218377	0
PDE7B			0	0	0	9992	0	9442	0	9364	0	8837	0	9579	0	8738	0	9797	0	1816	0	1648	0	9343	0	8163	0	7347	0	5436	0	7240	0	5953	0	8967	0	1652	0	3640	0	563	0	0	0	0	0	0	0	0.0359213	0	0.203906	0	0	0.240817	0	0.0011056	0	0	0.146584	0.149426	0.33003
PPP1R14C			0	0	0	9992	0	9442	0	9364	0	7049	0	8771	0	2732	0	1080	0	6828	0	6423	0	9534	0	1065	0	7347	0	7714	0	683	0	4488	0	8967	0	7244	0	7738	0	1533	0	0	0.0940241	0.320772	0	0	0.39974	0.00816595	0	0.00836812	0.338229	0.0110872	0.0131194	0	0	0.0182169	0.00626369	0	0.0252903	0.182921
AC003044.1			0	0	0	9992	0	9442	0	9364	0	8837	0	9579	0	8738	0	9797	0	8014	0	7925	0	9534	0	8163	0	7347	0	262	0	746	0	344	0	8967	0	7244	0	10044	0	291	0	0	0	0	0	0	0	0.417776	0	0	0.328162	0.372801	0	0	0	0	0	0	0	0.396566
POU6F2		Yes	0	0	0	9992	0	7069	0	9364	0	8837	0	9579	0	8738	0	9797	0	8014	0	7925	0	7883	0	535	0	1927	0	9102	0	2413	0	5953	0	380	0	7244	0	10044	0	5853	0	0	0	0.39116	0.105186	0.0313088	0	0	0	0	0.157818	0	0	0.432476	0.0151046	0	0	0	0	0.00470889
AC005999.2			0	0	0	9992	0	4527	0	9364	0	2067	0	3925	0	8738	0	1948	0	8014	0	7925	0	8382	0	2053	0	7347	0	9102	0	7193	0	5953	0	8967	0	3275	0	9148	0	255	0	0	0	0.219249	0	0.117669	0.334131	0	0	0	0.000299697	0	0	0	0.00881745	0.244342	0.161089	0.0549337	0.0068498	0.408072
VSTM2A			0	0	0	9992	0	9442	0	7007	0	8837	0	9579	0	8738	0	9797	0	6329	0	6750	0	6883	0	465	0	7347	0	236	0	3701	0	427	0	8967	0	7244	0	10044	0	272	0	0	0	0.401726	0	0	0	0.426637	0.0293775	0.01383	0.0786162	0.344066	0.00901438	0	0.0327247	0	0	0	0	0.40268
GPR85			0	0	0	9992	0	6228	0	6254	0	3236	0	3324	0	2650	0	4892	0	4183	0	1795	0	5471	0	2392	0	3121	0	6951	0	7240	0	3122	0	3636	0	1171	0	6551	0	2812	0	0	0.098578	0.193973	0.0561456	0.0529414	0.148162	0.0148443	0.0499696	0.0615226	0	0.0390011	0.227687	0.132232	0.0698282	0.165891	0.193539	0.194947	0.0492774	0.07469
AC015987.1			0	0	0	9992	0	3264	0	834	0	291	0	1276	0	8738	0	9797	0	8014	0	7925	0	9534	0	8163	0	7347	0	9102	0	7240	0	5953	0	8967	0	7244	0	1088	0	6672	0	0	0	0	0	0.182747	0	0	0.385301	0	0	0	0	0	0	0.479434	0.338544	0	0.330864	0
EPHB6			0	0	0	9992	0	9442	0	9364	0	7776	0	9579	0	3678	0	9797	0	8014	0	7925	0	9534	0	8163	0	5200	0	1829	0	2185	0	3077	0	8967	0	2504	0	462	0	2994	0	0	0.0576268	0	0.0168051	0	0	0.191047	0	0	0.174465	0.040709	0	0	0	0.00863332	0	0.0884704	0.409418	0.0641279
AC009435.1			0	0	0	9992	0	9442	0	9364	0	8837	0	9579	0	8738	0	3138	0	129	0	2322	0	9534	0	8163	0	7347	0	9102	0	7240	0	1154	0	581	0	7244	0	10044	0	6672	0	0	0	0	0	0	0.249048	0	0	0.509051	0	0.199284	0.181589	0.39766	0	0	0	0	0	0
ADRA1A			0	0	0	9992	0	9442	0	9364	0	8837	0	9579	0	8738	0	9797	0	3853	0	7925	0	9534	0	8163	0	7347	0	114	0	7240	0	450	0	8967	0	1750	0	10044	0	348	0	0	0	0	0	0	0	0.583833	0	0.074396	0	0.340663	0	0	0	0	0	0.139012	0	0.381113
STAR			0	0	0	9992	0	2627	0	1988	0	8837	0	9579	0	3779	0	9797	0	8014	0	639	0	9534	0	8163	0	7347	0	9102	0	7240	0	5953	0	8967	0	7244	0	964	0	6672	0	0	0.0551704	0	0	0.219961	0	0	0.272738	0	0	0	0.354488	0	0	0	0	0	0.343885	0
LINC01607			0	0	0	9992	0	9442	0	9364	0	4945	0	5446	0	3420	0	5131	0	8014	0	1076	0	2625	0	8163	0	182	0	9102	0	7240	0	5953	0	8967	0	2380	0	2923	0	6672	0	0	0.0653884	0	0.367983	0	0.136351	0	0	0	0	0	0.298678	0	0.195704	0.0786532	0.088121	0.0956452	0.185425	0
AC024996.1			0	0	0	9992	0	434	0	2109	0	811	0	1402	0	8738	0	9797	0	8014	0	7925	0	3606	0	8163	0	7347	0	9102	0	7240	0	5953	0	8967	0	7244	0	10044	0	6672	0	0	0	0	0	0.427521	0	0	0.263834	0	0	0	0	0	0.144064	0.369341	0.32538	0	0	0
HPYR1			0	0	0	9992	0	9442	0	7153	0	8837	0	9579	0	2460	0	5849	0	8014	0	7925	0	4612	0	8163	0	7347	0	1830	0	7240	0	1928	0	8967	0	7244	0	10044	0	1913	0	0	0.10868	0	0	0	0.101251	0.190796	0.0258763	0	0	0.108157	0	0	0.0998027	0	0	0	0	0.14228
IGFBPL1			0	0	0	9992	0	9442	0	9364	0	5806	0	6743	0	3213	0	1769	0	330	0	1880	0	9534	0	8163	0	2214	0	9102	0	7240	0	5953	0	8967	0	7244	0	10044	0	3271	0	0	0.0732544	0	0.0907267	0	0.348189	0	0	0.396618	0	0	0.219825	0	0	0.0475121	0.0437181	0	0	0.052429
PLPPR1			0	0	0	9992	0	9442	0	5664	0	8837	0	9579	0	8738	0	2806	0	385	0	2108	0	9534	0	8163	0	7347	0	9102	0	7240	0	1352	0	8967	0	7244	0	10044	0	550	0	0	0	0	0	0	0.27203	0	0.0699733	0.383078	0	0.170315	0.200052	0	0	0	0	0	0	0.332397
AL450263.1			0	0	0	9992	0	2262	0	824	0	622	0	1223	0	8738	0	9797	0	8014	0	7925	0	9534	0	8163	0	7347	0	9102	0	7240	0	5953	0	8967	0	7244	0	10044	0	6672	0	0	0	0	0	0.244362	0	0	0.386266	0	0	0	0	0	0	0.392689	0.342916	0	0	0
C9orf116			0	0	0	9992	0	2304	0	1632	0	1417	0	3296	0	2636	0	9797	0	8014	0	7925	0	9534	0	8163	0	7347	0	9102	0	7240	0	5953	0	8967	0	7244	0	10044	0	6672	0	0	0.0995328	0	0	0.241315	0	0	0.303751	0	0	0	0	0	0	0.300362	0.195288	0	0	0
MRPL41			0	0	0	9992	0	3730	0	2552	0	6659	0	3530	0	8738	0	3766	0	3822	0	7870	0	3641	0	5078	0	7347	0	6444	0	2566	0	2112	0	3996	0	1493	0	4924	0	6672	0	0	0	0.0536653	0	0.158374	0.210144	0.0203785	0.23018	0.0756073	0.147135	0.0944005	0.000274932	0.113997	0.142131	0.0257069	0.181235	0.161912	0.0964067	0
AKR1C1			0	0	0	9992	0	2867	0	9364	0	4815	0	4391	0	8738	0	9797	0	8014	0	7925	0	708	0	8163	0	7347	0	2180	0	7240	0	5953	0	1263	0	2792	0	1635	0	6672	0	0	0	0	0	0.204929	0	0.163821	0	0	0	0	0	0.314635	0.36476	0.0839426	0.137414	0.0744859	0.273368	0
ARMC4			0	0	0	9992	0	4298	0	9364	0	142	0	4070	0	8738	0	231	0	8014	0	2105	0	9534	0	8163	0	7347	0	9102	0	7240	0	5953	0	8967	0	7244	0	7750	0	2374	0	0	0	0	0	0.128614	0.564483	0	0	0	0	0	0.200544	0	0	0.590742	0.153215	0	0.0251197	0.103898
TMEM72-AS1			0	0	0	9992	0	9442	0	9364	0	8837	0	9579	0	7726	0	9671	0	8014	0	7925	0	9534	0	8163	0	7347	0	1757	0	7240	0	2042	0	8967	0	832	0	10044	0	2652	0	0	0.00496105	0	0	0	0.000670236	0.198081	0	0	0	0.10001	0	0	0	0	0	0.237132	0	0.0843649
LRRTM3			0	0	0	9992	0	9442	0	3518	0	8837	0	9579	0	1690	0	3804	0	8014	0	7925	0	5713	0	8163	0	7347	0	9102	0	7240	0	953	0	8967	0	3177	0	2231	0	1146	0	0	0.16078	0	0	0	0.207733	0	0.169949	0	0	0.228424	0	0	0.0620905	0	0	0.0587732	0.229317	0.231581
LINC00865			0	0	0	9992	0	9442	0	9364	0	8837	0	9579	0	8738	0	9797	0	8014	0	7925	0	9534	0	8163	0	542	0	1177	0	7240	0	809	0	8967	0	7244	0	10044	0	198	0	0	0	0	0.257396	0	0	0.252679	0	0	0	0.254888	0	0	0	0	0	0	0	0.430803
NEURL1-AS1			0	0	0	9992	0	1464	0	899	0	925	0	851	0	8738	0	9797	0	8014	0	7925	0	9534	0	8163	0	7347	0	9102	0	7240	0	5953	0	8967	0	7244	0	10044	0	6672	0	0	0	0	0	0.309822	0	0	0.377343	0	0	0	0	0	0	0.353725	0.384492	0	0	0
SPRN			0	0	0	9992	0	9442	0	9364	0	8837	0	9579	0	2853	0	9797	0	8014	0	7925	0	9534	0	8163	0	499	0	1684	0	7240	0	613	0	8967	0	7244	0	10044	0	1950	0	0	0.0879599	0	0.264019	0	0	0.204816	0	0	0	0.299664	0	0	0	0	0	0	0	0.139181
AC127526.2			0	0	0	9992	0	201	0	9364	0	8837	0	139	0	2058	0	1717	0	8014	0	7925	0	9534	0	8163	0	7347	0	9102	0	7240	0	5953	0	8967	0	7244	0	10044	0	6672	0	0	0.133864	0	0	0.547704	0.352254	0	0	0	0	0	0	0	0	0	0.603643	0	0	0
PARVA			0	0	0	9992	0	9442	0	8920	0	8837	0	9579	0	4272	0	6019	0	4104	0	4955	0	127	0	2219	0	4083	0	3483	0	7240	0	1099	0	8967	0	7244	0	5077	0	1261	0	0	0.0434669	0.206957	0.0332879	0	0.0939083	0.0889088	0.00261397	0.0642117	0	0.206822	0.0462514	0	0.558142	0	0	0	0.0917936	0.216054
SPON1			0	0	0	9992	0	9442	0	9364	0	8837	0	3033	0	8738	0	8660	0	121	0	597	0	9534	0	3467	0	6246	0	9102	0	4401	0	5953	0	8967	0	158	0	10044	0	433	0	0	0	0.124045	0.0070843	0	0.0113409	0	0	0.516026	0.0493813	0	0.360908	0	0	0	0.209654	0.421809	0	0.358546
SPON1-AS1			0	0	0	9992	0	9442	0	3480	0	8837	0	1191	0	8738	0	1504	0	8014	0	7925	0	9534	0	8163	0	7347	0	9102	0	364	0	5953	0	8967	0	7244	0	1206	0	6672	0	0	0	0	0	0	0.368542	0	0.172256	0	0.399157	0	0	0	0	0	0.346314	0	0.317379	0
NELL1			0	0	0	9992	0	9442	0	9364	0	8837	0	9579	0	8738	0	9797	0	8014	0	7925	0	129	0	8163	0	5940	0	4153	0	240	0	248	0	8967	0	2933	0	10044	0	160	0	0	0	0	0.00951568	0	0	0.065866	0	0	0.436985	0.407912	0	0	0.557175	0	0	0.0683899	0	0.448
AC006299.1			0	0	0	9992	0	8764	0	6992	0	8837	0	7152	0	2152	0	3281	0	3792	0	3388	0	6795	0	5953	0	6966	0	9102	0	4767	0	1522	0	8280	0	1527	0	10044	0	2479	0	0	0.12759	0.0289842	0.00225814	0.00487243	0.239885	0	0.02967	0.0767948	0.0377062	0.150588	0.111477	0.00480062	0.0343894	0	0.0325505	0.159853	0	0.0967823
SNX32			0	0	0	9992	0	9442	0	9364	0	8837	0	9579	0	6953	0	2579	0	8014	0	7925	0	9378	0	8163	0	7282	0	3329	0	7240	0	629	0	8967	0	2622	0	9553	0	479	0	0	0.00986747	0	0.000358574	0	0.288233	0.0954492	0	0	0	0.295731	0	0	0.000866834	0	0	0.0821971	0.00330465	0.346211
AP001972.3			0	0	0	9992	0	9442	0	9364	0	8837	0	9579	0	5016	0	6711	0	5380	0	2115	0	9534	0	8163	0	7347	0	1866	0	2927	0	131	0	8967	0	2226	0	8339	0	6196	0	0	0.0296717	0	0	0	0.0653705	0.188319	0	0.0294741	0.121023	0.556308	0.19944	0	0	0	0	0.104154	0.0159178	0.00261067
NAALAD2			0	0	0	9992	0	7106	0	6922	0	7556	0	8879	0	3399	0	9797	0	1752	0	3812	0	4418	0	8163	0	3816	0	647	0	3815	0	822	0	8967	0	1972	0	9647	0	4417	0	0	0.0660813	0	0.0387353	0.0304866	0	0.3239	0.0314825	0.209102	0.0732683	0.252839	0.0912245	0	0.107672	0.0114087	0.00510366	0.122275	0.0025756	0.0212304
AP002784.1			0	0	0	9992	0	9442	0	350	0	8837	0	9579	0	116	0	9797	0	8014	0	7925	0	9534	0	8163	0	7347	0	2036	0	7240	0	5953	0	8967	0	7244	0	194	0	6672	0	0	0.538003	0	0	0	0	0.174263	0.507576	0	0	0	0	0	0	0	0	0	0.496849	0
LINC02763			0	0	0	9992	0	9442	0	4888	0	4549	0	6769	0	3945	0	9797	0	139	0	1325	0	2313	0	8163	0	7347	0	9102	0	7240	0	5953	0	2110	0	7244	0	10044	0	6672	0	0	0.0506647	0	0	0	0	0	0.101022	0.499754	0	0	0.271712	0.227659	0.216773	0.0950355	0.0431689	0	0	0
DSCAML1			0	0	0	9992	0	9442	0	9364	0	8837	0	9579	0	2241	0	9797	0	8014	0	7925	0	8345	0	8163	0	7347	0	1861	0	7240	0	1151	0	4093	0	7244	0	10044	0	2130	0	0	0.121517	0	0	0	0	0.188595	0	0	0	0.19965	0	0.109913	0.00922436	0	0	0	0	0.123516
GRIK4			0	0	0	9992	0	9442	0	6586	0	8837	0	4161	0	8738	0	6020	0	2208	0	4338	0	9534	0	2001	0	1147	0	7259	0	7240	0	5953	0	1836	0	7244	0	7928	0	6672	0	0	0	0.223509	0.17432	0	0.0938983	0.01172	0.0399757	0.169038	0	0	0.0673503	0.25103	0	0	0.149579	0	0.0222061	0
AP004147.1			0	0	0	9992	0	9442	0	5915	0	8837	0	3070	0	8738	0	7406	0	1761	0	1822	0	9534	0	1893	0	908	0	6649	0	7240	0	5953	0	3166	0	7244	0	10044	0	6672	0	0	0	0.234378	0.201322	0	0.040461	0.0180451	0.061295	0.208269	0	0	0.225215	0.158605	0	0	0.207584	0	0	0
GLB1L3			0	0	0	9992	0	9442	0	9364	0	8837	0	9579	0	8738	0	3980	0	8014	0	7925	0	9534	0	8163	0	129	0	1659	0	7240	0	664	0	8967	0	408	0	3527	0	4120	0	0	0	0	0.407732	0	0.197159	0.207379	0	0	0	0.286412	0	0	0	0	0	0.312473	0.154408	0.0269555
AC004672.1			0	0	0	9992	0	1315	0	779	0	874	0	348	0	8738	0	9797	0	8014	0	7925	0	9534	0	8163	0	7347	0	9102	0	7240	0	5953	0	8967	0	7244	0	10044	0	6672	0	0	0	0	0	0.324193	0	0	0.391632	0	0	0	0	0	0	0.359483	0.470026	0	0	0
LRTM2			0	0	0	9992	0	9442	0	9364	0	4168	0	9579	0	8738	0	3732	0	3431	0	7925	0	9534	0	3170	0	7347	0	413	0	7240	0	5953	0	2345	0	1795	0	10044	0	782	0	0	0	0.140515	0	0	0.212521	0.377129	0	0.0940818	0	0	0	0.210329	0	0.113741	0	0.135627	0	0.286604
AC006581.2			0	0	0	9992	0	9442	0	9364	0	8837	0	9579	0	1155	0	3188	0	2252	0	3483	0	3240	0	6148	0	7347	0	4627	0	7240	0	4539	0	7812	0	1741	0	3971	0	1304	0	0	0.212543	0.0244949	0	0	0.245863	0.0527938	0	0.165484	0	0.0105593	0.106516	0.00932863	0.162096	0	0	0.139969	0.134236	0.210893
FAR2			0	0	0	9992	0	9442	0	9364	0	8837	0	4193	0	4318	0	6643	0	2839	0	5386	0	4452	0	3234	0	1101	0	2267	0	3664	0	2275	0	8967	0	3065	0	4240	0	1626	0	0	0.0425529	0.13705	0.179051	0	0.0682078	0.155957	0	0.125821	0.0802269	0.0822353	0.0339266	0	0.106473	0	0.14749	0.0629378	0.123258	0.171529
TMEM117			0	0	0	9992	0	9442	0	9364	0	8837	0	9579	0	8738	0	9797	0	2391	0	5496	0	7697	0	3493	0	6237	0	1856	0	4003	0	2023	0	8967	0	6634	0	7645	0	2551	0	0	0	0.122755	0.00715169	0	0	0.188788	0	0.155143	0.0652134	0.101674	0.030255	0	0.0178013	0	0	0.00330392	0.0268414	0.0913376
AGAP2			0	0	0	9992	0	9442	0	7462	0	8837	0	8594	0	3984	0	3214	0	8014	0	4997	0	7454	0	4396	0	6587	0	2264	0	2661	0	305	0	4699	0	5276	0	6947	0	619	0	0	0.049741	0.0793687	0.004593	0	0.244811	0.156339	0.0199576	0	0.13953	0.386102	0.0450548	0.0845955	0.0215522	0	0.00786925	0.014399	0.0400413	0.320267
AC078923.1			0	0	0	9992	0	9442	0	9364	0	4178	0	9579	0	544	0	1278	0	8014	0	7925	0	5516	0	8163	0	7347	0	2993	0	7240	0	5953	0	8967	0	1090	0	7528	0	681	0	0	0.299307	0	0	0	0.385535	0.11091	0	0	0	0	0	0	0.0684198	0.113147	0	0.204973	0.0286299	0.306693
SOCS2			0	0	0	9992	0	1884	0	737	0	8837	0	1678	0	8738	0	9797	0	8014	0	7925	0	9534	0	8163	0	307	0	9102	0	7240	0	5953	0	8967	0	7244	0	10044	0	6672	0	0	0	0	0.315873	0.273734	0	0	0.396631	0	0	0	0	0	0	0	0.301123	0	0	0
USP44			0	0	0	9992	0	9442	0	9364	0	8837	0	9579	0	8738	0	9797	0	123	0	2175	0	9534	0	8163	0	7347	0	127	0	7240	0	5953	0	8967	0	1322	0	10044	0	6672	0	0	0	0	0	0	0	0.557459	0	0.515662	0	0	0.194785	0	0	0	0	0.178607	0	0
SLC5A8			0	0	0	9992	0	9442	0	9364	0	8837	0	9579	0	8738	0	9797	0	145	0	4251	0	9534	0	1531	0	7347	0	3159	0	102	0	5953	0	8967	0	7244	0	10044	0	200	0	0	0	0.267144	0	0	0	0.102916	0	0.494013	0.579514	0	0.0706513	0	0	0	0	0	0	0.429487
AC079385.1			0	0	0	9992	0	5633	0	6659	0	7355	0	4842	0	3990	0	3833	0	2509	0	2018	0	5677	0	3862	0	7347	0	5919	0	5046	0	1952	0	8202	0	5895	0	5842	0	2225	0	0	0.0496409	0.10517	0	0.0728789	0.20589	0.0273983	0.0378086	0.146795	0.0300066	0.106649	0.207692	0.00547741	0.0634831	0.0136148	0.114848	0.00840441	0.0676105	0.116089
LINC00327			0	0	0	9992	0	9442	0	9364	0	8837	0	9579	0	3588	0	735	0	159	0	641	0	9534	0	8163	0	7347	0	9102	0	7240	0	5953	0	8967	0	7244	0	537	0	6672	0	0	0.0601055	0	0	0	0.428688	0	0	0.484255	0	0	0.354253	0	0	0	0	0	0.396889	0
RAP2A			0	0	0	9992	0	2133	0	3702	0	2115	0	2997	0	8400	0	4400	0	6952	0	5990	0	9534	0	8163	0	2231	0	8498	0	5728	0	3399	0	8967	0	4541	0	10044	0	2562	0	0	0.00151515	0	0.0899139	0.25331	0.173623	0.00283862	0.160005	0.0071743	0.0151301	0.0303812	0.0199269	0	0	0.241255	0.211611	0.0241303	0	0.0904718
TRIM9			0	0	0	9992	0	9442	0	8948	0	8837	0	7178	0	1841	0	3561	0	4920	0	5275	0	3366	0	4292	0	7347	0	2562	0	7240	0	1225	0	8579	0	2937	0	9688	0	1642	0	0	0.149868	0.0843469	0	0	0.222292	0.135246	0.00246401	0.0391397	0	0.188609	0.0370316	0.00234545	0.156	0	0.0317079	0.0681217	0.00226903	0.169352
CCDC175			0	0	0	9992	0	8544	0	7750	0	6123	0	5116	0	5116	0	894	0	5090	0	4965	0	7783	0	6434	0	1908	0	8090	0	1707	0	3832	0	4160	0	6920	0	6589	0	1672	0	0	0.0283077	0.0191899	0.107048	0.00686566	0.415334	0.00522099	0.0151529	0.0352601	0.214374	0.0205118	0.0460406	0.106608	0.0165398	0.0383465	0.10139	0.00168365	0.0482936	0.165987
RGS6			0	0	0	9992	0	4617	0	5222	0	8837	0	9147	0	8738	0	208	0	8014	0	7925	0	1462	0	8163	0	7347	0	9102	0	7240	0	2591	0	8967	0	543	0	10044	0	6672	0	0	0	0	0	0.114037	0.577337	0	0.0859281	0	0	0.062785	0	0	0.284782	0	0.00266068	0.285479	0	0
AL137786.1			0	0	0	9992	0	3997	0	6240	0	4806	0	5825	0	2556	0	841	0	3917	0	7925	0	5019	0	8163	0	7347	0	3343	0	2841	0	1405	0	8967	0	1626	0	10044	0	3522	0	0	0.103794	0	0	0.144236	0.420298	0.0946725	0.0501971	0.0718225	0.126623	0.163839	0	0	0.0847856	0.0843908	0.0727714	0.149909	0	0.043442
CHRNA7			0	0	0	9992	0	9442	0	9364	0	2168	0	9579	0	8738	0	358	0	8014	0	7925	0	9327	0	8163	0	3480	0	8859	0	7240	0	5711	0	101	0	4106	0	8041	0	2307	0	0	0	0	0.0458153	0	0.492503	0.00110554	0	0	0	0.00141303	0	0.637807	0.00119707	0.238377	0	0.0332568	0.0202059	0.108943
GOLGA8A			0	0	0	9992	0	9442	0	7126	0	8837	0	8160	0	6552	0	5287	0	4720	0	3655	0	7532	0	3474	0	1697	0	9102	0	6564	0	1680	0	8967	0	1375	0	9768	0	2184	0	0	0.0130062	0.123667	0.12096	0	0.12883	0	0.0266312	0.0447769	0.00485945	0.133795	0.0991897	0	0.0201706	0	0.0132022	0.173092	0.00177455	0.119013
AC109630.1			0	0	0	9992	0	1987	0	1461	0	155	0	983	0	8738	0	9797	0	8014	0	7925	0	9534	0	8163	0	7347	0	9102	0	7240	0	5953	0	8967	0	7244	0	10044	0	6672	0	0	0	0	0	0.264955	0	0	0.320373	0	0	0	0	0	0	0.572447	0.369014	0	0	0
THBS1			0	0	0	9992	0	421	0	267	0	147	0	1649	0	8738	0	9797	0	8014	0	7925	0	9534	0	8163	0	7347	0	9102	0	7240	0	5953	0	8967	0	7244	0	10044	0	6672	0	0	0	0	0	0.429434	0	0	0.562948	0	0	0	0	0	0	0.585188	0.303391	0	0	0
ALDH1A2			0	0	0	9992	0	9442	0	9364	0	8837	0	9579	0	110	0	7683	0	8014	0	2122	0	7881	0	8163	0	7347	0	9102	0	7240	0	596	0	2030	0	7244	0	10044	0	6672	0	0	0.545959	0	0	0	0.0331495	0	0	0	0	0.304464	0.199152	0.234984	0.01512	0	0	0	0	0
LOXL1			0	0	0	9992	0	9442	0	3619	0	8837	0	9579	0	1544	0	9797	0	8014	0	7925	0	1914	0	8163	0	552	0	4341	0	7240	0	5953	0	8967	0	7244	0	1143	0	6672	0	0	0.172946	0	0.255349	0	0	0.0606259	0.164406	0	0	0	0	0	0.243327	0	0	0	0.323485	0
ARID3B			0	0	0	9992	0	7914	0	9029	0	8769	0	9074	0	5638	0	3363	0	5989	0	4496	0	1672	0	5525	0	1674	0	6039	0	7172	0	5478	0	2357	0	4113	0	2361	0	6603	0	0	0.0215807	0.039805	0.122081	0.0154488	0.234675	0.0257445	0.00197843	0.0185762	0.000380216	0.00287237	0.0616923	0.209684	0.26435	0.000357029	0.00333261	0.0331025	0.219531	0.000355174
RASGRF1			0	0	0	9992	0	9442	0	9364	0	8837	0	9579	0	3138	0	1870	0	1794	0	1445	0	7175	0	8163	0	7347	0	4803	0	7240	0	3803	0	8967	0	2820	0	10044	0	1465	0	0	0.0759655	0	0	0	0.340754	0.0491658	0	0.205026	0	0.0209765	0.257856	0	0.0262564	0	0	0.0731539	0	0.191456
TM6SF1			0	0	0	9992	0	7341	0	8938	0	6486	0	7781	0	6682	0	9797	0	901	0	4891	0	9534	0	5624	0	2359	0	376	0	726	0	5308	0	5217	0	4774	0	3009	0	6672	0	0	0.0118893	0.0369009	0.0838281	0.0254784	0	0.384286	0.00251793	0.300619	0.331015	0.00401477	0.0482561	0.0647307	0	0.0296935	0.0196409	0.020478	0.180692	0
AC087286.2			0	0	0	9992	0	7766	0	9364	0	5272	0	6319	0	5511	0	5697	0	3637	0	5173	0	371	0	8163	0	1086	0	9102	0	7240	0	5953	0	186	0	5103	0	1017	0	6672	0	0	0.0230666	0	0.180287	0.0177784	0.108307	0	0	0.0840512	0	0	0.0400707	0.513309	0.416317	0.0665147	0.0562931	0.0161441	0.337792	0
AGBL1			0	0	0	9992	0	2124	0	9364	0	2958	0	4836	0	8738	0	1588	0	8014	0	7925	0	7780	0	8163	0	7347	0	9102	0	7240	0	3628	0	2166	0	7244	0	6633	0	852	0	0	0	0	0	0.254007	0.360856	0	0	0	0	0.0250056	0	0.223433	0.0166182	0.183484	0.115138	0	0.0472972	0.275313
CASKIN1			0	0	0	9992	0	9442	0	9364	0	8837	0	9579	0	3514	0	7576	0	5930	0	2838	0	6717	0	1775	0	2951	0	2621	0	7240	0	2951	0	5840	0	1542	0	3150	0	1936	0	0	0.0623112	0.243804	0.0609497	0	0.0361281	0.131766	0	0.0196365	0	0.0456638	0.145681	0.0459949	0.0359724	0	0	0.158444	0.173437	0.140359
HCFC1R1			0	0	0	9992	0	3086	0	5358	0	2980	0	2226	0	7014	0	3989	0	7288	0	6196	0	3824	0	5477	0	4663	0	7517	0	1972	0	2621	0	6900	0	2616	0	3604	0	4900	0	0	0.00935815	0.0412801	0.0235489	0.191589	0.196809	0.00971798	0.080913	0.00436054	0.191081	0.0603351	0.0166504	0.0227863	0.134162	0.182362	0.260958	0.0828287	0.150929	0.0139415
AC130650.1			0	0	0	9992	0	7018	0	5789	0	4752	0	3192	0	3754	0	212	0	5656	0	5398	0	7352	0	4889	0	3029	0	9102	0	2322	0	1080	0	6539	0	2964	0	2695	0	950	0	0	0.0558272	0.0606952	0.0587474	0.0324582	0.575013	0	0.065287	0.0242574	0.164937	0.209137	0.0334867	0.0293449	0.0229612	0.0863092	0.201292	0.067101	0.199979	0.259022
HS3ST4			0	0	0	9992	0	9442	0	5448	0	8837	0	9579	0	6252	0	9758	0	8014	0	7925	0	641	0	8163	0	7347	0	9102	0	7240	0	2589	0	557	0	1082	0	3590	0	6672	0	0	0.0155489	0	0	0	0.000181994	0	0.0777883	0	0	0.0628777	0	0.401927	0.374007	0	0	0.206202	0.151578	0
NETO2			0	0	0	9992	0	9442	0	9364	0	8837	0	9579	0	354	0	1831	0	6549	0	7925	0	9534	0	8163	0	7347	0	190	0	7240	0	5953	0	8967	0	3218	0	10044	0	1373	0	0	0.351865	0	0	0	0.343788	0.452229	0	0.0112661	0	0	0	0	0	0	0	0.0572577	0	0.203463
AC040168.1			0	0	0	9992	0	9426	0	7355	0	6488	0	7538	0	8738	0	1872	0	3712	0	5262	0	4166	0	3263	0	7347	0	3812	0	3449	0	1195	0	1412	0	5566	0	3593	0	2092	0	0	0	0.135223	0	6.05e-05	0.34048	0.0766485	0.021831	0.0804674	0.0908387	0.192368	0.0373919	0.299263	0.118005	0.0296	0.0241232	0.01133	0.151386	0.126431
NUP93			0	0	0	9992	0	9345	0	9364	0	8434	0	9579	0	2496	0	2385	0	4983	0	7925	0	7991	0	3523	0	7347	0	7150	0	7240	0	1297	0	6513	0	1315	0	10044	0	3257	0	0	0.106991	0.121427	0	0.000540152	0.300927	0.0128957	0	0.037814	0	0.180639	0	0.0298668	0.0135308	0.00246568	0	0.179276	0	0.0532791
AC126773.3			0	0	0	9992	0	9442	0	3510	0	2937	0	2023	0	8738	0	9797	0	334	0	7925	0	2798	0	8163	0	7347	0	9102	0	7240	0	5953	0	1665	0	7244	0	1703	0	6672	0	0	0	0	0	0	0	0	0.170365	0.395194	0	0	0	0.268838	0.186339	0.184849	0.275457	0	0.268935	0
AC009097.1			0	0	0	9992	0	5033	0	3898	0	4512	0	2479	0	1736	0	9797	0	8014	0	1253	0	2418	0	8163	0	7347	0	9102	0	7240	0	5953	0	8967	0	7244	0	10044	0	6672	0	0	0.157716	0	0	0.0953616	0	0	0.149903	0	0	0	0.27889	0	0.209591	0.0969045	0.244154	0	0	0
AC140912.1			0	0	0	9992	0	9442	0	5228	0	8837	0	9579	0	8738	0	7828	0	5047	0	6542	0	2653	0	7857	0	7347	0	9102	0	3074	0	143	0	4340	0	987	0	2027	0	6672	0	0	0	0.00201776	0	0	0.0289686	0	0.0856296	0.0362973	0.112328	0.52953	0.0114258	0.0987299	0.194202	0	0	0.217325	0.242686	0
AC135782.1			0	0	0	9992	0	9442	0	9364	0	8837	0	9579	0	1618	0	9797	0	2976	0	452	0	9534	0	7220	0	7347	0	2245	0	2723	0	838	0	8967	0	7244	0	10044	0	3145	0	0	0.167164	0.00768179	0	0	0	0.158711	0	0.117432	0.134977	0.249144	0.38762	0	0	0	0	0	0	0.0573324
LINC02166			0	0	0	9992	0	9442	0	2135	0	1774	0	1386	0	8738	0	312	0	8014	0	7925	0	9534	0	8163	0	7347	0	9102	0	7240	0	5953	0	8967	0	7244	0	10044	0	6672	0	0	0	0	0	0	0.510194	0	0.261512	0	0	0	0	0	0	0.268593	0.327299	0	0	0
KCNAB3			0	0	0	9992	0	9442	0	9364	0	8837	0	9579	0	1458	0	9797	0	8014	0	7925	0	9534	0	8163	0	7347	0	814	0	7240	0	449	0	8967	0	7244	0	10044	0	491	0	0	0.17936	0	0	0	0	0.298664	0	0	0	0.340736	0	0	0	0	0	0	0	0.343788
CRHR1			0	0	0	9992	0	9442	0	9364	0	8837	0	9579	0	1802	0	8685	0	3964	0	7925	0	9534	0	8163	0	7347	0	2367	0	7240	0	957	0	8967	0	2386	0	10044	0	6672	0	0	0.152448	0	0	0	0.010779	0.148863	0	0.0703707	0	0.228071	0	0	0	0	0	0.0954355	0	0
PRR29			0	0	0	9992	0	352	0	9364	0	8837	0	504	0	211	0	149	0	8014	0	7925	0	9534	0	8163	0	7347	0	9102	0	7240	0	5953	0	8967	0	7244	0	10044	0	6672	0	0	0.414339	0	0	0.444852	0.626909	0	0	0	0	0	0	0	0	0	0.429376	0	0	0
ARSG			0	0	0	9992	0	8146	0	9364	0	8837	0	9579	0	1434	0	1934	0	3288	0	3267	0	3203	0	845	0	7107	0	3749	0	6350	0	4002	0	8967	0	1268	0	4006	0	3160	0	0	0.181724	0.34721	0.00148175	0.0119276	0.335812	0.0788663	0	0.100689	0.00674503	0.0177986	0.119527	0	0.164117	0	0	0.184686	0.13244	0.0568048
SLC16A6			0	0	0	9992	0	9442	0	9364	0	8837	0	9579	0	378	0	1113	0	8014	0	7925	0	5207	0	1278	0	7347	0	4562	0	7240	0	5953	0	8967	0	1423	0	10044	0	6672	0	0	0.348436	0.293941	0	0	0.39714	0.0545582	0	0	0	0	0	0	0.0790207	0	0	0.168169	0	0
BAIAP2-DT			0	0	0	9992	0	9442	0	9364	0	8837	0	9579	0	8738	0	7501	0	8014	0	7925	0	9534	0	8163	0	2267	0	3648	0	7240	0	1223	0	8967	0	2031	0	10044	0	794	0	0	0	0	0.0875107	0	0.0379811	0.0826833	0	0	0	0.188781	0	0	0	0	0	0.117686	0	0.284425
CLUL1			0	0	0	9992	0	9442	0	6494	0	8837	0	6376	0	1425	0	9797	0	8014	0	1198	0	9534	0	2889	0	7347	0	4727	0	613	0	1666	0	6063	0	7244	0	8496	0	3291	0	0	0.182595	0.157691	0	0	0	0.0507461	0.0426847	0	0.351127	0.135484	0.283914	0.0409651	0	0	0.054551	0	0.0137053	0.0519088
AP005901.5			0	0	0	9992	0	9442	0	9364	0	8837	0	4783	0	5508	0	2691	0	1368	0	170	0	7228	0	8163	0	7347	0	9102	0	7240	0	1346	0	221	0	7244	0	10044	0	6672	0	0	0.0230973	0	0	0	0.280006	0	0	0.244606	0	0.171179	0.501607	0.494581	0.0250527	0	0.117447	0	0	0
TCF4			0	0	0	9992	0	9442	0	7560	0	8837	0	9351	0	1998	0	9797	0	6678	0	2215	0	9534	0	8163	0	7347	0	931	0	1192	0	5953	0	8967	0	7244	0	10044	0	6672	0	0	0.138171	0	0	0	0	0.281202	0.0182655	0.00992057	0.267967	0	0.191105	0	0	0	0.00134329	0	0	0
GALR1			0	0	0	9992	0	9442	0	9364	0	8837	0	9579	0	8738	0	1802	0	125	0	1513	0	9534	0	8163	0	7347	0	9102	0	1579	0	5953	0	8967	0	7244	0	3324	0	6672	0	0	0	0	0	0	0.34547	0	0	0.514725	0.225392	0	0.251586	0	0	0	0	0	0.163762	0
HOOK2			0	0	0	9992	0	6154	0	7843	0	4280	0	8518	0	8373	0	2801	0	2179	0	2280	0	2039	0	1794	0	6975	0	3265	0	3482	0	5050	0	3598	0	3494	0	3231	0	3023	0	0	0.00163165	0.242545	0.00218888	0.0555511	0.272261	0.0980194	0.013555	0.171341	0.0889141	0.00603429	0.185254	0.134109	0.234167	0.107824	0.00871204	0.0481724	0.169095	0.0627317
AC010300.1			0	0	0	9992	0	283	0	1184	0	328	0	1589	0	8738	0	9797	0	8014	0	7925	0	9534	0	8163	0	7347	0	9102	0	7240	0	5953	0	8967	0	7244	0	10044	0	6672	0	0	0	0	0	0.474806	0	0	0.346305	0	0	0	0	0	0	0.464909	0.308269	0	0	0
TMEM145			0	0	0	9992	0	9442	0	9364	0	7805	0	8940	0	7416	0	9319	0	4110	0	3580	0	5878	0	2942	0	3055	0	1628	0	1493	0	2236	0	5154	0	7244	0	4139	0	1792	0	0	0.00681267	0.15536	0.0579578	0	0.00310634	0.210121	0	0.0640745	0.233143	0.0851356	0.102812	0.0669759	0.0572947	0.00824133	0.00459279	0	0.126875	0.154239
CA11			0	0	0	9992	0	9442	0	9364	0	8837	0	9579	0	2373	0	9797	0	4944	0	1596	0	9534	0	2763	0	7347	0	7054	0	7240	0	2320	0	8967	0	7244	0	10044	0	2469	0	0	0.113722	0.166095	0	0	0	0.0138044	0	0.0385869	0	0.0794189	0.24466	0	0	0	0	0	0	0.0975967
HAS1			0	0	0	9992	0	2043	0	1968	0	1428	0	9579	0	8738	0	9797	0	8014	0	7925	0	9534	0	8163	0	7347	0	1065	0	7240	0	5953	0	8967	0	7244	0	10044	0	6672	0	0	0	0	0	0.261041	0	0.264727	0.274549	0	0	0	0	0	0	0.299553	0	0	0	0
MACROD2-AS1			0	0	0	9992	0	4010	0	4721	0	3064	0	1657	0	8738	0	3773	0	2866	0	7560	0	1281	0	8163	0	7347	0	9102	0	5222	0	5953	0	1519	0	5617	0	1208	0	6672	0	0	0	0	0	0.143452	0.209655	0	0.108895	0.124342	0.0251476	0	0.00216933	0.286032	0.302421	0.176554	0.302782	0.0109602	0.317296	0
AL354993.2			0	0	0	9992	0	9442	0	9364	0	185	0	9579	0	8738	0	105	0	8014	0	7925	0	9534	0	8163	0	7347	0	9102	0	7240	0	5953	0	1194	0	7244	0	1965	0	6672	0	0	0	0	0	0	0.695006	0	0	0	0	0	0	0.322347	0	0.55015	0	0	0.247851	0
BTG3			0	0	0	9992	0	5994	0	9245	0	2364	0	7864	0	5520	0	6831	0	2073	0	7530	0	7478	0	4059	0	2523	0	6753	0	919	0	5953	0	8967	0	7244	0	8828	0	6672	0	0	0.0229335	0.095534	0.0767286	0.0606301	0.0601695	0.0168985	0.0006361	0.179657	0.305097	0	0.00240782	0	0.0211085	0.224478	0.0182233	0	0.00977015	0
NCAM2			0	0	0	9992	0	9442	0	7261	0	8837	0	4097	0	7949	0	9797	0	8014	0	3312	0	3868	0	8163	0	7347	0	3341	0	2161	0	1116	0	2459	0	1864	0	10044	0	6672	0	0	0.00369591	0	0	0	0	0.0947103	0.0239264	0	0.176118	0.205099	0.116015	0.203141	0.131747	0	0.151913	0.130106	0	0
TIAM1			0	0	0	9992	0	9442	0	9364	0	7847	0	9579	0	8738	0	4851	0	8014	0	7925	0	9534	0	8163	0	7347	0	1213	0	2580	0	1103	0	8967	0	7244	0	10044	0	924	0	0	0	0	0	0	0.149795	0.248389	0	0	0.145537	0.206452	0	0	0	0.00773835	0	0	0	0.262327
TMEM191C			0	0	0	9992	0	9442	0	9364	0	8837	0	9579	0	7166	0	2220	0	1971	0	7925	0	5069	0	8163	0	7347	0	9102	0	7240	0	5953	0	2960	0	1019	0	1564	0	6672	0	0	0.00827833	0	0	0	0.313813	0	0	0.188743	0	0	0	0.171925	0.0831139	0	0	0.212571	0.281236	0
AL022323.3			0	0	0	9992	0	1308	0	453	0	533	0	1035	0	8738	0	9797	0	8014	0	7925	0	9534	0	8163	0	7347	0	9102	0	7240	0	5953	0	8967	0	7244	0	2924	0	6672	0	0	0	0	0	0.324797	0	0	0.460962	0	0	0	0	0	0	0.406792	0.36346	0	0.18537	0
TTC28			0	0	0	9992	0	9442	0	9364	0	8837	0	9579	0	8738	0	3153	0	7117	0	7925	0	7673	0	2457	0	5143	0	2249	0	2332	0	5953	0	3547	0	6592	0	3985	0	2050	0	0	0	0.18849	0.0175074	0	0.248147	0.158371	0	0.00582005	0.164165	0	0	0.136994	0.018151	0	0	0.00357143	0.133362	0.130026
EMID1			0	0	0	9992	0	9442	0	9364	0	8837	0	9579	0	6755	0	9797	0	2082	0	5371	0	9534	0	8163	0	3909	0	9102	0	2231	0	5953	0	1589	0	4115	0	914	0	6672	0	0	0.0112735	0	0.0367097	0	0	0	0	0.17914	0.170948	0	0.0343018	0.276803	0	0	0	0.0330798	0.348703	0
CELSR1			0	0	0	9992	0	3937	0	1076	0	8837	0	1639	0	8738	0	287	0	8014	0	7925	0	9534	0	8163	0	7347	0	9102	0	7240	0	5953	0	8967	0	7244	0	1678	0	6672	0	0	0	0	0	0.146906	0.522747	0	0.357652	0	0	0	0	0	0	0	0.304574	0	0.270884	0
SCO2			0	0	0	9992	0	2587	0	2290	0	8837	0	2364	0	8738	0	9797	0	8014	0	7925	0	2408	0	8163	0	7347	0	4831	0	7240	0	5953	0	8967	0	7244	0	10044	0	6672	0	0	0	0	0	0.222868	0	0.0486606	0.249214	0	0	0	0	0	0.210242	0	0.251387	0	0	0
IL1RAPL1			0	0	0	9992	0	9442	0	2829	0	8837	0	9579	0	2926	0	3610	0	1642	0	2348	0	9534	0	8163	0	7347	0	9102	0	7240	0	1924	0	8967	0	7244	0	2945	0	1829	0	0	0.0841278	0	0	0	0.22035	0	0.212177	0.218053	0	0.108427	0.179606	0	0	0	0	0	0.18391	0.149927
DLG3			0	0	0	9992	0	5888	0	8784	0	5705	0	6109	0	4720	0	6463	0	4639	0	4816	0	8039	0	3333	0	4939	0	1139	0	4711	0	501	0	3989	0	2042	0	2947	0	970	0	0	0.0346259	0.131403	0.0198871	0.0637725	0.0750218	0.257046	0.00343816	0.0470434	0.0391748	0.325607	0.0503522	0.114167	0.012962	0.050353	0.0625377	0.116674	0.183807	0.255857
Z93943.1			0	0	0	9992	0	2522	0	3803	0	3933	0	4256	0	4916	0	2557	0	8014	0	7925	0	4989	0	8163	0	7347	0	9102	0	7240	0	5953	0	2036	0	267	0	3608	0	6672	0	0	0.0313605	0	0	0.226826	0.289105	0	0.153919	0	0	0	0	0.234229	0.0858383	0.12612	0.144225	0.360363	0.150788	0
STK26			0	0	0	9992	0	9442	0	9364	0	8837	0	4293	0	8738	0	2509	0	153	0	128	0	9534	0	8163	0	7347	0	9102	0	7240	0	5953	0	8967	0	2716	0	10044	0	1083	0	0	0	0	0	0	0.291791	0	0	0.489535	0	0	0.569173	0	0	0	0.14201	0.0775874	0	0.239069
HS6ST2			0	0	0	9992	0	9442	0	9364	0	8837	0	9579	0	6983	0	817	0	3091	0	1135	0	8324	0	3162	0	7347	0	2991	0	7240	0	1594	0	8967	0	7244	0	6400	0	1332	0	0	0.00958496	0.141099	0	0	0.422249	0.110959	0	0.111032	0	0.142608	0.290472	0	0.00946616	0	0	0	0.0526919	0.208515
AC108472.1			0	0	0	9992	0	146	0	3394	0	694	0	188	0	8738	0	9797	0	8014	0	7925	0	9534	0	8163	0	7347	0	9102	0	7240	0	5953	0	1159	0	7244	0	10044	0	6672	0	0	0	0	0	0.60344	0	0	0.177586	0	0	0	0	0.325544	0	0.383375	0.562428	0	0	0
AC092140.1			0	0	0	9992	0	9442	0	3650	0	8837	0	9579	0	8738	0	9797	0	1357	0	7925	0	604	0	661	0	7347	0	9102	0	7240	0	5953	0	8967	0	7244	0	1840	0	6672	0	0	0	0.372721	0	0	0	0	0.162727	0.245969	0	0	0	0	0.37977	0	0	0	0.257892	0
HRNR			0	0	0	9992	0	166	0	113	0	106	0	182	0	8738	0	9797	0	8014	0	7925	0	9534	0	8163	0	7347	0	9102	0	7240	0	5953	0	8967	0	7244	0	10044	0	6672	0	0	0	0	0	0.586262	0	0	0.719914	0	0	0	0	0	0	0.645334	0.565711	0	0	0
AC108676.1			0	0	0	9992	0	161	0	513	0	436	0	364	0	8738	0	9797	0	8014	0	7925	0	9534	0	8163	0	7347	0	9102	0	7240	0	5953	0	8967	0	7244	0	10044	0	6672	0	0	0	0	0	0.593501	0	0	0.442615	0	0	0	0	0	0	0.425827	0.467765	0	0	0
AC073336.1			0	0	0	9992	0	4494	0	622	0	1412	0	271	0	8738	0	9797	0	8014	0	7925	0	9534	0	8163	0	7347	0	9102	0	7240	0	5953	0	149	0	7244	0	10044	0	6672	0	0	0	0	0	0.119604	0	0	0.417444	0	0	0	0	0.560022	0	0.300954	0.506199	0	0	0
AC010941.1			0	0	0	9992	0	231	0	322	0	836	0	215	0	8738	0	9797	0	8014	0	7925	0	9534	0	8163	0	7347	0	9102	0	7240	0	5953	0	8967	0	7244	0	10044	0	6672	0	0	0	0	0	0.517943	0	0	0.524859	0	0	0	0	0	0	0.365641	0.544425	0	0	0
AL512791.1			0	0	0	9992	0	209	0	149	0	170	0	327	0	8738	0	9797	0	8014	0	7925	0	9534	0	8163	0	7347	0	9102	0	7240	0	5953	0	8967	0	7244	0	10044	0	6672	0	0	0	0	0	0.542602	0	0	0.681723	0	0	0	0	0	0	0.558412	0.480097	0	0	0
AC007728.1			0	0	0	9992	0	700	0	1039	0	445	0	337	0	8738	0	9797	0	8014	0	7925	0	9534	0	8163	0	7347	0	9102	0	7240	0	5953	0	8967	0	7244	0	10044	0	6672	0	0	0	0	0	0.387641	0	0	0.361723	0	0	0	0	0	0	0.424116	0.475274	0	0	0
FLG			0	0	0	9992	0	377	0	368	0	301	0	763	0	8738	0	9797	0	8014	0	7925	0	9534	0	8163	0	7347	0	9102	0	7240	0	5953	0	8967	0	7244	0	10044	0	6672	0	0	0	0	0	0.438404	0	0	0.500023	0	0	0	0	0	0	0.474297	0.393449	0	0	0
AL137230.2			0	0	0	9992	0	9442	0	3595	0	1808	0	5319	0	8738	0	1326	0	8014	0	695	0	9534	0	8163	0	7347	0	9102	0	7240	0	5953	0	8967	0	1266	0	10044	0	6672	0	0	0	0	0	0	0.382369	0	0.16532	0	0	0	0.348032	0	0	0.265419	0.0930779	0.184975	0	0
LINC01109			0	0	0	9992	0	9442	0	9364	0	8837	0	9579	0	995	0	9797	0	629	0	7925	0	229	0	8163	0	7347	0	9102	0	7240	0	5953	0	415	0	7244	0	10044	0	6672	0	0	0.230596	0	0	0	0	0	0	0.341282	0	0	0	0.426289	0.457012	0	0	0	0	0
Z97634.1			0	0	0	9992	0	9442	0	9364	0	2390	0	9579	0	1335	0	337	0	8014	0	7925	0	2335	0	8163	0	7347	0	9102	0	7240	0	5953	0	8967	0	7244	0	10044	0	6672	0	0	0.191045	0	0	0	0.501338	0	0	0	0	0	0	0	0.215102	0.222735	0	0	0	0
EEF1DP4			0	0	0	9992	0	3076	0	3177	0	1350	0	5075	0	8738	0	3979	0	8014	0	7925	0	9534	0	8163	0	7347	0	2906	0	7240	0	5953	0	2246	0	361	0	1712	0	6672	0	0	0	0	0	0.192133	0.197235	0.115257	0.190997	0	0	0	0	0.216996	0	0.307761	0.103724	0.325544	0.268274	0
PUDPP2			0	0	0	9992	0	672	0	176	0	251	0	197	0	8738	0	9797	0	8014	0	7925	0	9534	0	8163	0	7347	0	9102	0	7240	0	5953	0	8967	0	7244	0	10044	0	6672	0	0	0	0	0	0.391322	0	0	0.6427	0	0	0	0	0	0	0.50169	0.556388	0	0	0
DEFB109A			0	0	0	9992	0	2058	0	1497	0	8837	0	9579	0	8738	0	9797	0	8014	0	7925	0	9534	0	8163	0	7347	0	9102	0	7240	0	5953	0	8967	0	1502	0	2528	0	6672	0	0	0	0	0	0.259865	0	0	0.317054	0	0	0	0	0	0	0	0	0.160932	0.209191	0
GNRHR2			0	0	0	9992	0	268	0	218	0	318	0	247	0	8738	0	9797	0	8014	0	7925	0	9534	0	8163	0	7347	0	9102	0	7240	0	5953	0	8967	0	7244	0	10044	0	6672	0	0	0	0	0	0.488417	0	0	0.613711	0	0	0	0	0	0	0.469583	0.519346	0	0	0
AC009093.8			0	0	0	9992	0	9442	0	2129	0	8837	0	9579	0	1627	0	9797	0	8014	0	7925	0	938	0	8163	0	7347	0	9102	0	7240	0	5953	0	1615	0	7244	0	2839	0	6672	0	0	0.16686	0	0	0	0	0	0.262068	0	0	0	0	0.274133	0.33658	0	0	0	0.189933	0
AC133041.1			0	0	0	9992	0	3642	0	1506	0	8837	0	1136	0	136	0	9797	0	8014	0	7925	0	9534	0	8163	0	7347	0	556	0	7240	0	5953	0	8967	0	7244	0	10044	0	6672	0	0	0.505236	0	0	0.163339	0	0.341995	0.316016	0	0	0	0	0	0	0	0.352483	0	0	0
PPM1F-AS1			0	0	0	9992	0	9442	0	1752	0	1043	0	376	0	8738	0	9797	0	8014	0	7925	0	9534	0	8163	0	7347	0	9102	0	7240	0	5953	0	8967	0	7244	0	486	0	6672	0	0	0	0	0	0	0	0	0.29287	0	0	0	0	0	0	0.340364	0.46463	0	0.404313	0
AC021660.3			0	0	0	9992	0	9442	0	9364	0	8837	0	9579	0	5767	0	2033	0	704	0	1577	0	4428	0	8163	0	7347	0	1328	0	7240	0	5953	0	8967	0	2830	0	2997	0	6672	0	0	0.0200424	0	0	0	0.328528	0.236469	0	0.329487	0	0	0.245587	0	0.107255	0	0	0.072674	0.181109	0
AC103987.1			0	0	0	9992	0	9442	0	1982	0	8837	0	565	0	1782	0	903	0	8014	0	7925	0	9534	0	8163	0	7347	0	9102	0	7240	0	5953	0	8967	0	7244	0	10044	0	6672	0	0	0.153759	0	0	0	0.414462	0	0.273207	0	0	0	0	0	0	0	0.418258	0	0	0
AC010636.2			0	0	0	9992	0	9442	0	4934	0	2410	0	9579	0	8738	0	927	0	8014	0	7925	0	9534	0	8163	0	7347	0	1816	0	7240	0	5953	0	8967	0	7244	0	2396	0	6672	0	0	0	0	0	0	0.412713	0.192571	0.0989159	0	0	0	0	0	0	0.221502	0	0	0.217442	0
SUMO2P17			0	0	0	9992	0	9442	0	9364	0	8837	0	9579	0	8738	0	1313	0	8014	0	7925	0	683	0	8163	0	7347	0	9102	0	7240	0	5953	0	8967	0	475	0	1708	0	6672	0	0	0	0	0	0	0.383417	0	0	0	0	0	0	0	0.367339	0	0	0.300054	0.268411	0
PI4KAP1			0	0	0	9992	0	9442	0	3040	0	8837	0	9579	0	724	0	1882	0	8014	0	7925	0	1241	0	8163	0	7347	0	9102	0	7240	0	5953	0	8967	0	7244	0	1603	0	6672	0	0	0.264961	0	0	0	0.339906	0	0.20032	0	0	0	0	0	0.307348	0	0	0	0.276919	0
AL136310.1			0	0	0	9992	0	395	0	764	0	8837	0	752	0	8738	0	9797	0	8014	0	7925	0	157	0	8163	0	7347	0	9102	0	7240	0	5953	0	8967	0	7244	0	10044	0	6672	0	0	0	0	0	0.4343	0	0	0.393425	0	0	0	0	0	0.523461	0	0.394246	0	0	0
AC068446.3			0	0	0	113	0	9442	0	387	0	8837	0	9579	0	201	0	9797	0	8014	0	7925	0	9534	0	8163	0	7347	0	9102	0	7240	0	5953	0	8967	0	7244	0	10044	0	6672	0	0.627247	0.422609	0	0	0	0	0	0.489519	0	0	0	0	0	0	0	0	0	0	0
RPS10P7			0	0	0	138	0	9442	0	9364	0	8837	0	9579	0	1077	0	690	0	8014	0	7925	0	9534	0	8163	0	7347	0	9102	0	7240	0	5953	0	8967	0	7244	0	10044	0	6672	0	0.58733	0.222097	0	0	0	0.432703	0	0	0	0	0	0	0	0	0	0	0	0	0
AC010754.1			0	0	0	140	0	147	0	2250	0	8837	0	9579	0	8738	0	9797	0	8014	0	7925	0	9534	0	8163	0	7347	0	9102	0	7240	0	5953	0	8967	0	7244	0	10044	0	6672	0	0.581939	0	0	0	0.601195	0	0	0.251663	0	0	0	0	0	0	0	0	0	0	0
MDFIC			0	0	0	142	0	9442	0	9364	0	8837	0	9579	0	5523	0	9797	0	8014	0	7925	0	9534	0	8163	0	7347	0	9102	0	7240	0	5953	0	8967	0	1142	0	10044	0	1630	0	0.572236	0.0229154	0	0	0	0	0	0	0	0	0	0	0	0	0	0	0.197593	0	0.170729
TCF7L1			0	0	0	155	0	1731	0	9364	0	4645	0	1990	0	8738	0	9797	0	8014	0	7925	0	9534	0	8163	0	5545	0	9102	0	3796	0	5953	0	8967	0	7244	0	10044	0	6672	0	0.55161	0	0	0.0129744	0.285809	0	0	0	0	0.0740119	0	0	0	0	0.0910093	0.277197	0	0	0
WASL-DT			0	0	0	177	0	741	0	9364	0	8837	0	9579	0	1888	0	9797	0	8014	0	7925	0	9534	0	8163	0	7347	0	9102	0	7240	0	5953	0	8967	0	7244	0	4528	0	6672	0	0.525562	0.146372	0	0	0.383559	0	0	0	0	0	0	0	0	0	0	0	0	0.110834	0
C5AR1			0	0	0	180	0	9442	0	9364	0	5536	0	9579	0	8738	0	2746	0	8014	0	7925	0	9534	0	8163	0	2613	0	9102	0	7240	0	5953	0	295	0	7244	0	10044	0	6672	0	0.524591	0	0	0.0731185	0	0.276291	0	0	0	0	0	0	0.456332	0	0.057006	0	0	0	0
C12orf60			0	0	0	191	0	5663	0	9364	0	8559	0	8469	0	7709	0	3663	0	7818	0	7925	0	1797	0	3988	0	5161	0	5557	0	7240	0	5953	0	6988	0	1942	0	8321	0	6672	0	0.513011	0.00504339	0.0985275	0.0173077	0.0716406	0.217531	0.0337802	0	0.00100606	0	0	0	0.0211772	0.252	0.00159149	0.00927808	0.123832	0.0161728	0
AC084816.1			0	0	0	198	0	800	0	2322	0	8837	0	2861	0	8738	0	9797	0	8014	0	7925	0	9534	0	8163	0	7347	0	9102	0	7240	0	5953	0	8967	0	7244	0	10044	0	6672	0	0.506403	0	0	0	0.378308	0	0	0.246786	0	0	0	0	0	0	0	0.220189	0	0	0
NMB			0	0	0	216	0	4007	0	181	0	8837	0	9579	0	8738	0	9797	0	8014	0	7925	0	518	0	8163	0	7347	0	9102	0	7240	0	5953	0	8967	0	7244	0	10044	0	6672	0	0.495217	0	0	0	0.143633	0	0	0.638729	0	0	0	0	0	0.39072	0	0	0	0	0
CCDC158			0	0	0	230	0	9442	0	5098	0	8837	0	9579	0	8738	0	4349	0	2542	0	7925	0	8985	0	8163	0	7347	0	4997	0	7240	0	5953	0	6667	0	3527	0	2259	0	6672	0	0.480592	0	0	0	0	0.175893	0.0446491	0.0916768	0.14462	0	0	0	0.0269643	0.00339845	0	0	0.047214	0.226705	0
GLRA1			0	0	0	241	0	9442	0	6117	0	8837	0	9579	0	8738	0	153	0	3051	0	7925	0	9534	0	8163	0	7347	0	9102	0	7240	0	5953	0	8967	0	115	0	7239	0	6672	0	0.467586	0	0	0	0	0.624348	0	0.0542227	0.113096	0	0	0	0	0	0	0	0.473889	0.0337559	0
TGFBR3			0	0	0	277	0	9442	0	9364	0	8837	0	9579	0	8738	0	4007	0	8014	0	2676	0	2980	0	8163	0	7347	0	421	0	502	0	5953	0	8967	0	7244	0	5552	0	6672	0	0.448577	0	0	0	0	0.195494	0.374912	0	0	0.369268	0	0.155868	0	0.17699	0	0	0	0.0762378	0
RARA			0	0	0	300	0	5474	0	4031	0	4673	0	4805	0	1906	0	3350	0	8014	0	7925	0	6150	0	8163	0	7347	0	4801	0	7240	0	2303	0	2785	0	7244	0	10044	0	6672	0	0.440814	0.144963	0	0	0.0783076	0.23544	0.0491843	0.143319	0	0	0.0801036	0	0.182104	0.0498471	0.0896789	0.11642	0	0	0
AC105450.1			0	0	0	334	0	9442	0	840	0	8837	0	9579	0	8738	0	110	0	8014	0	7925	0	9534	0	8163	0	7347	0	9102	0	7240	0	5953	0	8967	0	7244	0	10044	0	6672	0	0.429204	0	0	0	0	0.681454	0	0.384825	0	0	0	0	0	0	0	0	0	0	0
DDX60L			0	0	0	350	0	2997	0	4711	0	298	0	660	0	8738	0	9797	0	8014	0	7925	0	4485	0	8163	0	7347	0	8788	0	7240	0	5953	0	8967	0	7244	0	10044	0	6672	0	0.424825	0	0	0	0.196857	0	0.0013713	0.10915	0	0	0	0	0	0.104818	0.476204	0.405726	0	0	0
ZSWIM2			0	0	0	363	0	330	0	9364	0	8837	0	172	0	8738	0	9797	0	8014	0	7925	0	9534	0	8163	0	7347	0	9102	0	7240	0	5953	0	8967	0	7244	0	10044	0	6672	0	0.422681	0	0	0	0.452198	0	0	0	0	0	0	0	0	0	0	0.574167	0	0	0
LMO2			0	0	0	424	0	3743	0	1863	0	8837	0	9579	0	8738	0	9797	0	8014	0	7925	0	9534	0	3766	0	7347	0	147	0	7240	0	5953	0	8967	0	7244	0	10044	0	6672	0	0.408711	0	0.109878	0	0.157509	0	0.515208	0.282799	0	0	0	0	0	0	0	0	0	0	0
AC040970.1			0	0	0	442	0	9442	0	9364	0	8837	0	9579	0	8738	0	9797	0	8014	0	7925	0	166	0	8163	0	7347	0	9102	0	7240	0	5953	0	8967	0	7244	0	263	0	6672	0	0.404149	0	0	0	0	0	0	0	0	0	0	0	0	0.516478	0	0	0	0.459486	0
C1orf226			0	0	0	459	0	9442	0	211	0	8837	0	9579	0	8738	0	9797	0	8014	0	7925	0	9534	0	8163	0	123	0	9102	0	7240	0	5953	0	8967	0	7244	0	10044	0	6672	0	0.400412	0	0	0.40858	0	0	0	0.615683	0	0	0	0	0	0	0	0	0	0	0
TMED3			0	0	0	487	0	2045	0	2363	0	6854	0	4746	0	4812	0	8932	0	8014	0	3508	0	6485	0	4992	0	7347	0	8253	0	3177	0	5953	0	6154	0	7244	0	5614	0	6672	0	0.395967	0.0329992	0.056388	0	0.260789	0.00717916	0.0041846	0.244028	0	0.1055	0	0.105756	0.0389841	0.0415746	0.0216113	0.119305	0	0.0743048	0
GPX7			0	0	0	521	0	755	0	2534	0	2962	0	4558	0	8738	0	4482	0	8014	0	7925	0	3074	0	8163	0	7347	0	9102	0	7240	0	5953	0	8967	0	7244	0	6092	0	6672	0	0.390481	0	0	0	0.382563	0.169071	0	0.231146	0	0	0	0	0	0.171763	0.183334	0.128969	0	0.0603958	0
AC131953.1			0	0	0	533	0	1657	0	9364	0	8837	0	1319	0	8738	0	9797	0	8014	0	7925	0	9534	0	8163	0	7347	0	9102	0	7240	0	5953	0	8967	0	7244	0	10044	0	6672	0	0.388393	0	0	0	0.293077	0	0	0	0	0	0	0	0	0	0	0.334802	0	0	0
GPC6-AS1			0	0	0	549	0	9442	0	125	0	833	0	9579	0	8738	0	9797	0	8014	0	7925	0	9534	0	8163	0	7347	0	9102	0	7240	0	5953	0	8967	0	7244	0	10044	0	6672	0	0.385679	0	0	0	0	0	0	0.707384	0	0	0	0	0	0	0.366189	0	0	0	0
LMNB1-DT			0	0	0	596	0	9442	0	9364	0	8837	0	9579	0	8738	0	1608	0	8014	0	7925	0	9534	0	8163	0	7347	0	2527	0	7240	0	5953	0	8967	0	7244	0	10044	0	6672	0	0.374527	0	0	0	0	0.359872	0.13743	0	0	0	0	0	0	0	0	0	0	0	0
AEN			0	0	0	640	0	4267	0	1442	0	3691	0	2674	0	8738	0	9797	0	8014	0	7925	0	3281	0	8163	0	7347	0	3779	0	7240	0	5953	0	2435	0	7244	0	10044	0	6672	0	0.367684	0	0	0	0.130142	0	0.077726	0.321806	0	0	0	0	0.204738	0.160157	0.140193	0.231918	0	0	0
SLC7A1			0	0	0	699	0	8429	0	7505	0	8119	0	7693	0	5870	0	6023	0	5948	0	4218	0	2696	0	6621	0	1800	0	1452	0	3239	0	4623	0	7658	0	6353	0	3956	0	3120	0	0.356516	0.0190669	0.0158857	0.113762	0.00812206	0.0937809	0.225357	0.0191361	0.0192371	0.102315	0.00954294	0.0720563	0.0110286	0.191444	0.00510257	0.0211931	0.00510039	0.134683	0.0585914
PTER			0	0	0	703	0	9442	0	146	0	8837	0	460	0	8738	0	9797	0	8014	0	7925	0	9534	0	8163	0	7347	0	9102	0	7240	0	5953	0	8967	0	7244	0	10044	0	6672	0	0.355899	0	0	0	0	0	0	0.683951	0	0	0	0	0	0	0	0.440153	0	0	0
COA7			0	0	0	755	0	2375	0	3926	0	2393	0	3000	0	8738	0	9797	0	3219	0	7925	0	9534	0	8163	0	3623	0	9102	0	7240	0	5953	0	8967	0	7244	0	6229	0	6672	0	0.346858	0	0	0.042648	0.236778	0	0	0.148931	0.104765	0	0	0	0	0	0.222613	0.211395	0	0.0571073	0
AL356094.2			0	0	0	757	0	9442	0	9364	0	3015	0	9579	0	8738	0	9797	0	8014	0	7925	0	1866	0	8163	0	7347	0	9102	0	7240	0	5953	0	281	0	7244	0	3475	0	6672	0	0.346841	0	0	0	0	0	0	0	0	0	0	0	0.46496	0.247087	0.179909	0	0	0.155901	0
AC009879.3			0	0	0	784	0	9442	0	9364	0	8837	0	9579	0	8738	0	9797	0	8014	0	7925	0	9534	0	8163	0	7347	0	851	0	7240	0	5953	0	8967	0	7244	0	1791	0	6672	0	0.342762	0	0	0	0	0	0.292563	0	0	0	0	0	0	0	0	0	0	0.261997	0
TRIM14			0	0	0	837	0	6252	0	7204	0	4931	0	8445	0	3479	0	5679	0	5470	0	7925	0	6460	0	5669	0	5585	0	3815	0	4498	0	322	0	6631	0	7244	0	5980	0	1232	0	0.332306	0.0633132	0.0359535	0.0124365	0.0520538	0.109215	0.0764765	0.0250529	0.0274193	0.0457303	0.380013	0	0.0276695	0.0423225	0.079203	0.00960002	0	0.0638245	0.21966
AC020892.1			0	0	0	843	0	1050	0	9364	0	8837	0	209	0	8738	0	9797	0	8014	0	7925	0	9534	0	8163	0	7347	0	9102	0	7240	0	5953	0	8967	0	7244	0	10044	0	6672	0	0.331829	0	0	0	0.349441	0	0	0	0	0	0	0	0	0	0	0.550226	0	0	0
TBC1D1			0	0	0	869	0	9442	0	9364	0	8837	0	9579	0	8209	0	9797	0	8014	0	7231	0	5377	0	8163	0	7347	0	4648	0	7240	0	988	0	8967	0	6528	0	10044	0	926	0	0.327796	0.0024071	0	0	0	0	0.0522888	0	0	0	0.223495	0.0046947	0	0.0730467	0	0	0.00394438	0	0.261876
AC005696.4			0	0	0	980	0	9442	0	9364	0	8837	0	9579	0	8738	0	9797	0	8014	0	7925	0	4334	0	8163	0	7347	0	1748	0	7240	0	5953	0	8967	0	546	0	3360	0	6672	0	0.311828	0	0	0	0	0	0.198825	0	0	0	0	0	0	0.110633	0	0	0.284916	0.161851	0
TPK1			0	0	0	984	0	9078	0	8219	0	7780	0	7107	0	8738	0	4108	0	6212	0	4311	0	1262	0	3711	0	7347	0	8489	0	6104	0	5953	0	6633	0	1774	0	9241	0	6672	0	0.311356	0	0.112101	0	0.00224265	0.189709	0.00288561	0.0089114	0.0153899	0.00965478	0	0.0684365	0.0276513	0.30465	0.00857967	0.0338421	0.137063	0.00598314	0
CCDC28A-AS1			0	0	0	1012	0	9442	0	9364	0	8837	0	999	0	292	0	9797	0	8014	0	7925	0	9534	0	8163	0	7347	0	9102	0	7240	0	5953	0	8967	0	7244	0	10044	0	6672	0	0.308002	0.375404	0	0	0	0	0	0	0	0	0	0	0	0	0	0.367558	0	0	0
AXDND1			0	0	0	1086	0	2380	0	9364	0	2757	0	2830	0	8738	0	2176	0	8014	0	7925	0	3940	0	8163	0	7347	0	9102	0	7240	0	5953	0	3665	0	7244	0	2724	0	6672	0	0.297229	0	0	0	0.236628	0.317231	0	0	0	0	0	0	0.130728	0.128417	0.195996	0.222464	0	0.197544	0
MOV10			0	0	0	1196	0	2104	0	5242	0	3601	0	4645	0	8738	0	4131	0	6484	0	4176	0	7373	0	7769	0	4697	0	6281	0	7138	0	5756	0	6295	0	7244	0	5850	0	1496	0	0.285068	0	0.00258646	0.0230626	0.255816	0.188171	0.0225314	0.0851991	0.0120322	0.000629485	0.00114191	0.0741278	0.0352357	0.0226365	0.144943	0.123972	0	0.0673801	0.188061
BHMT2			0	0	0	1197	0	1770	0	2929	0	4489	0	1933	0	4080	0	9797	0	6303	0	2944	0	3548	0	8163	0	3241	0	9102	0	4150	0	5953	0	4293	0	7244	0	5592	0	6672	0	0.285055	0.0476474	0	0.0527226	0.282836	0	0	0.206627	0.0141256	0.0589153	0	0.139553	0.100601	0.146519	0.0980112	0.282099	0	0.0750373	0
AC006427.2			0	0	0	1210	0	2436	0	1092	0	2719	0	9579	0	8738	0	9797	0	8014	0	7925	0	9534	0	8163	0	7347	0	9102	0	7240	0	5953	0	8967	0	7244	0	10044	0	6672	0	0.283584	0	0	0	0.232633	0	0	0.355904	0	0	0	0	0	0	0.199225	0	0	0	0
MT-ND4L			0	0	0	1245	0	9080	0	9364	0	8837	0	9579	0	7913	0	9440	0	8014	0	7925	0	9534	0	7876	0	4572	0	4901	0	7240	0	1328	0	8967	0	7244	0	8731	0	1918	0	0.280651	0.00387515	0.00186085	0.0248861	0.00223958	0.0022685	0.0468033	0	0	0	0.174456	0	0	0	0	0	0	0.0109589	0.141938
LINC00271			0	0	0	1260	0	4587	0	3556	0	4704	0	2035	0	7105	0	6887	0	4844	0	3789	0	3932	0	4561	0	5231	0	7129	0	1835	0	5633	0	3055	0	7244	0	8399	0	4192	0	0.279267	0.00862514	0.0730449	0.0164997	0.115461	0.0581322	0.0130528	0.167546	0.0409511	0.202972	0.0018955	0.0923622	0.165671	0.128924	0.0882604	0.274225	0	0.015053	0.0254516
ITGA1			0	0	0	1268	0	5344	0	9364	0	8837	0	1643	0	8738	0	9797	0	8014	0	7925	0	9534	0	8163	0	7347	0	9102	0	128	0	5953	0	8967	0	7244	0	10044	0	6672	0	0.278222	0	0	0	0.0834837	0	0	0	0	0.530141	0	0	0	0	0	0.30404	0	0	0
AC025871.2			0	0	0	1291	0	3404	0	9364	0	8837	0	910	0	8738	0	1137	0	8014	0	7925	0	9534	0	8163	0	7347	0	9102	0	7240	0	5953	0	8967	0	7244	0	10044	0	6672	0	0.275662	0	0	0	0.175447	0.395338	0	0	0	0	0	0	0	0	0	0.378243	0	0	0
KIF27			0	0	0	1355	0	2701	0	2370	0	3194	0	1793	0	8600	0	3385	0	8014	0	7607	0	7818	0	6833	0	2783	0	9095	0	3741	0	3688	0	6243	0	6694	0	7324	0	5163	0	0.267931	0.000601273	0.0125587	0.0660604	0.21536	0.232817	2.53e-05	0.243466	0	0.0766376	0.0236465	0.00185362	0.0366065	0.016098	0.168284	0.292941	0.00296	0.0324175	0.0106957
AC136352.4			0	0	0	1358	0	1916	0	9364	0	405	0	9579	0	8738	0	9797	0	8014	0	7925	0	9534	0	8163	0	7347	0	9102	0	7240	0	5953	0	8967	0	7244	0	10044	0	6672	0	0.267319	0	0	0	0.271049	0	0	0	0	0	0	0	0	0	0.435614	0	0	0	0
ZWILCH			0	0	0	1420	0	2171	0	5838	0	2262	0	5054	0	4956	0	4375	0	8014	0	7925	0	4995	0	8163	0	7347	0	4976	0	7240	0	5953	0	8967	0	4512	0	7746	0	6672	0	0.261329	0.0306912	0	0	0.250718	0.174817	0.0450678	0.0640289	0	0	0	0	0	0.0857412	0.232138	0.104443	0.0246286	0.0252033	0
PLEKHB2			0	0	0	1426	0	4651	0	4805	0	7958	0	5274	0	3698	0	6765	0	4045	0	3724	0	3605	0	3739	0	2519	0	1972	0	4978	0	4298	0	6806	0	5433	0	4901	0	5689	0	0.261102	0.0571059	0.110927	0.0768702	0.11249	0.0625029	0.179554	0.104905	0.0672035	0.0316231	0.013364	0.0958293	0.0244435	0.144092	0.00663408	0.0948207	0.0126177	0.0971957	0.00579416
AC003006.1			0	0	0	1430	0	3186	0	9364	0	2362	0	9579	0	8738	0	9797	0	8014	0	7925	0	1100	0	8163	0	7347	0	9102	0	7240	0	5953	0	8967	0	7244	0	10044	0	6672	0	0.260879	0	0	0	0.186629	0	0	0	0	0	0	0	0	0.32019	0.22472	0	0	0	0
NOP58			0	0	0	1481	0	2593	0	5338	0	3251	0	4481	0	7752	0	3512	0	2807	0	2855	0	3263	0	2713	0	3000	0	8006	0	2593	0	2737	0	2767	0	3721	0	2892	0	3687	0	0.253435	0.00482632	0.168504	0.0594944	0.222493	0.22453	0.00576984	0.0817711	0.128047	0.144389	0.0539096	0.144733	0.182887	0.16108	0.16518	0.132809	0.0419472	0.187241	0.0383657
FJX1			0	0	0	1483	0	9442	0	9364	0	8837	0	9579	0	8738	0	9797	0	8014	0	7925	0	9534	0	8163	0	7347	0	207	0	7240	0	5953	0	8967	0	331	0	10044	0	6672	0	0.253388	0	0	0	0	0	0.441126	0	0	0	0	0	0	0	0	0	0.334448	0	0
AC107214.1			0	0	0	1507	0	1660	0	2820	0	4062	0	4245	0	4793	0	6540	0	7492	0	5561	0	9164	0	3707	0	4369	0	4755	0	200	0	4741	0	6347	0	7244	0	3460	0	6672	0	0.251551	0.0331965	0.112353	0.0281525	0.293022	0.0718464	0.05004	0.212562	0.0030116	0.459684	0.00864456	0.0287706	0.0338664	0.0021955	0.11939	0.144975	0	0.156574	0
ODF2			0	0	0	1629	0	4404	0	9025	0	5637	0	7851	0	1895	0	3876	0	3860	0	3401	0	9284	0	1908	0	7347	0	8590	0	7240	0	5953	0	8140	0	6266	0	8080	0	4818	0	0.241214	0.145941	0.233321	0	0.123701	0.203699	0.00233148	0.00199288	0.0740598	0	0	0.110476	0.00600149	0.00143714	0.0529911	0.0184595	0.00558779	0.0196354	0.0151466
RXYLT1			0	0	0	1693	0	1751	0	5276	0	2674	0	1583	0	8738	0	3750	0	7122	0	4460	0	5434	0	3911	0	6116	0	3705	0	4063	0	5953	0	5107	0	7244	0	6387	0	6672	0	0.236492	0	0.102603	0.00801281	0.284398	0.211554	0.0805311	0.0839219	0.00578151	0.0626749	0	0.0631027	0.0688985	0.0708482	0.202269	0.308716	0	0.0530307	0
MUC12-AS1			0	0	0	1701	0	9442	0	9364	0	8837	0	9579	0	611	0	306	0	8014	0	7925	0	9534	0	8163	0	7347	0	9102	0	7240	0	5953	0	8967	0	7244	0	10044	0	6672	0	0.235856	0.285958	0	0	0	0.513294	0	0	0	0	0	0	0	0	0	0	0	0	0
KIAA0586			0	0	0	1703	0	4680	0	4511	0	4562	0	2794	0	5178	0	3709	0	1959	0	3129	0	3287	0	2476	0	5525	0	7610	0	3672	0	5953	0	2815	0	6417	0	3462	0	5623	0	0.235745	0.0274691	0.18739	0.0131982	0.110952	0.214125	0.00894252	0.117399	0.189545	0.0798235	0	0.127502	0.180615	0.159852	0.0946204	0.224734	0.00456705	0.156481	0.0062659
YIPF5			0	0	0	1705	0	3608	0	3547	0	3192	0	2797	0	2666	0	4738	0	4836	0	3399	0	3596	0	4262	0	4632	0	6973	0	1877	0	5953	0	3110	0	4576	0	3097	0	5155	0	0.235564	0.0974938	0.08524	0.0238766	0.165072	0.15527	0.0145565	0.168025	0.0411857	0.198999	0	0.110617	0.162276	0.144501	0.168317	0.224603	0.0236207	0.176791	0.0107618
AC093690.1			0	0	0	1759	0	2679	0	7518	0	1667	0	1278	0	8738	0	3251	0	8014	0	3025	0	3812	0	8163	0	7347	0	4006	0	7240	0	5953	0	5403	0	7244	0	5046	0	6672	0	0.231413	0	0	0	0.216311	0.242203	0.0700546	0.0189592	0	0	0	0.134471	0.0587572	0.134873	0.278362	0.338417	0	0.0928509	0
SAPCD1-AS1			0	0	0	1771	0	1150	0	5452	0	2731	0	3417	0	8738	0	2300	0	8014	0	7925	0	9534	0	8163	0	7347	0	9102	0	7240	0	5953	0	3200	0	7244	0	10044	0	6672	0	0.23074	0	0	0	0.340227	0.308121	0	0.0776455	0	0	0	0	0.156514	0	0.198215	0.187623	0	0	0
PISD			0	0	0	1789	0	5352	0	6872	0	3673	0	4536	0	8129	0	4054	0	5543	0	3694	0	3390	0	4250	0	5857	0	2692	0	3018	0	3301	0	3370	0	2247	0	4645	0	1509	0	0.229669	0.00281573	0.0856214	0.0102189	0.0830799	0.193553	0.127554	0.0329036	0.0261368	0.115995	0.0332766	0.0976903	0.147006	0.155179	0.141126	0.12998	0.103518	0.106049	0.18647
RARS2			0	0	0	1792	0	3179	0	4442	0	2830	0	3207	0	7559	0	3551	0	2604	0	4998	0	2951	0	2333	0	6664	0	5169	0	4133	0	3206	0	3347	0	3825	0	2681	0	2987	0	0.229506	0.00600269	0.19945	0.00409197	0.187044	0.223176	0.0410152	0.1209	0.140316	0.0596974	0.0365364	0.045046	0.148595	0.178424	0.19141	0.200791	0.0393687	0.200533	0.064582
MAGI1			0	0	0	1825	0	3348	0	8309	0	3550	0	4712	0	5062	0	3463	0	6357	0	7925	0	2908	0	3048	0	3701	0	3272	0	2700	0	1685	0	8967	0	2925	0	8406	0	2591	0	0.227515	0.0290408	0.148776	0.0411581	0.178377	0.227913	0.0974122	0.00774462	0.0136152	0.136495	0.132879	0	0	0.181315	0.147311	0.121096	0.0687249	0.014885	0.0887043
PCSK4			0	0	0	1840	0	6764	0	9364	0	8837	0	5553	0	5914	0	1430	0	8014	0	7925	0	4991	0	8163	0	7347	0	2314	0	7240	0	5953	0	8967	0	7244	0	6723	0	6672	0	0.226499	0.0185096	0	0	0.0383856	0.373555	0.152872	0	0	0	0	0	0	0.0858332	0	0.0837529	0	0.0448603	0
MIR22HG			0	0	0	1845	0	4648	0	2346	0	8837	0	9579	0	308	0	4415	0	8014	0	7925	0	2912	0	8163	0	7347	0	4753	0	7240	0	5953	0	8967	0	7244	0	10044	0	6672	0	0.226184	0.370441	0	0	0.112585	0.172443	0.0500657	0.245467	0	0	0	0	0	0.180845	0	0	0	0	0
TMED1			0	0	0	1884	0	3300	0	1832	0	2034	0	4825	0	8738	0	9797	0	8014	0	7925	0	3531	0	8163	0	7347	0	9102	0	7240	0	5953	0	8967	0	7244	0	10044	0	6672	0	0.223639	0	0	0	0.180853	0	0	0.285188	0	0	0	0	0	0.147069	0.24719	0.115478	0	0	0
LDLRAD4			0	0	0	1889	0	2710	0	2678	0	3221	0	3610	0	5211	0	5196	0	4109	0	2787	0	2263	0	7473	0	7347	0	9102	0	3122	0	5953	0	7761	0	1860	0	6340	0	6672	0	0.223153	0.0269275	0.00502711	0	0.214574	0.133423	0	0.222783	0.064092	0.109828	0	0.14881	0.00983631	0.22038	0.166966	0.177205	0.130316	0.0540821	0
IQUB			0	0	0	1891	0	3377	0	2980	0	4140	0	1175	0	7619	0	2831	0	6021	0	3709	0	4028	0	6556	0	3282	0	9102	0	3265	0	5057	0	5275	0	2618	0	3679	0	6672	0	0.223071	0.00555723	0.0171543	0.051658	0.176983	0.270008	0	0.203716	0.0180541	0.100959	0.00598017	0.0964764	0.0629533	0.124899	0.115583	0.348292	0.0825952	0.147842	0
IKBIP			0	0	0	1906	0	6227	0	5390	0	8154	0	3711	0	3627	0	7622	0	5275	0	7925	0	7383	0	8163	0	2509	0	9102	0	7240	0	5953	0	5629	0	7244	0	1494	0	6672	0	0.22206	0.0589965	0	0.0774135	0.0529416	0.034788	0	0.0798627	0.0318105	0	0	0	0.0520609	0.0225067	0.00483058	0.172161	0	0.287702	0
CYB5D1			0	0	0	1933	0	4958	0	4106	0	4371	0	5877	0	3327	0	5763	0	8014	0	7925	0	9534	0	8163	0	7347	0	9102	0	7240	0	5953	0	5049	0	7244	0	2354	0	2408	0	0.22031	0.0688754	0	0	0.0985376	0.105272	0	0.138876	0	0	0	0	0.0713297	0	0.103302	0.0709236	0	0.219881	0.101356
LRRC74B			0	0	0	1946	0	9442	0	9364	0	8837	0	9579	0	594	0	216	0	8014	0	7925	0	9534	0	8163	0	7347	0	9102	0	7240	0	5953	0	8967	0	7244	0	10044	0	6672	0	0.21934	0.28889	0	0	0	0.571109	0	0	0	0	0	0	0	0	0	0	0	0	0
RLIM			0	0	0	1950	0	3205	0	2713	0	2217	0	4910	0	6753	0	5515	0	3128	0	6063	0	7090	0	5022	0	3077	0	7302	0	4647	0	2178	0	7456	0	7244	0	7592	0	2934	0	0.219069	0.0112856	0.0553111	0.0574822	0.185773	0.117055	0.0113813	0.220645	0.109513	0.0411684	0.089955	0.0186957	0.0137538	0.0281534	0.235143	0.11139	0	0.0275988	0.0678153
SLC7A14			0	0	0	1970	0	4075	0	3614	0	3272	0	8621	0	5175	0	6838	0	4479	0	3090	0	2605	0	5825	0	7347	0	7680	0	6563	0	5953	0	6519	0	7244	0	3086	0	2543	0	0.217975	0.0274969	0.0322523	0	0.14009	0.0597971	0.00842339	0.164499	0.0522261	0.00486307	0	0.130997	0.0297673	0.19706	0.163686	0.00751831	0	0.177365	0.0920552
ENTPD6		Yes	0	0	0	1988	0	7338	0	8294	0	8577	0	7672	0	3806	0	5339	0	6598	0	4746	0	8656	0	5527	0	3529	0	3776	0	5285	0	1434	0	6414	0	7244	0	3762	0	1045	0	0.216941	0.0540829	0.0397592	0.0444795	0.0255762	0.125605	0.0777975	0.00797502	0.0107197	0.0239338	0.159994	0.0522126	0.0322732	0.00610307	0.00150341	0.0215354	0	0.14395	0.244103
COL18A1			0	0	0	1992	0	940	0	1517	0	4461	0	5454	0	8184	0	8638	0	7851	0	7925	0	9534	0	8163	0	7347	0	9102	0	7240	0	5953	0	8967	0	3910	0	10044	0	6672	0	0.216732	0.00251871	0	0	0.361251	0.0118173	0	0.314751	0.00077295	0	0	0	0	0	0.0994736	0.0876531	0.0374885	0	0
NISCH		Yes	0	0	0	2008	0	2494	0	7149	0	3025	0	5182	0	5086	0	4680	0	3306	0	3172	0	4376	0	3342	0	3689	0	2159	0	3614	0	3387	0	5640	0	2742	0	4487	0	3725	0	0.215801	0.0287285	0.130944	0.0414902	0.229118	0.15844	0.165335	0.0259212	0.0998064	0.0819984	0.0307462	0.124998	0.0515761	0.109293	0.178978	0.0981101	0.0763504	0.112473	0.037364
IQCA1			0	0	0	2014	0	6034	0	4050	0	3349	0	3223	0	8738	0	2953	0	5352	0	3790	0	8122	0	8163	0	2589	0	6907	0	5522	0	5953	0	5392	0	6261	0	9961	0	2235	0	0.215579	0	0	0.0742429	0.059162	0.260229	0.0152386	0.142201	0.0301552	0.0190191	0	0.09223	0.0591268	0.0118308	0.159521	0.199897	0.00561478	0.000482492	0.114867
RAB28			0	0	0	2030	0	4866	0	3603	0	3665	0	3436	0	3570	0	4126	0	4304	0	2967	0	3384	0	2733	0	3257	0	4705	0	4402	0	2476	0	2889	0	3337	0	4251	0	2322	0	0.214386	0.0606116	0.167498	0.0522938	0.102441	0.188612	0.051249	0.164834	0.0575744	0.0493538	0.0692345	0.137957	0.176479	0.155405	0.141734	0.186846	0.052674	0.122796	0.107569
FBXO3			0	0	0	2031	0	2644	0	5647	0	4315	0	3446	0	3920	0	4600	0	3118	0	4657	0	4775	0	3966	0	3148	0	5023	0	2859	0	2426	0	3369	0	4546	0	4362	0	4212	0	0.214349	0.0514405	0.0996312	0.0554387	0.218911	0.163151	0.0440961	0.0703487	0.109868	0.125405	0.0721568	0.0560303	0.147071	0.0935825	0.106158	0.186131	0.0240022	0.117635	0.02516
LRRC66			0	0	0	2057	0	7704	0	6558	0	8837	0	7214	0	3379	0	9797	0	8014	0	7925	0	2670	0	8163	0	7347	0	9102	0	7240	0	5953	0	2451	0	7244	0	7165	0	6672	0	0.21255	0.0669407	0	0	0.0186939	0	0	0.0406889	0	0	0	0	0.203595	0.193236	0	0.0308927	0	0.0353243	0
RPL39L			0	0	0	2062	0	9442	0	2457	0	8837	0	1717	0	8738	0	9797	0	8014	0	7925	0	9534	0	8163	0	7347	0	9102	0	7240	0	5953	0	8967	0	7244	0	10044	0	6672	0	0.212293	0	0	0	0	0	0	0.236748	0	0	0	0	0	0	0	0.298215	0	0	0
SCPEP1			0	0	0	2065	0	4857	0	5090	0	4749	0	5937	0	3482	0	2864	0	3630	0	3358	0	5083	0	7905	0	1961	0	3867	0	3299	0	5953	0	4125	0	3706	0	2162	0	4315	0	0.211929	0.0631496	0.00163631	0.103409	0.10288	0.268031	0.0746073	0.0922147	0.0843544	0.09932	0	0.113142	0.108009	0.0827527	0.086467	0.0689811	0.0422758	0.233658	0.0228751
NPIPA1			0	0	0	2109	0	2698	0	5502	0	3217	0	6012	0	7127	0	1626	0	5536	0	6898	0	8203	0	5875	0	3494	0	714	0	5008	0	3307	0	5454	0	2919	0	7721	0	3245	0	0.208744	0.00850972	0.0307209	0.0454349	0.215532	0.359005	0.312313	0.0758687	0.0262343	0.0308619	0.0332034	0.00754585	0.0571308	0.010862	0.167203	0.0657773	0.0691296	0.0255571	0.0538684
MAPK14			0	0	0	2150	0	3501	0	6222	0	3446	0	3913	0	3768	0	3844	0	6466	0	4780	0	5305	0	5635	0	5736	0	3123	0	2053	0	3550	0	6332	0	3034	0	6916	0	1889	0	0.205817	0.0554409	0.0367578	0.0111087	0.170927	0.205366	0.104509	0.0508458	0.0122349	0.184178	0.0264588	0.0514562	0.0343717	0.0759123	0.153397	0.161877	0.0643508	0.0406693	0.144462
TRPV2			0	0	0	2154	0	9442	0	9364	0	8837	0	9579	0	8738	0	9797	0	8014	0	7925	0	1133	0	8163	0	7347	0	9102	0	7240	0	5953	0	2074	0	7244	0	10044	0	6672	0	0.205421	0	0	0	0	0	0	0	0	0	0	0	0.230894	0.317529	0	0	0	0	0
TYW3			0	0	0	2156	0	4545	0	4391	0	5413	0	2736	0	5235	0	4901	0	3620	0	3451	0	4425	0	1684	0	4734	0	5764	0	6321	0	5328	0	6558	0	7244	0	2515	0	5419	0	0.205064	0.0264786	0.252667	0.0224562	0.117124	0.147635	0.0299542	0.123728	0.084896	0.00701674	0.00387114	0.108139	0.0289806	0.107461	0.0609603	0.227581	0	0.209858	0.00791729
SPOCK1		Yes	0	0	0	2165	0	9442	0	9364	0	8837	0	9579	0	8738	0	9797	0	3443	0	3878	0	9534	0	8163	0	7347	0	1826	0	7240	0	1879	0	8967	0	7244	0	10044	0	3116	0	0.204831	0	0	0	0	0	0.191233	0	0.0936578	0	0.112523	0.0878454	0	0	0	0	0	0	0.0588182
STAT5B			0	0	0	2174	0	5212	0	3026	0	6277	0	4369	0	7608	0	5309	0	2697	0	3581	0	2127	0	4055	0	1813	0	3697	0	6585	0	5953	0	3029	0	5163	0	4628	0	6672	0	0.204288	0.00561583	0.0955875	0.112898	0.0881715	0.127548	0.0807407	0.201417	0.134773	0.00472182	0	0.102774	0.16739	0.228588	0.0345329	0.138537	0.0155756	0.106691	0
PHF10			0	0	0	2175	0	7211	0	6750	0	7915	0	7120	0	1098	0	4596	0	8014	0	5635	0	3571	0	5329	0	2287	0	2877	0	7240	0	5953	0	6868	0	7244	0	3653	0	6672	0	0.204249	0.218892	0.0454447	0.0866547	0.0284787	0.163332	0.116463	0.0358386	0	0	0	0.0273593	0.0234016	0.145674	0.00702952	0.0333558	0	0.148842	0
TP73-AS1			0	0	0	2181	0	9442	0	9364	0	8837	0	9579	0	853	0	2476	0	8014	0	7925	0	9534	0	8163	0	7347	0	9102	0	7240	0	5953	0	8967	0	7244	0	10044	0	6672	0	0.203754	0.248997	0	0	0	0.294579	0	0	0	0	0	0	0	0	0	0	0	0	0
MANEA			0	0	0	2230	0	3765	0	8274	0	3931	0	2441	0	5201	0	7352	0	5306	0	7925	0	3265	0	2693	0	5181	0	9102	0	3761	0	3856	0	1627	0	2922	0	3252	0	6672	0	0.201026	0.0271458	0.169914	0.0170688	0.156358	0.0422012	0	0.00824375	0.0312228	0.0755614	0.0200115	0	0.272561	0.161028	0.126218	0.246248	0.0691111	0.167966	0
ATP2B1-AS1			0	0	0	2248	0	6780	0	9364	0	2053	0	9579	0	6331	0	8829	0	8014	0	7925	0	9534	0	6125	0	7347	0	3168	0	7240	0	1615	0	8967	0	7244	0	10044	0	6672	0	0.199852	0.0148115	0.0251055	0	0.0381194	0.00848564	0.102636	0	0	0	0.140078	0	0	0	0.245432	0	0	0	0
ELOVL6			0	0	0	2266	0	9442	0	9192	0	8832	0	8298	0	2621	0	5994	0	3009	0	3416	0	5091	0	2314	0	5295	0	5674	0	5456	0	5953	0	3903	0	3804	0	5988	0	6672	0	0.198565	0.100603	0.201115	0.0157926	0	0.0948444	0.0313636	0.000971023	0.115469	0.0202734	0	0.109871	0.117442	0.0825802	3.28e-05	0.0115382	0.0401073	0.063614	0
IGIP			0	0	0	2274	0	2733	0	4728	0	4684	0	6904	0	2413	0	5961	0	7585	0	3355	0	3639	0	6675	0	3468	0	2346	0	5660	0	3230	0	4040	0	6664	0	6372	0	4708	0	0.198073	0.111575	0.015124	0.0462448	0.212782	0.0961597	0.15015	0.108414	0.0023872	0.0164238	0.0355592	0.113457	0.112216	0.142215	0.0889034	0.0394186	0.00314595	0.0533309	0.0167527
TASOR2			0	0	0	2276	0	3294	0	4025	0	3560	0	4165	0	7729	0	4111	0	4839	0	4288	0	3213	0	3232	0	5532	0	5647	0	3232	0	2541	0	3204	0	3250	0	6410	0	2568	0	0.198017	0.00495665	0.137135	0.0131072	0.181098	0.189536	0.0319379	0.143605	0.0410969	0.102954	0.0650665	0.0690758	0.156365	0.16348	0.146897	0.149093	0.0558265	0.0524556	0.0901204
TBCEL			0	0	0	2297	0	8661	0	6597	0	6037	0	3571	0	5513	0	5083	0	5912	0	4766	0	5155	0	4664	0	4977	0	5507	0	5204	0	5953	0	1777	0	3414	0	2419	0	5756	0	0.196989	0.0230306	0.0691457	0.0194852	0.00573732	0.138905	0.0346654	0.0396299	0.0199592	0.0255062	0	0.0517992	0.256455	0.0809215	0.0408296	0.179154	0.050493	0.216374	0.00535006
TGS1			0	0	0	2299	0	6464	0	7119	0	5695	0	4935	0	6128	0	6490	0	3612	0	2738	0	7536	0	2502	0	4210	0	7908	0	6276	0	5953	0	4609	0	4742	0	2092	0	3026	0	0.196982	0.0166334	0.185374	0.0307373	0.0458705	0.0740163	0.00644367	0.0268232	0.0851736	0.00764648	0	0.152281	0.0884729	0.02015	0.050474	0.110467	0.0210328	0.237836	0.062605
TAF6			0	0	0	2325	0	5803	0	5519	0	4064	0	3067	0	6937	0	7117	0	7380	0	5258	0	5601	0	5244	0	2056	0	5339	0	7240	0	2252	0	8545	0	3288	0	7737	0	6672	0	0.195248	0.00998607	0.0485183	0.098671	0.0666016	0.0496821	0.0377064	0.0750817	0.00370023	0	0.0841054	0.0375184	0.00261563	0.0659941	0.119257	0.207759	0.0544305	0.025293	0
LDAH			0	0	0	2332	0	4040	0	5158	0	3929	0	8140	0	5722	0	4004	0	4994	0	7209	0	3322	0	2959	0	3827	0	5705	0	7240	0	1900	0	3973	0	2532	0	4407	0	3134	0	0.194793	0.0207081	0.153552	0.0385339	0.141765	0.195622	0.030857	0.0893022	0.0375417	0	0.110615	0.00495667	0.114802	0.158206	0.126242	0.0136181	0.0873404	0.115828	0.0578378
AC091825.3			0	0	0	2342	0	2079	0	9364	0	8837	0	9579	0	1242	0	9797	0	8014	0	7925	0	9534	0	8163	0	7347	0	9102	0	7240	0	5953	0	8967	0	7244	0	10044	0	6672	0	0.194023	0.201073	0	0	0.258534	0	0	0	0	0	0	0	0	0	0	0	0	0	0
TMEM38B			0	0	0	2350	0	3580	0	6755	0	2372	0	3109	0	4351	0	3559	0	4273	0	3928	0	3109	0	1005	0	7347	0	4101	0	3031	0	5700	0	4725	0	5532	0	4479	0	6672	0	0.19355	0.0419028	0.328016	0	0.16626	0.222508	0.0672379	0.0357295	0.058528	0.115174	0.00144627	0.0851532	0.0834776	0.169154	0.22395	0.205542	0.0116769	0.112615	0
TAF13			0	0	0	2354	0	1879	0	4549	0	4750	0	4108	0	2507	0	8164	0	8014	0	5138	0	6073	0	8030	0	3734	0	4595	0	2755	0	5953	0	7970	0	7244	0	8111	0	6672	0	0.1931	0.106386	0.000815119	0.0405932	0.274479	0.0213631	0.0537006	0.115786	0	0.132726	0	0.0408	0.00775896	0.0518135	0.0863575	0.151498	0	0.0190494	0
USP49			0	0	0	2397	0	5165	0	6754	0	4199	0	5465	0	2066	0	2977	0	3263	0	3380	0	3307	0	4246	0	7344	0	3082	0	3323	0	5885	0	5078	0	2297	0	4700	0	5123	0	0.190932	0.133488	0.0858443	2.64e-05	0.0900127	0.259127	0.10626	0.0357909	0.102268	0.098046	0.000420108	0.111962	0.0700825	0.159	0.112071	0.0873534	0.100612	0.10408	0.0110864
LRRC28			0	0	0	2403	0	3729	0	7189	0	5787	0	4235	0	4057	0	2890	0	2523	0	3136	0	2194	0	4067	0	7347	0	4173	0	4865	0	4808	0	3622	0	2729	0	5070	0	3149	0	0.190524	0.0480814	0.095084	0	0.158381	0.265725	0.0655805	0.0252367	0.146233	0.0350392	0.00793395	0.127065	0.13285	0.224439	0.0480667	0.145286	0.0769533	0.0920298	0.0570389
NEDD1			0	0	0	2418	0	7385	0	9364	0	4416	0	624	0	6924	0	7840	0	7329	0	6666	0	6865	0	8163	0	1049	0	9102	0	6521	0	5953	0	4944	0	7244	0	8174	0	6672	0	0.18982	0.0100887	0	0.185407	0.0246872	0.0287635	0	0	0.00406161	0.00532752	0	0.00977865	0.0747668	0.0331073	0.101442	0.410429	0	0.018002	0
FAAP20			0	0	0	2419	0	4029	0	3096	0	2072	0	4274	0	6798	0	5730	0	5061	0	3384	0	2623	0	4816	0	3894	0	4190	0	3516	0	3753	0	6809	0	3097	0	5032	0	5827	0	0.189778	0.0109692	0.0633567	0.0370072	0.142517	0.10692	0.0651169	0.196639	0.0359859	0.0873427	0.0219583	0.111777	0.0243921	0.195802	0.243715	0.143128	0.0618222	0.0932297	0.00491246
TAB3			0	0	0	2432	0	7598	0	7062	0	7085	0	8177	0	2350	0	4676	0	4590	0	5627	0	7208	0	4329	0	3624	0	6206	0	7240	0	5953	0	5798	0	1007	0	7634	0	5681	0	0.189066	0.11516	0.0823745	0.0426446	0.0205184	0.158603	0.0234527	0.0281467	0.0485581	0	0	0.0275614	0.0472751	0.0255409	0.0176739	0.013014	0.214199	0.0269388	0.00589408
ZCCHC7		Yes	0	0	0	2452	0	3864	0	5864	0	4200	0	4202	0	2832	0	4171	0	4156	0	5887	0	4437	0	2707	0	4285	0	8291	0	5382	0	3640	0	3488	0	1865	0	4899	0	2533	0	0.18809	0.0890892	0.168863	0.0293993	0.151103	0.186232	0.00393413	0.0630513	0.0625247	0.0218377	0.0245997	0.0217582	0.140244	0.106963	0.111952	0.147077	0.13009	0.097289	0.0926434
MARCHF6			0	0	0	2458	0	3038	0	3334	0	2736	0	3074	0	3300	0	5880	0	3161	0	2911	0	3119	0	2811	0	2801	0	2599	0	1764	0	5953	0	2834	0	7244	0	3817	0	6672	0	0.187661	0.0698091	0.16283	0.065597	0.19431	0.0992543	0.133136	0.181573	0.107478	0.209693	0	0.14145	0.179645	0.168622	0.198147	0.207298	0	0.140932	0
RPRD1A			0	0	0	2469	0	3503	0	4267	0	3293	0	3815	0	2403	0	3842	0	4987	0	3564	0	4042	0	2866	0	7089	0	4505	0	3211	0	4795	0	3026	0	2469	0	3131	0	3960	0	0.18708	0.112095	0.159169	0.00160508	0.17081	0.20541	0.0563388	0.130354	0.0376549	0.104019	0.00807249	0.10341	0.167543	0.12408	0.162496	0.166554	0.0901664	0.174635	0.0308112
AC115282.1			0	0	0	2480	0	6580	0	9364	0	7962	0	6313	0	4179	0	636	0	8014	0	7925	0	9534	0	8163	0	7347	0	9102	0	7240	0	5953	0	3859	0	7244	0	7663	0	544	0	0.186425	0.0454775	0	0	0.0430853	0.438563	0	0	0	0	0	0	0.119636	0	0.00660435	0.0564378	0	0.0264785	0.334442
AGPAT5			0	0	0	2485	0	5661	0	6348	0	5319	0	3909	0	3217	0	3749	0	4228	0	6375	0	4620	0	4470	0	1056	0	5790	0	2380	0	5147	0	4292	0	3038	0	5036	0	5284	0	0.186044	0.0730861	0.0766992	0.184222	0.0716845	0.211673	0.0294446	0.0471645	0.0599503	0.160629	0.00534815	0.0138371	0.100618	0.0994498	0.0651778	0.161994	0.0641194	0.0931467	0.00932483
FAM219A			0	0	0	2515	0	9035	0	8377	0	5800	0	8184	0	5783	0	6907	0	6130	0	7457	0	5096	0	3100	0	1549	0	2250	0	7240	0	2921	0	4315	0	3591	0	4144	0	6672	0	0.184137	0.0199264	0.144591	0.132136	0.00255291	0.057554	0.158027	0.00685272	0.0163821	0	0.0467512	0.00288667	0.099541	0.0824629	0.0476245	0.0129649	0.0453352	0.126757	0
HMCES			0	0	0	2541	0	8073	0	7636	0	6705	0	5761	0	2311	0	3594	0	5854	0	5421	0	3206	0	4119	0	5176	0	5735	0	5381	0	1996	0	5707	0	7244	0	3819	0	3451	0	0.182812	0.117505	0.0926388	0.0171816	0.012944	0.221081	0.030353	0.0170177	0.0208787	0.021936	0.103149	0.032722	0.0498641	0.163894	0.0246199	0.0748827	0	0.140863	0.0460338
PCNX4			0	0	0	2556	0	3758	0	3313	0	3536	0	3321	0	4759	0	4876	0	3045	0	4640	0	2719	0	1870	0	4874	0	2614	0	3009	0	3061	0	3381	0	3916	0	5263	0	3540	0	0.182002	0.0338127	0.236226	0.0206984	0.156573	0.148859	0.132367	0.182478	0.113237	0.116412	0.0413964	0.0563801	0.146583	0.19042	0.148309	0.193868	0.0373307	0.0856736	0.042948
CCDC6		Yes	0	0	0	2561	0	6169	0	3170	0	7471	0	3226	0	4637	0	4253	0	2860	0	3120	0	4918	0	2736	0	7347	0	9102	0	2360	0	3913	0	7068	0	4189	0	5039	0	1973	0	0.181782	0.0359464	0.167381	0	0.0549333	0.181076	0	0.19143	0.124741	0.162435	0.0191357	0.128513	0.0197299	0.0882987	0.012288	0.199804	0.031187	0.0930739	0.137246
AC097522.2			0	0	0	2565	0	9442	0	9364	0	8837	0	9579	0	8738	0	131	0	8014	0	7925	0	9534	0	8163	0	7347	0	9102	0	7240	0	5953	0	8967	0	221	0	10044	0	6672	0	0.181608	0	0	0	0	0.645674	0	0	0	0	0	0	0	0	0	0	0.383138	0	0
QSOX1			0	0	0	2568	0	4367	0	3958	0	8837	0	6999	0	8738	0	5096	0	5672	0	7925	0	5088	0	4588	0	4168	0	2636	0	7240	0	4375	0	7113	0	5856	0	2645	0	2962	0	0.181532	0	0.0717833	0.031607	0.125123	0.138047	0.131176	0.147147	0.0239673	0	0.0122575	0	0.0189664	0.0826689	0	0.0368476	0.00873501	0.202553	0.0656111
TSTD3			0	0	0	2573	0	4987	0	5636	0	3044	0	3342	0	8738	0	7603	0	4132	0	4273	0	3610	0	5966	0	4462	0	4843	0	2239	0	5953	0	2000	0	7212	0	2918	0	6672	0	0.180844	0	0.0287191	0.0265387	0.0970692	0.0355475	0.0484764	0.0707021	0.0632883	0.170389	0	0.0697218	0.23772	0.143982	0.177785	0.192077	0.00015267	0.185782	0
RCAN3			0	0	0	2582	0	6350	0	1881	0	7824	0	3720	0	5794	0	6452	0	8014	0	7925	0	3474	0	8163	0	6520	0	9102	0	6486	0	5953	0	3976	0	6548	0	1013	0	6672	0	0.180309	0.01979	0	0.0050698	0.0491348	0.0756257	0	0.281273	0	0.00566892	0	0	0.114661	0.149865	0.00802255	0.171442	0.00381496	0.3382	0
AC099535.2			0	0	0	2583	0	9442	0	9364	0	8837	0	2314	0	8738	0	9797	0	8014	0	7925	0	9534	0	8163	0	7347	0	2661	0	7240	0	5953	0	8967	0	7244	0	10044	0	6672	0	0.180298	0	0	0	0	0	0.129392	0	0	0	0	0	0	0	0	0.254647	0	0	0
MROH1			0	0	0	2618	0	8439	0	9364	0	8837	0	9579	0	3236	0	2763	0	3072	0	4776	0	3774	0	2768	0	3836	0	3411	0	7240	0	5553	0	8776	0	2353	0	3686	0	2008	0	0.178345	0.072433	0.165595	0.0383872	0.00801768	0.275155	0.0919335	0	0.112061	0	0.00242785	0.0516173	0.00102048	0.136452	0	0	0.097257	0.147214	0.133645
TNPO1			0	0	0	2624	0	4062	0	3746	0	3422	0	5599	0	2774	0	4585	0	5074	0	4322	0	1716	0	3313	0	3677	0	9102	0	5979	0	5552	0	2478	0	6186	0	4827	0	2912	0	0.178216	0.091961	0.133	0.0416696	0.140508	0.163861	0	0.157138	0.0356782	0.0111948	0.00243358	0.0679475	0.201949	0.260461	0.154702	0.0818047	0.00613164	0.0994453	0.06897
URGCP			0	0	0	2648	0	7026	0	9364	0	6120	0	5691	0	7583	0	4084	0	3345	0	6522	0	5474	0	3477	0	5960	0	6032	0	4693	0	2191	0	6725	0	4958	0	4718	0	2407	0	0.176977	0.00583793	0.123556	0.00930889	0.032319	0.190978	0.0258391	0	0.0979032	0.0396833	0.0892532	0.0117055	0.0258003	0.0697092	0.0384669	0.0779913	0.0177835	0.103307	0.101357
TSPAN9			0	0	0	2664	0	9442	0	9364	0	8837	0	9579	0	6272	0	9797	0	8014	0	7925	0	9534	0	8163	0	7347	0	185	0	7240	0	2165	0	8967	0	7244	0	10044	0	6672	0	0.175413	0.0153243	0	0	0	0	0.455583	0	0	0	0.090723	0	0	0	0	0	0	0	0
UBR3			0	0	0	2668	0	4649	0	4512	0	4309	0	5432	0	5330	0	4123	0	3159	0	3043	0	3746	0	2664	0	6412	0	3195	0	2897	0	3646	0	3670	0	2461	0	6177	0	3558	0	0.175199	0.0253325	0.171598	0.00580012	0.112516	0.188902	0.101532	0.117339	0.107636	0.123101	0.0244067	0.133484	0.13044	0.137406	0.106583	0.0888722	0.0907094	0.0584153	0.0424453
IFT74			0	0	0	2681	0	3004	0	3842	0	2366	0	2362	0	8738	0	5891	0	8014	0	7925	0	4241	0	6554	0	6777	0	7923	0	5268	0	5953	0	1838	0	7244	0	4227	0	4138	0	0.174298	0	0.0171772	0.00341844	0.196474	0.0985875	0.00635801	0.152311	0	0.0241462	0	0	0.250875	0.115337	0.22437	0.251434	0	0.123794	0.0266592
AL163952.1			0	0	0	2684	0	6537	0	9364	0	8319	0	9579	0	3859	0	3534	0	8014	0	3342	0	1814	0	6568	0	7347	0	5180	0	7240	0	1743	0	8377	0	6195	0	8501	0	2275	0	0.174138	0.0528097	0.0168611	0	0.0441967	0.223633	0.0408837	0	0	0	0.126852	0.113896	0.00390674	0.250643	0.00343909	0	0.00602673	0.0136563	0.111503
LEKR1			0	0	0	2701	0	7027	0	2822	0	6861	0	9562	0	1677	0	3607	0	1908	0	4001	0	4114	0	2214	0	7347	0	9102	0	6849	0	5953	0	8967	0	2718	0	5679	0	6672	0	0.173051	0.161912	0.207146	0	0.0323095	0.22057	0	0.212329	0.194918	0.00262015	0	0.0817233	0	0.120521	0.0214953	0.000100897	0.077456	0.0724253	0
CYB5R1			0	0	0	2706	0	1500	0	3111	0	4213	0	6416	0	7976	0	3266	0	5052	0	5358	0	1787	0	2087	0	2716	0	3175	0	4811	0	5593	0	4260	0	7244	0	4276	0	5072	0	0.172918	0.00357385	0.217023	0.0688638	0.305985	0.241302	0.102403	0.195805	0.036156	0.0367452	0.00214356	0.0348364	0.102257	0.252846	0.111192	0.0533994	0	0.12168	0.0117602
CHP1			0	0	0	2708	0	6097	0	5213	0	6521	0	4183	0	5332	0	4336	0	6943	0	2625	0	6893	0	3206	0	3822	0	9102	0	5429	0	5953	0	1814	0	4715	0	2124	0	6672	0	0.172877	0.0253042	0.138589	0.0386076	0.0570036	0.176585	0	0.0864126	0.00722889	0.0207019	0	0.15906	0.253244	0.0325095	0.0290089	0.148124	0.0214539	0.235534	0
ZNF814			0	0	0	2710	0	4783	0	7501	0	5433	0	4506	0	8738	0	5694	0	2661	0	3512	0	3268	0	3404	0	6260	0	8720	0	3543	0	5953	0	2089	0	3758	0	2134	0	4806	0	0.172773	0	0.127324	0.00696966	0.106212	0.108433	0.00170715	0.0192439	0.13697	0.0859592	0	0.105744	0.229888	0.160846	0.0603288	0.13103	0.0412993	0.235112	0.0153714
C9orf64			0	0	0	2746	0	2661	0	3088	0	1492	0	3586	0	3818	0	7321	0	8014	0	7925	0	9534	0	8163	0	7347	0	2498	0	7240	0	5953	0	8967	0	7244	0	4748	0	6672	0	0.17052	0.0536814	0	0	0.217139	0.0431086	0.139013	0.197326	0	0	0	0	0	0	0.292925	0.178186	0	0.102163	0
PCMTD1			0	0	0	2755	0	3260	0	3668	0	3026	0	3905	0	3403	0	3763	0	2481	0	4106	0	3248	0	2831	0	2742	0	2347	0	2669	0	3106	0	3303	0	4942	0	3647	0	2984	0	0.170014	0.0659286	0.161214	0.0677449	0.182898	0.210263	0.150139	0.161789	0.148759	0.138695	0.0394532	0.0773479	0.15141	0.161879	0.178963	0.16213	0.0179478	0.149046	0.0648008
AC005702.1			0	0	0	2774	0	3755	0	2313	0	8837	0	3062	0	8738	0	9797	0	8014	0	218	0	1259	0	8163	0	7347	0	9102	0	7240	0	5953	0	8967	0	7244	0	10044	0	6672	0	0.168881	0	0	0	0.156834	0	0	0.247544	0	0	0	0.458652	0	0.304795	0	0.207892	0	0	0
AL445213.1			0	0	0	2796	0	9442	0	1557	0	8837	0	949	0	8738	0	106	0	8014	0	7925	0	9534	0	8163	0	7347	0	9102	0	7240	0	5953	0	8967	0	7244	0	10044	0	6672	0	0.167959	0	0	0	0	0.692475	0	0.310849	0	0	0	0	0	0	0	0.372801	0	0	0
GPR89A			0	0	0	2800	0	5997	0	6055	0	5450	0	5842	0	7469	0	2260	0	4526	0	4478	0	4567	0	4191	0	7347	0	2411	0	3887	0	5953	0	8716	0	2498	0	4750	0	4714	0	0.167912	0.00645095	0.0883426	0	0.0605351	0.311006	0.145852	0.0561153	0.0506225	0.0706161	0	0.0625451	0.00144833	0.101563	0.0599595	0.0720652	0.0886688	0.102111	0.0165969
NXN			0	0	0	2810	0	9442	0	9364	0	8837	0	8604	0	4334	0	9102	0	7540	0	5938	0	3996	0	7952	0	1041	0	1254	0	863	0	5052	0	4646	0	5957	0	5382	0	5374	0	0.167294	0.0422645	0.00128661	0.186273	0	0.00510477	0.244466	0	0.00269293	0.312181	0.00602868	0.0210472	0.0870773	0.126283	0	0.00773678	0.00791765	0.0816113	0.00840878
RRM1			0	0	0	2818	0	4108	0	3168	0	3711	0	2870	0	7468	0	9600	0	5726	0	2491	0	5285	0	5379	0	2097	0	8234	0	6461	0	5953	0	5088	0	2388	0	6117	0	6672	0	0.166936	0.00646788	0.0440954	0.0964827	0.138574	0.00117182	0.00429993	0.191448	0.0227741	0.00579138	0	0.168493	0.0696037	0.0765849	0.139413	0.220006	0.09535	0.0598381	0
LCA5L			0	0	0	2829	0	3776	0	2126	0	1217	0	3212	0	8738	0	7611	0	8014	0	7925	0	4867	0	8163	0	7347	0	9102	0	2408	0	5953	0	6636	0	7244	0	5741	0	6672	0	0.166432	0	0	0	0.15583	0.0352185	0	0.26231	0	0.158066	0	0	0.0276164	0.0899287	0.320498	0.200627	0	0.0704053	0
PIAS2			0	0	0	2831	0	5108	0	3836	0	3651	0	4949	0	3023	0	3635	0	2375	0	3518	0	3242	0	3248	0	4372	0	2708	0	3464	0	1949	0	5470	0	2002	0	6854	0	2767	0	0.166278	0.0803389	0.136304	0.0281059	0.092399	0.219173	0.126882	0.152482	0.156347	0.0896626	0.106758	0.105409	0.0567018	0.161953	0.142887	0.109711	0.120102	0.0421505	0.0771687
CDKL5			0	0	0	2837	0	9442	0	3479	0	8837	0	6550	0	8738	0	9797	0	8014	0	7925	0	7882	0	6512	0	5511	0	1746	0	7240	0	1158	0	8967	0	4978	0	10044	0	2115	0	0.165667	0	0.0178807	0.0133007	0	0	0.198939	0.172276	0	0	0.198441	0	0	0.0151082	0	0.0488742	0.0175862	0	0.124482
PANK2-AS1			0	0	0	2844	0	9442	0	9364	0	8837	0	2131	0	8738	0	1051	0	8014	0	7925	0	1038	0	8163	0	7347	0	9102	0	7240	0	5953	0	8967	0	7244	0	10044	0	6672	0	0.165294	0	0	0	0	0.401941	0	0	0	0	0	0	0	0.326035	0	0.267462	0	0	0
DAD1			0	0	0	2857	0	3705	0	2044	0	4324	0	3785	0	8738	0	9485	0	4347	0	2677	0	2139	0	2934	0	7347	0	8861	0	2617	0	5953	0	5021	0	7244	0	4640	0	6672	0	0.164769	0	0.155678	0	0.159741	0.00199079	0.00109765	0.268451	0.0563805	0.142534	0	0.155866	0.0723623	0.227795	0.105724	0.168572	0	0.106249	0
AIFM2			0	0	0	2863	0	3896	0	6636	0	5587	0	5574	0	6467	0	1607	0	4486	0	3842	0	2717	0	3121	0	2299	0	9047	0	6579	0	5875	0	2746	0	2112	0	3624	0	6672	0	0.16445	0.0136366	0.143658	0.0863285	0.149129	0.359955	0.000232047	0.0384031	0.0519313	0.00475818	0.000489869	0.0900134	0.184224	0.190466	0.0548984	0.0829605	0.111759	0.149952	0
C9orf72			0	0	0	2902	0	6168	0	8557	0	6307	0	4710	0	4171	0	3999	0	2227	0	2357	0	1906	0	2732	0	2913	0	4652	0	3359	0	5953	0	6966	0	4785	0	3242	0	6672	0	0.161862	0.0456973	0.167535	0.0618886	0.0549664	0.195734	0.052233	0.00526558	0.167606	0.0960347	0	0.178773	0.0216314	0.243944	0.0338234	0.12121	0.020339	0.16839	0
MTR			0	0	0	2907	0	3397	0	4743	0	5509	0	4854	0	7537	0	4027	0	5666	0	4212	0	2468	0	4730	0	5011	0	5765	0	5821	0	3126	0	6145	0	2177	0	3664	0	1660	0	0.161756	0.00608613	0.066804	0.0190304	0.175915	0.194257	0.0299453	0.107752	0.0240806	0.0136742	0.0388749	0.0722501	0.0394488	0.205038	0.0576822	0.114435	0.107174	0.148553	0.167181
OTOGL			0	0	0	2918	0	550	0	9364	0	124	0	5239	0	8738	0	4563	0	8014	0	7925	0	9534	0	8163	0	7347	0	9102	0	7240	0	5953	0	8967	0	7244	0	10044	0	967	0	0.161219	0	0	0	0.407567	0.165559	0	0	0	0	0	0	0	0	0.622572	0.0960772	0	0	0.256492
E2F5			0	0	0	2923	0	3213	0	3034	0	3193	0	4703	0	5392	0	4011	0	3170	0	2905	0	3403	0	3518	0	1623	0	6628	0	2563	0	2343	0	3661	0	7244	0	2740	0	4975	0	0.161111	0.0244801	0.121806	0.126348	0.185604	0.195284	0.0182542	0.200969	0.107076	0.147381	0.0779142	0.141564	0.130992	0.154446	0.168295	0.12141	0	0.19647	0.0130386
AP001033.1			0	0	0	2926	0	9442	0	4211	0	8837	0	9579	0	8738	0	1357	0	8014	0	7925	0	2538	0	8163	0	7347	0	3363	0	7240	0	5953	0	3019	0	7244	0	1332	0	6672	0	0.160809	0	0	0	0	0.380375	0.093858	0.133135	0	0	0	0	0.168094	0.201159	0	0	0	0.304229	0
ZNHIT2			0	0	0	2959	0	1246	0	1500	0	8837	0	2322	0	8738	0	9797	0	8014	0	7925	0	9534	0	8163	0	7347	0	9102	0	7240	0	5953	0	8967	0	7244	0	10044	0	6672	0	0.159567	0	0	0	0.330616	0	0	0.316539	0	0	0	0	0	0	0	0.254199	0	0	0
RFX3			0	0	0	2980	0	4163	0	4227	0	3687	0	3738	0	7381	0	3950	0	6140	0	4370	0	4302	0	4805	0	1630	0	9102	0	2606	0	2647	0	3115	0	6958	0	4481	0	3093	0	0.158479	0.0070081	0.0638221	0.125637	0.135493	0.199216	0	0.13237	0.0162461	0.143573	0.0589874	0.0662807	0.162166	0.112171	0.140423	0.170758	0.00145387	0.112608	0.0601319
ZNF25			0	0	0	3000	0	3274	0	3728	0	3119	0	3229	0	3000	0	2687	0	2367	0	3181	0	5487	0	2346	0	2137	0	3016	0	3190	0	4729	0	2676	0	2954	0	2898	0	3117	0	0.157454	0.0813822	0.198297	0.0947862	0.182334	0.280401	0.109518	0.157988	0.156932	0.104692	0.00872831	0.124287	0.188282	0.069342	0.173005	0.199556	0.0673314	0.186989	0.0588009
IFT122			0	0	0	3022	0	5590	0	6471	0	3729	0	5834	0	2848	0	2039	0	6255	0	5225	0	5639	0	6273	0	4499	0	8077	0	7240	0	4353	0	2584	0	4909	0	3843	0	1976	0	0.156166	0.0882304	0.022153	0.0258663	0.0743565	0.328072	0.00531271	0.0432996	0.0147696	0	0.0125445	0.0384686	0.193967	0.0645532	0.138299	0.0721863	0.018387	0.140038	0.136652
APOL2			0	0	0	3024	0	2544	0	2854	0	818	0	1664	0	5281	0	6067	0	8014	0	6594	0	6843	0	6784	0	4106	0	6462	0	4291	0	5953	0	5748	0	5200	0	3916	0	6672	0	0.15613	0.0259924	0.0132864	0.0328544	0.225377	0.0917115	0.0201892	0.211011	0	0.053526	0	0.0106065	0.0488182	0.0335261	0.3684	0.302256	0.0152	0.136488	0
RPL23AP49			0	0	0	3027	0	971	0	2093	0	8837	0	1211	0	8738	0	9797	0	8014	0	7925	0	9534	0	8163	0	7347	0	9102	0	7240	0	5953	0	8967	0	7244	0	10044	0	6672	0	0.155734	0	0	0	0.358035	0	0	0.264948	0	0	0	0	0	0	0	0.3439	0	0	0
MINPP1			0	0	0	3034	0	4460	0	4741	0	6415	0	3842	0	7124	0	2789	0	3724	0	4087	0	2262	0	4525	0	7347	0	6464	0	4850	0	5484	0	4281	0	1188	0	2440	0	6672	0	0.155475	0.00852062	0.0742218	0	0.121248	0.27324	0.0201667	0.107831	0.0798565	0.0357204	0.00283108	0.0777955	0.101397	0.220397	0.0312596	0.165617	0.193287	0.21426	0
LMTK2			0	0	0	3040	0	9127	0	9364	0	8837	0	7638	0	4061	0	5346	0	3077	0	3450	0	5163	0	3520	0	5872	0	2272	0	4145	0	1861	0	4053	0	2880	0	5168	0	1462	0	0.155185	0.047989	0.121669	0.0100774	0.00191928	0.125426	0.155671	0	0.11194	0.0593366	0.114974	0.108245	0.111715	0.0805871	0	0.0220724	0.0706249	0.0886746	0.191744
AC025871.1			0	0	0	3047	0	2736	0	3151	0	2331	0	1009	0	8738	0	9797	0	8014	0	7925	0	9534	0	8163	0	7347	0	9102	0	7240	0	5953	0	8967	0	7244	0	2380	0	6672	0	0.154873	0	0	0	0.212408	0	0	0.192364	0	0	0	0	0	0	0.226672	0.366267	0	0.218613	0
RPS4X			0	0	0	3050	0	3166	0	1501	0	3513	0	1815	0	8738	0	9797	0	4453	0	2914	0	4615	0	5415	0	4501	0	5449	0	1423	0	5953	0	5438	0	7244	0	2844	0	6672	0	0.154755	0	0.0430675	0.0258417	0.187549	0	0.0357479	0.316493	0.0532918	0.239635	0	0.141231	0.0575454	0.0996327	0.149494	0.291613	0	0.189654	0
CAPN7			0	0	0	3070	0	4930	0	6106	0	4381	0	3460	0	5166	0	4405	0	2592	0	2975	0	3142	0	4433	0	2479	0	8582	0	6970	0	5793	0	4200	0	5771	0	2277	0	5859	0	0.153998	0.0277243	0.0778154	0.0788215	0.099971	0.17338	0.00236932	0.0547237	0.141447	0.0016801	0.00095425	0.137652	0.105173	0.167401	0.102989	0.185371	0.00947748	0.225148	0.00467964
B3GNT4			0	0	0	3081	0	9442	0	2488	0	8837	0	9579	0	8738	0	9797	0	8014	0	7925	0	9534	0	8163	0	7347	0	2110	0	7240	0	5953	0	8967	0	7244	0	1495	0	6672	0	0.153683	0	0	0	0	0	0.168974	0.234686	0	0	0	0	0	0	0	0	0	0.287622	0
DSTN			0	0	0	3086	0	2835	0	3267	0	2600	0	2549	0	6013	0	4623	0	3194	0	3698	0	3554	0	3061	0	6887	0	9102	0	1761	0	5953	0	3722	0	5654	0	4616	0	6672	0	0.153581	0.0178075	0.147752	0.00263224	0.206914	0.161802	0	0.186621	0.105945	0.210005	0	0.0973047	0.127666	0.146308	0.207666	0.24001	0.0106241	0.107126	0
SOS1			0	0	0	3089	0	4928	0	4514	0	3874	0	4733	0	2349	0	4080	0	2904	0	2998	0	2575	0	2860	0	3819	0	2843	0	2314	0	3081	0	3353	0	2834	0	3942	0	2830	0	0.153524	0.115216	0.159663	0.0386434	0.100004	0.191175	0.1181	0.117232	0.122113	0.165273	0.0404627	0.136021	0.147859	0.198708	0.129635	0.119893	0.0724138	0.135214	0.0738608
SCGB2B2			0	0	0	3121	0	2597	0	3927	0	2079	0	2338	0	8738	0	8040	0	8014	0	6969	0	5969	0	8163	0	2969	0	9102	0	6462	0	5953	0	3261	0	6968	0	6678	0	6672	0	0.151881	0	0	0.0603882	0.222125	0.0237934	0	0.148889	0	0.00578938	0	0.00696782	0.153631	0.0548193	0.243475	0.253144	0.0013804	0.0463324	0
SLC25A38			0	0	0	3123	0	4244	0	5037	0	4780	0	5218	0	2448	0	2231	0	5518	0	7925	0	8651	0	4735	0	2366	0	5579	0	5978	0	3322	0	5449	0	5861	0	5732	0	5809	0	0.151748	0.109442	0.0667522	0.083413	0.131841	0.313163	0.0333116	0.0943798	0.0265439	0.0111953	0.0328385	0	0.0572401	0.00614017	0.0853038	0.0965341	0.00866406	0.0707463	0.00500094
ARMT1			0	0	0	3135	0	3474	0	1669	0	3413	0	1970	0	6205	0	4910	0	2913	0	2038	0	5752	0	3285	0	3155	0	5924	0	3463	0	4279	0	8967	0	7244	0	7661	0	4566	0	0.150975	0.0159483	0.13434	0.055305	0.172205	0.147193	0.0273717	0.30054	0.121426	0.0896854	0.0135912	0.20642	0	0.0608311	0.155165	0.278762	0	0.026536	0.0188343
DNAJB5			0	0	0	3148	0	5957	0	6600	0	8837	0	9579	0	2237	0	9797	0	8014	0	7925	0	3200	0	8163	0	825	0	4537	0	7240	0	5953	0	5762	0	1761	0	10044	0	6672	0	0.150078	0.121841	0	0.211266	0.0617597	0	0.0551656	0.0395448	0	0	0	0	0.0484279	0.164239	0	0	0.138173	0	0
RTL6			0	0	0	3158	0	3902	0	4143	0	4206	0	5673	0	3001	0	9797	0	8014	0	7925	0	9534	0	8163	0	2126	0	4281	0	7240	0	1441	0	3715	0	7244	0	10044	0	744	0	0.149757	0.0813464	0	0.0951358	0.148811	0	0.0621925	0.137053	0	0	0.158957	0	0.128212	0	0.111664	0.0786432	0	0	0.294124
GAS7			0	0	0	3175	0	9442	0	9364	0	8798	0	9579	0	8738	0	9797	0	8014	0	7925	0	9534	0	8163	0	6375	0	1650	0	7240	0	1210	0	8967	0	7244	0	10044	0	1531	0	0.148881	0	0	0.00616241	0	0	0.208095	0	0	0	0.190711	0	0	0	0.000172185	0	0	0	0.183105
HNRNPA0			0	0	0	3224	0	2384	0	1392	0	2031	0	3765	0	4083	0	9058	0	3472	0	4849	0	4358	0	5945	0	4694	0	4672	0	2735	0	5953	0	4332	0	7244	0	4123	0	5997	0	0.14659	0.047567	0.0291239	0.0231004	0.236589	0.00558213	0.0517911	0.326518	0.092202	0.133987	0	0.0493445	0.0990817	0.109846	0.247239	0.169659	0	0.127284	0.00373007
AC087190.1			0	0	0	3231	0	3557	0	504	0	1223	0	1804	0	8738	0	9797	0	8014	0	7925	0	9534	0	8163	0	7347	0	9102	0	7240	0	5953	0	8967	0	7244	0	10044	0	6672	0	0.146137	0	0	0	0.168079	0	0	0.444843	0	0	0	0	0	0	0.319689	0.292042	0	0	0
THBS3			0	0	0	3278	0	3477	0	2511	0	5946	0	3594	0	3995	0	1920	0	8014	0	2966	0	7466	0	5776	0	2860	0	9102	0	7240	0	5953	0	1198	0	6931	0	8431	0	6672	0	0.14396	0.0495056	0.03356	0.0638411	0.171981	0.336669	0	0.233375	0	0	0	0.138096	0.322008	0.0213071	0.043725	0.177905	0.0016041	0.0146102	0
REV1			0	0	0	3281	0	4598	0	4880	0	5177	0	5851	0	3664	0	4956	0	2512	0	4214	0	4243	0	3575	0	2164	0	5986	0	2020	0	5474	0	3173	0	7244	0	5421	0	6168	0	0.143835	0.0580362	0.118853	0.0931307	0.114989	0.144752	0.0263247	0.101285	0.146695	0.187764	0.00290028	0.0722122	0.158159	0.115202	0.0696023	0.0719207	0	0.0803868	0.00274725
VPS45			0	0	0	3285	0	3546	0	6126	0	3262	0	4170	0	3211	0	3901	0	3017	0	3109	0	6301	0	2535	0	2311	0	4637	0	2973	0	2896	0	4478	0	3534	0	6482	0	2425	0	0.143565	0.0733327	0.181495	0.0857974	0.16857	0.202196	0.0525134	0.053953	0.115143	0.118555	0.0474593	0.129562	0.093411	0.0462846	0.164401	0.148839	0.0469318	0.0505932	0.10024
CDC37L1			0	0	0	3289	0	3903	0	2035	0	3190	0	4388	0	6134	0	3109	0	2970	0	3664	0	2331	0	2481	0	3728	0	4619	0	5200	0	5953	0	3354	0	6744	0	4818	0	6672	0	0.143356	0.0165392	0.186957	0.0406722	0.148751	0.250521	0.0530001	0.269194	0.117655	0.0256885	0	0.0988656	0.14784	0.21547	0.168489	0.137588	0.002649	0.099668	0
MTA3			0	0	0	3293	0	5940	0	9364	0	7661	0	6203	0	2075	0	8010	0	6461	0	4536	0	9534	0	1761	0	5327	0	6155	0	2643	0	5081	0	4872	0	3006	0	7916	0	6313	0	0.143063	0.132771	0.245036	0.0153953	0.0623397	0.0242785	0.0241574	0	0.0122522	0.140482	0.00579501	0.060355	0.0775125	0	0.0100568	0.059838	0.0655086	0.0224548	0.00189467
PTK2B		Yes	0	0	0	3328	0	9442	0	9364	0	8837	0	9579	0	8738	0	5566	0	4144	0	5299	0	9534	0	8163	0	1156	0	8835	0	7240	0	136	0	8967	0	7244	0	10044	0	604	0	0.141478	0	0	0.172949	0	0.114795	0.00120476	0	0.0628556	0	0.543627	0.0364072	0	0	0	0	0	0	0.323063
METTL5			0	0	0	3329	0	1306	0	2583	0	4937	0	2829	0	8738	0	5752	0	7076	0	3279	0	3190	0	5088	0	2404	0	5027	0	2986	0	5953	0	5965	0	7244	0	6149	0	5582	0	0.141473	0	0.0531763	0.0818546	0.324961	0.105604	0.044003	0.228888	0.00611659	0.11747	0	0.118639	0.0435003	0.164748	0.0789476	0.222585	0	0.0590207	0.00665809
ZNF589			0	0	0	3330	0	8008	0	9364	0	8837	0	9579	0	1437	0	7062	0	8014	0	7925	0	5401	0	8163	0	5795	0	6382	0	6935	0	1963	0	4258	0	4651	0	6097	0	1731	0	0.141451	0.181211	0	0.0106292	0.0138092	0.0519671	0.0211645	0	0	0.00196016	0.105929	0	0.102328	0.0724425	0	0	0.0224562	0.0602982	0.16047
CAND2			0	0	0	3334	0	6251	0	7543	0	6009	0	7570	0	7419	0	3324	0	5265	0	3039	0	5279	0	4209	0	4284	0	4447	0	4178	0	1348	0	2253	0	7244	0	4885	0	1456	0	0.141372	0.00678703	0.0877909	0.0294065	0.0520967	0.237016	0.0578598	0.0185878	0.0318926	0.0582605	0.170783	0.133869	0.216468	0.0767844	0.0416649	0.0233644	0	0.097572	0.192157
ERVK3-1			0	0	0	3346	0	3721	0	3418	0	4845	0	3626	0	3576	0	5319	0	4142	0	2428	0	4793	0	2399	0	7347	0	5119	0	3123	0	3647	0	2629	0	7244	0	3912	0	6672	0	0.140899	0.0604356	0.193367	0	0.158722	0.126952	0.0419407	0.176145	0.0630907	0.109753	0.0243973	0.173588	0.191011	0.0929306	0.0827308	0.176642	0	0.136676	0
NCAPG2			0	0	0	3364	0	9442	0	8906	0	8837	0	9579	0	4446	0	9797	0	8014	0	6636	0	9534	0	8163	0	1806	0	9102	0	7240	0	5390	0	8967	0	7244	0	169	0	1442	0	0.139987	0.0397955	0	0.113262	0	0	0	0.00270754	0	0	0.00338075	0.0101217	0	0	0	0	0	0.51692	0.193758
AZI2			0	0	0	3374	0	1890	0	3057	0	3986	0	2117	0	4001	0	3257	0	4644	0	5625	0	2897	0	5659	0	5840	0	2859	0	3396	0	4365	0	1708	0	3362	0	2850	0	2833	0	0.139481	0.0492869	0.036106	0.0103566	0.273538	0.241864	0.117471	0.199095	0.0469372	0.0938322	0.012385	0.0275995	0.264259	0.181961	0.123134	0.268441	0.0518447	0.189383	0.0737478
TMEM74			0	0	0	3385	0	190	0	4244	0	8837	0	162	0	8738	0	9797	0	8014	0	7925	0	9534	0	8163	0	7347	0	769	0	7240	0	5953	0	8967	0	7244	0	10044	0	6672	0	0.138976	0	0	0	0.556393	0	0.306267	0.131455	0	0	0	0	0	0	0	0.584879	0	0	0
ZNF250			0	0	0	3392	0	3209	0	5988	0	3161	0	2181	0	6376	0	2795	0	1620	0	3479	0	3364	0	2912	0	6624	0	3826	0	3883	0	5807	0	2594	0	4166	0	4154	0	4924	0	0.138746	0.0144217	0.156862	0.00436839	0.185646	0.272721	0.076059	0.0589301	0.220106	0.0709257	0.000845103	0.106801	0.193539	0.156106	0.170151	0.263383	0.0317976	0.126289	0.013651
C17orf58			0	0	0	3429	0	3853	0	1590	0	8837	0	3111	0	1806	0	9797	0	8014	0	7925	0	9534	0	8163	0	7347	0	2592	0	7240	0	5953	0	8967	0	7244	0	4261	0	6672	0	0.136498	0.152206	0	0	0.151492	0	0.133607	0.307796	0	0	0	0	0	0	0	0.205453	0	0.122513	0
CLDN20			0	0	0	3430	0	3568	0	2639	0	3346	0	2375	0	8738	0	9797	0	8014	0	7925	0	9534	0	8163	0	7347	0	9102	0	7240	0	5953	0	2609	0	7244	0	2890	0	6672	0	0.136464	0	0	0	0.166947	0	0	0.225237	0	0	0	0	0.192256	0	0.159698	0.250849	0	0.187299	0
ZDHHC15			0	0	0	3446	0	2826	0	3109	0	1615	0	3476	0	6152	0	3145	0	4131	0	6100	0	4193	0	3778	0	6388	0	3881	0	3610	0	3915	0	2389	0	5817	0	7427	0	2165	0	0.135992	0.016376	0.109363	0.00601485	0.207419	0.248659	0.0742199	0.196107	0.0633016	0.0822667	0.0191259	0.0181224	0.207956	0.117068	0.282407	0.184455	0.00904987	0.0305507	0.120756
USF1			0	0	0	3448	0	6221	0	8418	0	8837	0	6141	0	8738	0	6330	0	8014	0	7925	0	9534	0	8163	0	1403	0	5664	0	7240	0	5953	0	7137	0	2396	0	10044	0	2444	0	0.135902	0	0	0.146358	0.053174	0.080907	0.0314963	0.00656548	0	0	0	0	0.0186404	0	0	0.0617013	0.0946043	0	0.0989416
CHPF2			0	0	0	3451	0	4251	0	4316	0	3954	0	4635	0	2678	0	6924	0	8014	0	4858	0	4762	0	4421	0	1560	0	2509	0	7240	0	2602	0	4124	0	2993	0	7715	0	4048	0	0.135792	0.0968626	0.07835	0.131258	0.131413	0.0569238	0.138441	0.127605	0	0	0.0614788	0.049159	0.10806	0.094004	0.124824	0.124449	0.066052	0.0256227	0.0287382
SRSF10			0	0	0	3478	0	2786	0	4535	0	2581	0	3294	0	8480	0	5635	0	4848	0	5009	0	5394	0	4385	0	2204	0	5581	0	2433	0	5953	0	3050	0	7244	0	3445	0	6672	0	0.134401	0.00119459	0.0798579	0.0910071	0.209643	0.111773	0.0332803	0.116356	0.0408818	0.156582	0	0.0446061	0.16583	0.0725813	0.209203	0.195331	0	0.157478	0
CCDC38			0	0	0	3486	0	9442	0	2137	0	1711	0	1823	0	8738	0	9797	0	8014	0	7925	0	9534	0	8163	0	7347	0	9102	0	7240	0	5953	0	8967	0	7244	0	10044	0	6672	0	0.134031	0	0	0	0	0	0	0.261257	0	0	0	0	0	0	0.274863	0.291134	0	0	0
ZFPM2-AS1			0	0	0	3503	0	1779	0	9364	0	7185	0	2825	0	8738	0	9797	0	8014	0	7925	0	9534	0	8163	0	7347	0	9102	0	145	0	5953	0	8967	0	7244	0	1239	0	6672	0	0.133353	0	0	0	0.282125	0	0	0	0	0.500707	0	0	0	0	0.0162159	0.22308	0	0.313905	0
DDT			0	0	0	3505	0	3202	0	1170	0	4300	0	3381	0	8738	0	9797	0	5842	0	5312	0	3687	0	6168	0	4230	0	6353	0	1578	0	5953	0	7162	0	7244	0	2385	0	6672	0	0.13314	0	0.0240975	0.0304203	0.185868	0	0.0216111	0.347726	0.0210341	0.225406	0	0.0360656	0.0183219	0.140263	0.107036	0.190402	0	0.218367	0
C16orf72			0	0	0	3538	0	3318	0	1409	0	3725	0	4453	0	2006	0	4575	0	7125	0	6289	0	4012	0	3674	0	5697	0	4087	0	3935	0	5953	0	2066	0	6433	0	3382	0	3363	0	0.131615	0.137543	0.11393	0.0114315	0.179892	0.164847	0.0676037	0.324998	0.00575102	0.0684552	0	0.0151073	0.231599	0.125568	0.138476	0.134566	0.00449279	0.160524	0.0490112
COG1			0	0	0	3540	0	3278	0	6962	0	5763	0	5125	0	2800	0	1512	0	6355	0	7453	0	6681	0	5699	0	2571	0	2676	0	4152	0	3137	0	6489	0	4375	0	8427	0	1648	0	0.131584	0.0906575	0.0352577	0.0748917	0.182109	0.368104	0.12844	0.0303515	0.0136172	0.0588578	0.0385739	0.00291924	0.0303829	0.0365772	0.04888	0.101127	0.0272537	0.0146688	0.168464
CNEP1R1			0	0	0	3557	0	6175	0	5147	0	8090	0	6508	0	1754	0	5573	0	5436	0	3389	0	4597	0	3449	0	2563	0	5276	0	3374	0	5953	0	7025	0	1899	0	3932	0	6672	0	0.13091	0.155751	0.125062	0.0750717	0.0547202	0.114412	0.0387779	0.0897908	0.0282032	0.0950013	0	0.111421	0.0205136	0.100785	0.00543117	0.0504933	0.127308	0.135791	0
DOCK7			0	0	0	3567	0	4821	0	5301	0	4058	0	4672	0	6763	0	4363	0	3038	0	5067	0	2569	0	5658	0	4885	0	5551	0	7240	0	1778	0	3080	0	6976	0	4574	0	1781	0	0.130647	0.0112157	0.0361546	0.0206179	0.104147	0.17518	0.0339019	0.083085	0.113686	0	0.122682	0.043098	0.164222	0.198967	0.119628	0.122803	0.00133109	0.10914	0.155422
AP005131.1			0	0	0	3568	0	2253	0	698	0	2312	0	4736	0	8738	0	9797	0	5808	0	7925	0	4043	0	8163	0	7347	0	9102	0	7240	0	5953	0	6984	0	7244	0	3088	0	6672	0	0.130603	0	0	0	0.245072	0	0	0.402531	0.0216308	0	0	0	0.0213137	0.123925	0.228521	0.119816	0	0.177149	0
CCDC106			0	0	0	3602	0	3878	0	3354	0	5485	0	5327	0	3310	0	5477	0	5509	0	2407	0	6889	0	3247	0	2889	0	3948	0	2091	0	2101	0	6908	0	3987	0	10028	0	4164	0	0.129401	0.0695123	0.136337	0.0628309	0.150189	0.11931	0.071755	0.180607	0.0267821	0.180927	0.0952328	0.17468	0.0226535	0.0325745	0.058741	0.0929061	0.0360117	0.000103098	0.026208
METTL6			0	0	0	3637	0	4110	0	4587	0	4919	0	4288	0	6338	0	3044	0	3959	0	4627	0	3361	0	2998	0	2968	0	2150	0	4522	0	2052	0	3802	0	2835	0	2853	0	2286	0	0.127438	0.0147093	0.151588	0.0603955	0.138546	0.254418	0.165954	0.114769	0.0704256	0.0450679	0.0984074	0.0568624	0.122977	0.156188	0.0795603	0.142095	0.0723358	0.189251	0.110448
TMEM70			0	0	0	3664	0	2528	0	3308	0	4027	0	3175	0	2983	0	7799	0	3543	0	1441	0	6182	0	3396	0	5186	0	5213	0	1967	0	3800	0	3321	0	3221	0	3770	0	5891	0	0.126314	0.0818146	0.127662	0.0170013	0.226263	0.0300019	0.0402648	0.18271	0.0884709	0.191383	0.0210206	0.258	0.150055	0.0490051	0.121202	0.202468	0.057207	0.143517	0.00443062
ZNF395			0	0	0	3680	0	7124	0	5187	0	4685	0	3627	0	5771	0	2306	0	7771	0	3562	0	2388	0	4862	0	4478	0	3612	0	5060	0	3779	0	1664	0	5686	0	2930	0	6401	0	0.125651	0.0200138	0.0615321	0.0262227	0.0300987	0.307679	0.0839416	0.087591	0.00127288	0.0296479	0.0214881	0.103448	0.268865	0.211185	0.0888579	0.176616	0.0103025	0.184863	0.00136674
SPEG			0	0	0	3684	0	4482	0	7624	0	3570	0	8629	0	2860	0	2971	0	7384	0	4016	0	5942	0	3763	0	7347	0	2578	0	7240	0	2062	0	5002	0	1633	0	7779	0	3689	0	0.125187	0.0876779	0.110005	0	0.120349	0.259358	0.134674	0.0172217	0.00369046	0	0.0977702	0.0809997	0.0730177	0.0555953	0.146448	0.0074424	0.148563	0.024733	0.0383253
ACTR3C			0	0	0	3706	0	8608	0	9008	0	8837	0	8305	0	2509	0	3781	0	1238	0	2847	0	5418	0	5650	0	4077	0	5775	0	7200	0	2808	0	6050	0	593	0	5117	0	2872	0	0.124537	0.106154	0.036368	0.0333704	0.00618096	0.20937	0.029697	0.00208245	0.258754	0.000243728	0.0514166	0.145055	0.0412915	0.0715078	0	0.0114371	0.274227	0.0903715	0.0718048
SLC43A2			0	0	0	3724	0	7927	0	5418	0	5400	0	7806	0	3897	0	1964	0	7861	0	7399	0	8055	0	6499	0	3450	0	2316	0	6621	0	4306	0	5852	0	2648	0	7500	0	5176	0	0.123738	0.0520376	0.0180153	0.0467498	0.0151402	0.333045	0.152727	0.078659	0.000747111	0.00448246	0.0132419	0.00333308	0.0458056	0.0127507	0.0614042	0.0191683	0.0807683	0.0291477	0.0105745
SLFNL1-AS1			0	0	0	3770	0	4797	0	2726	0	3870	0	5369	0	8738	0	2830	0	3436	0	1557	0	5221	0	1804	0	3755	0	6645	0	3197	0	5953	0	4201	0	5446	0	1864	0	6672	0	0.121786	0	0.241892	0.0400824	0.105664	0.270041	0.0181041	0.219839	0.0937903	0.104535	0	0.247907	0.105122	0.078566	0.12993	0.0915844	0.0124591	0.256033	0
PHF1			0	0	0	3775	0	4561	0	6658	0	6075	0	5596	0	1724	0	3243	0	3338	0	5150	0	3316	0	2040	0	1886	0	2796	0	5795	0	5241	0	2875	0	3579	0	4436	0	4951	0	0.121554	0.158842	0.22047	0.108122	0.11654	0.24295	0.12105	0.0378116	0.0980325	0.0140737	0.00455355	0.0405652	0.177336	0.158529	0.039718	0.0819	0.045579	0.11453	0.0132248
TTC23L			0	0	0	3777	0	7366	0	7626	0	2879	0	2978	0	7291	0	1530	0	8014	0	7925	0	9534	0	6378	0	5595	0	9102	0	3778	0	2212	0	6284	0	6848	0	9175	0	515	0	0.121528	0.00753155	0.0202296	0.0123247	0.0250139	0.366703	0	0.0171893	0	0.0747941	0.0875134	0	0.0355212	0	0.188226	0.212587	0.00210455	0.00663047	0.339227
EDF1			0	0	0	3788	0	1939	0	2213	0	1731	0	2778	0	6645	0	9605	0	5993	0	3676	0	4877	0	4976	0	5086	0	4576	0	4368	0	5043	0	6967	0	7244	0	3365	0	6672	0	0.121018	0.0121409	0.0570515	0.0181996	0.269237	0.00115054	0.0540853	0.255164	0.0184552	0.0503406	0.00610399	0.0984771	0.021605	0.0896497	0.273629	0.225447	0	0.161508	0
NUDCD1			0	0	0	3802	0	4605	0	6019	0	3740	0	2166	0	8738	0	6042	0	8014	0	5342	0	6248	0	4006	0	4994	0	6200	0	4639	0	2264	0	4981	0	7244	0	5582	0	2199	0	0.120301	0	0.0978855	0.0191931	0.114723	0.0927748	0.023501	0.0574731	0	0.0413329	0.0835443	0.0353933	0.0734876	0.0474332	0.137639	0.264777	0	0.0752975	0.11776
HTRA2			0	0	0	3816	0	2269	0	3750	0	4427	0	6863	0	3723	0	7811	0	8014	0	4633	0	4041	0	3291	0	2617	0	2103	0	7240	0	5953	0	4797	0	7244	0	8021	0	6672	0	0.119765	0.0565143	0.133868	0.0728084	0.24309	0.0294395	0.169291	0.156804	0	0	0	0.0566261	0.080801	0.124115	0.100785	0.0406303	0	0.0205371	0
AL645568.1			0	0	0	3830	0	6989	0	9364	0	6074	0	9579	0	2104	0	2041	0	2550	0	6605	0	5201	0	3554	0	7347	0	8602	0	7240	0	4622	0	8920	0	2782	0	9442	0	4766	0	0.119267	0.130682	0.120061	0	0.0332013	0.328051	0.00227051	0	0.144119	0	0.0095465	0.0104457	0.000209512	0.0792133	0.039732	0	0.0748818	0.00423189	0.0159161
EXOC4		Yes	0	0	0	3850	0	4343	0	4543	0	4920	0	4266	0	8585	0	4907	0	2226	0	2540	0	9331	0	7477	0	4039	0	8384	0	2451	0	3247	0	7531	0	5397	0	6028	0	2742	0	0.118568	0.000678651	0.00498343	0.0340679	0.126399	0.147294	0.00343803	0.116024	0.167675	0.154592	0.034979	0.164637	0.0128731	0.00115614	0.0795021	0.143612	0.0130296	0.0622259	0.0784742
C16orf87			0	0	0	3855	0	2922	0	1945	0	2831	0	2712	0	8106	0	5445	0	7029	0	4325	0	8471	0	7951	0	3187	0	9102	0	1107	0	2696	0	6692	0	7244	0	6599	0	2509	0	0.118476	0.00293385	0.0012894	0.0543703	0.201447	0.121095	0	0.276221	0.00650576	0.278366	0.0559804	0.0678459	0.0264134	0.00771821	0.191371	0.229451	0	0.0481483	0.0947569
STAG3L1			0	0	0	3862	0	1481	0	9364	0	8837	0	9579	0	374	0	391	0	8014	0	7925	0	9534	0	8163	0	7347	0	9102	0	7240	0	5953	0	8967	0	7244	0	10044	0	6672	0	0.118358	0.349255	0	0	0.307622	0.477933	0	0	0	0	0	0	0	0	0	0	0	0	0
HSF4			0	0	0	3891	0	3461	0	8684	0	4999	0	5034	0	6069	0	2329	0	5184	0	3914	0	2585	0	4900	0	2241	0	6321	0	2825	0	5953	0	5242	0	2921	0	6818	0	6672	0	0.116821	0.0171418	0.0603321	0.0894162	0.172618	0.305925	0.0220043	0.00419836	0.0333786	0.127637	0	0.0856584	0.0641276	0.19823	0.0769803	0.105187	0.0691241	0.0428366	0
BAG4			0	0	0	3899	0	6057	0	7772	0	5465	0	6763	0	967	0	3529	0	2166	0	4099	0	6936	0	4426	0	3903	0	1908	0	3497	0	2937	0	6481	0	5868	0	3315	0	4752	0	0.116509	0.234573	0.0781449	0.0368839	0.0583779	0.223722	0.185082	0.0148321	0.172231	0.0881932	0.0460952	0.0774949	0.0305783	0.0316332	0.0594591	0.0433019	0.0086001	0.164387	0.0160967
ROMO1			0	0	0	3917	0	2200	0	2070	0	3126	0	2302	0	8659	0	4425	0	5751	0	3515	0	4422	0	4047	0	6177	0	9102	0	2904	0	5953	0	7052	0	5611	0	5428	0	6672	0	0.115817	0.000330561	0.0958504	0.00757736	0.248551	0.172039	0	0.26635	0.0224994	0.122877	0	0.105597	0.0199788	0.107534	0.172676	0.255354	0.011009	0.0801429	0
ANKRD26			0	0	0	3918	0	6337	0	5362	0	7653	0	5891	0	5074	0	4769	0	2521	0	3712	0	4091	0	3289	0	6003	0	3356	0	5738	0	1361	0	4369	0	5937	0	4639	0	1476	0	0.115802	0.0288653	0.134091	0.0088837	0.0495844	0.153312	0.0940701	0.0808744	0.146242	0.0149652	0.16932	0.0962104	0.0977254	0.121501	0.0101334	0.0703844	0.00810747	0.106293	0.190174
RANBP9			0	0	0	3936	0	4103	0	5860	0	3402	0	3535	0	5336	0	5246	0	7697	0	6154	0	6354	0	5627	0	2559	0	2571	0	4179	0	1936	0	3157	0	6961	0	6052	0	4043	0	0.115169	0.0252718	0.0368913	0.0751534	0.138845	0.13093	0.134964	0.0632476	0.00171026	0.0582512	0.107566	0.0172586	0.159304	0.0449875	0.155852	0.180984	0.00142977	0.0612773	0.0288121
ING2			0	0	0	3959	0	3718	0	1213	0	1307	0	3298	0	7079	0	9797	0	8014	0	7925	0	9534	0	8163	0	3095	0	6835	0	1035	0	3303	0	4858	0	6064	0	3384	0	5848	0	0.114387	0.00882038	0	0.0571804	0.158826	0	0.0159643	0.343743	0	0.284875	0.0332358	0	0.0780477	0	0.312202	0.195202	0.00703494	0.160246	0.0047707
AP002433.2			0	0	0	3967	0	3085	0	5373	0	2819	0	1680	0	1672	0	5044	0	8014	0	7925	0	3404	0	8163	0	1523	0	9102	0	7240	0	5953	0	3930	0	7244	0	4288	0	6672	0	0.114077	0.162646	0	0.134234	0.191605	0.140774	0	0.0804456	0	0	0	0	0.116115	0.154429	0.192323	0.300914	0	0.12097	0
C11orf58			0	0	0	3983	0	3080	0	3410	0	3187	0	3416	0	8636	0	4656	0	4076	0	2861	0	4468	0	2202	0	4601	0	1895	0	2605	0	4535	0	3496	0	7244	0	4087	0	5872	0	0.113426	0.000424583	0.208195	0.024466	0.191908	0.159633	0.185681	0.176474	0.0653783	0.143576	0.0106218	0.144417	0.139913	0.105799	0.168711	0.187653	0	0.128609	0.00459262
ACO1			0	0	0	4034	0	6814	0	7252	0	8837	0	9579	0	8128	0	4568	0	5655	0	5550	0	5405	0	3259	0	4041	0	2154	0	7240	0	2377	0	6058	0	3325	0	4454	0	1719	0	0.111494	0.00282201	0.135631	0.0340264	0.0375056	0.165293	0.165673	0.0240578	0.0242713	0	0.0755674	0.0291123	0.0410039	0.0721047	0	0	0.0531322	0.113858	0.161337
ATPSCKMT			0	0	0	4080	0	7477	0	9364	0	8837	0	7739	0	3835	0	2492	0	2597	0	5747	0	4816	0	5180	0	4661	0	5550	0	6878	0	5953	0	4406	0	5916	0	5849	0	2382	0	0.109422	0.0532271	0.0506884	0.0235623	0.0227657	0.293503	0.0339163	0	0.14114	0.00237496	0	0.0248904	0.0960039	0.0918084	0	0.0204076	0.00824712	0.06739	0.102928
C11orf1			0	0	0	4114	0	3251	0	5632	0	1597	0	4577	0	6330	0	7215	0	1991	0	7248	0	3002	0	1635	0	7347	0	6579	0	7240	0	3165	0	3259	0	6409	0	2867	0	6672	0	0.10816	0.0148266	0.256869	0	0.183479	0.0464735	0.0188217	0.0709154	0.186852	0	0.037596	0.00456917	0.153988	0.175708	0.283934	0.128091	0.00461724	0.188656	0
APP			0	0	0	4132	0	5765	0	4891	0	8837	0	5541	0	7587	0	3686	0	6526	0	5171	0	5734	0	8163	0	7347	0	2431	0	1819	0	5384	0	6468	0	7244	0	10044	0	1959	0	0.107518	0.00579005	0	0	0.0680307	0.215759	0.144413	0.100871	0.0115421	0.205405	0.00341874	0.0400995	0.0310261	0.0612678	0	0.0844543	0	0	0.138331
AC026470.2			0	0	0	4149	0	3346	0	2353	0	1771	0	1787	0	8738	0	9797	0	5574	0	7925	0	5404	0	8163	0	7347	0	9102	0	7240	0	5953	0	3271	0	7244	0	3823	0	6672	0	0.106735	0	0	0	0.178429	0	0	0.244532	0.025606	0	0	0	0.153111	0.0722083	0.26916	0.293497	0	0.140723	0
GNB3			0	0	0	4166	0	4829	0	6104	0	5325	0	8497	0	4390	0	3612	0	6815	0	3387	0	6946	0	3012	0	7347	0	1456	0	7240	0	1599	0	8040	0	2717	0	3899	0	2012	0	0.106162	0.0411349	0.150716	0	0.103898	0.220069	0.224977	0.0547789	0.00849232	0	0.141808	0.111582	0.00690763	0.0313432	0.0648946	0.00890931	0.0775807	0.137432	0.133297
AC007681.1			0	0	0	4171	0	9442	0	9142	0	8837	0	9579	0	5714	0	3417	0	8014	0	7925	0	2519	0	8163	0	1693	0	2959	0	7240	0	5953	0	8967	0	7244	0	2488	0	3567	0	0.106008	0.020746	0	0.121135	0	0.230619	0.112266	0.0012279	0	0	0	0	0	0.202342	0	0	0	0.211406	0.0419187
WDR47			0	0	0	4173	0	2938	0	5786	0	4364	0	3840	0	3076	0	3122	0	4752	0	2483	0	3535	0	4456	0	4940	0	2846	0	3336	0	4661	0	2315	0	5174	0	2781	0	2421	0	0.105876	0.0784802	0.0770746	0.0198492	0.200728	0.249887	0.117921	0.0654623	0.0438589	0.0971901	0.00928042	0.168892	0.212309	0.146926	0.103566	0.165722	0.0154583	0.193746	0.100469
MZT2A			0	0	0	4203	0	5810	0	3703	0	4470	0	4004	0	5734	0	4452	0	2845	0	4088	0	7143	0	4263	0	2419	0	1480	0	1561	0	4368	0	3923	0	7244	0	3798	0	4191	0	0.104643	0.020516	0.0852042	0.0812766	0.0663775	0.170803	0.22316	0.159968	0.125342	0.22714	0.0123652	0.0777837	0.116373	0.0268976	0.0987726	0.156956	0	0.141904	0.0254957
TMEM9B			0	0	0	4205	0	8046	0	5839	0	4914	0	6559	0	7430	0	9797	0	2707	0	1780	0	5059	0	1207	0	4346	0	4378	0	1813	0	5953	0	5246	0	7244	0	4651	0	6672	0	0.104574	0.00672116	0.303715	0.0285063	0.0133136	0	0.059799	0.0639817	0.134159	0.206228	0	0.22828	0.0640475	0.0833487	0.0798298	0.0487513	0	0.105742	0
PDZD4			0	0	0	4208	0	7787	0	5178	0	3664	0	7116	0	6173	0	6499	0	7760	0	3999	0	7590	0	4861	0	4942	0	2920	0	6201	0	1039	0	3195	0	1496	0	3033	0	2066	0	0.104492	0.0162108	0.061634	0.0198272	0.0174658	0.0735963	0.114939	0.0881009	0.00132117	0.00842593	0.214957	0.0818013	0.157123	0.0193746	0.141751	0.0334639	0.161551	0.179858	0.128895
KIF22			0	0	0	4212	0	4150	0	5408	0	3903	0	2115	0	8738	0	7187	0	4319	0	1046	0	7314	0	5077	0	6153	0	5441	0	1358	0	5953	0	4690	0	4029	0	7063	0	6672	0	0.104274	0	0.0536656	0.00772986	0.136178	0.0474635	0.0358442	0.079173	0.057132	0.246506	0	0.302518	0.0849496	0.0237003	0.127823	0.26851	0.0349704	0.0374955	0
WDR36			0	0	0	4218	0	9442	0	5203	0	7333	0	8043	0	1563	0	3086	0	4405	0	5975	0	2903	0	2074	0	3104	0	9102	0	6830	0	3405	0	3962	0	2203	0	4945	0	3239	0	0.104048	0.171379	0.217593	0.0570003	0	0.25148	0	0.0867507	0.0546421	0.00276226	0.03018	0.0201856	0.115129	0.181531	0.0139007	0.0151916	0.105682	0.0957982	0.0540153
AP001432.1			0	0	0	4221	0	2759	0	3472	0	2113	0	2034	0	3108	0	5149	0	8014	0	7925	0	2006	0	8163	0	7347	0	9102	0	7240	0	5953	0	2826	0	7244	0	6308	0	6672	0	0.103999	0.0774558	0	0	0.210829	0.135615	0	0.172782	0	0	0	0	0.179954	0.236994	0.241475	0.274274	0	0.05502	0
EIPR1			0	0	0	4237	0	3018	0	7115	0	4155	0	4539	0	8738	0	5250	0	5374	0	6687	0	8088	0	6034	0	1613	0	2979	0	6732	0	2537	0	3341	0	4356	0	6672	0	764	0	0.103374	0	0.0269554	0.12687	0.195238	0.13077	0.111583	0.026923	0.0295977	0.00364212	0.0654654	0.00958095	0.148863	0.0121983	0.114724	0.129911	0.027693	0.0464968	0.289692
ZFP90			0	0	0	4244	0	4466	0	4625	0	4037	0	6154	0	4065	0	3744	0	2944	0	3332	0	2952	0	3243	0	1465	0	4793	0	3552	0	2814	0	1980	0	6595	0	1647	0	3154	0	0.103101	0.0478896	0.136663	0.140874	0.12083	0.211851	0.0493676	0.113042	0.119165	0.0856817	0.0511407	0.114327	0.238824	0.178418	0.120631	0.0613933	0.00356179	0.272624	0.0569877
TRAF3IP1			0	0	0	4254	0	4526	0	4618	0	6847	0	6462	0	2465	0	2962	0	4815	0	3231	0	3929	0	2525	0	6418	0	4955	0	6128	0	2337	0	4006	0	6748	0	4151	0	2879	0	0.102892	0.108451	0.183221	0.00575062	0.11781	0.259928	0.0456664	0.113393	0.0419324	0.00929854	0.078568	0.12157	0.113731	0.129009	0.0217246	0.0520262	0.00263924	0.126409	0.0715276
LASP1			0	0	0	4293	0	5933	0	7383	0	2517	0	6482	0	8382	0	7571	0	6181	0	6515	0	8014	0	7825	0	903	0	3607	0	5131	0	5953	0	2643	0	4371	0	9049	0	6672	0	0.10162	0.00159303	0.00219478	0.201571	0.0626594	0.0362328	0.0841393	0.0212119	0.0157463	0.0276532	0	0.0118509	0.190192	0.0132474	0.213632	0.0513509	0.0273197	0.00774199	0
CLCA4-AS1			0	0	0	4312	0	3818	0	2237	0	1571	0	1331	0	8738	0	4146	0	8014	0	7925	0	9534	0	8163	0	7347	0	4284	0	7240	0	5953	0	8967	0	7244	0	10044	0	6672	0	0.101126	0	0	0	0.153441	0.187526	0.0621088	0.252859	0	0	0	0	0	0	0.28656	0.333127	0	0	0
RPS14			0	0	0	4326	0	2385	0	2643	0	3679	0	2807	0	8738	0	9797	0	6265	0	4797	0	3961	0	7162	0	2335	0	9102	0	2898	0	5953	0	5284	0	7244	0	3166	0	6672	0	0.100866	0	0.00821682	0.0847812	0.236471	0	0	0.224648	0.0146719	0.123031	0	0.0507502	0.0626847	0.127553	0.140935	0.224069	0	0.172349	0
GBE1			0	0	0	4353	0	7564	0	8982	0	6724	0	7272	0	1917	0	9242	0	6748	0	2405	0	912	0	7111	0	7347	0	9102	0	7240	0	5953	0	7459	0	4688	0	4252	0	6672	0	0.0999662	0.144045	0.00868629	0	0.0212701	0.00378295	0	0.00223557	0.00923796	0	0	0.174804	0.0136758	0.339201	0.0243142	0.0296255	0.0219708	0.122763	0
SNHG21			0	0	0	4365	0	4978	0	6234	0	5066	0	6227	0	4288	0	5081	0	2446	0	1761	0	3220	0	8163	0	2356	0	3824	0	7240	0	5953	0	5318	0	3334	0	3200	0	6672	0	0.0995368	0.0431646	0	0.0840092	0.097457	0.139089	0.0761173	0.0504277	0.151541	0	0	0.23005	0.0612869	0.163224	0.0744242	0.058962	0.0528081	0.170974	0
CDK9			0	0	0	4371	0	3146	0	6687	0	5451	0	5123	0	2423	0	2603	0	7326	0	4226	0	6885	0	5876	0	856	0	7386	0	4509	0	5953	0	3551	0	5615	0	6214	0	5217	0	0.099358	0.110837	0.0307026	0.208104	0.188409	0.286294	0.0106983	0.0371558	0.00409268	0.0452911	0	0.0716634	0.136835	0.0326706	0.0599467	0.101193	0.0109842	0.0574823	0.0100812
MARVELD1			0	0	0	4389	0	2241	0	3622	0	3624	0	9579	0	8738	0	7038	0	8014	0	7925	0	3005	0	8163	0	7347	0	4122	0	7240	0	1955	0	2765	0	7244	0	2460	0	6672	0	0.098782	0	0	0	0.246107	0.0528642	0.0666371	0.164148	0	0	0.106524	0	0.182927	0.175519	0.143884	0	0	0.212617	0
LSM6			0	0	0	4404	0	3636	0	4712	0	3706	0	3463	0	8738	0	9335	0	5541	0	2475	0	4361	0	5964	0	874	0	6012	0	2017	0	5953	0	4513	0	7244	0	5706	0	6672	0	0.0984555	0	0.0287474	0.205682	0.163775	0.00296761	0.0259865	0.109098	0.0261544	0.188329	0	0.169472	0.0918764	0.109658	0.139571	0.185325	0	0.0717398	0
CEP120		Yes	0	0	0	4409	0	6451	0	6347	0	7843	0	3500	0	4852	0	4403	0	3289	0	3521	0	7904	0	5079	0	2607	0	7056	0	4191	0	2687	0	2455	0	4737	0	2574	0	3053	0	0.0981106	0.0323006	0.05365	0.0735763	0.046397	0.17352	0.0137883	0.0471922	0.100673	0.0579425	0.0563835	0.105358	0.203343	0.014714	0.00774818	0.183245	0.0211261	0.206507	0.0613087
SRM			0	0	0	4418	0	2706	0	1444	0	3718	0	3793	0	8724	0	4926	0	3207	0	2218	0	8152	0	2855	0	5015	0	1020	0	3836	0	5572	0	6747	0	4107	0	6680	0	3747	0	0.0979282	5.76e-05	0.159874	0.0190059	0.214907	0.14641	0.269257	0.321576	0.105315	0.0727339	0.00225451	0.191	0.0254161	0.0113951	0.138992	0.1679	0.0332404	0.0463282	0.036395
TTC5			0	0	0	4438	0	4046	0	3252	0	3280	0	5268	0	2785	0	1600	0	3501	0	5179	0	4980	0	5641	0	5645	0	3661	0	4305	0	1566	0	3815	0	3731	0	7013	0	1904	0	0.0973359	0.0913205	0.0365008	0.0119033	0.141315	0.360369	0.0819971	0.187424	0.090587	0.0529122	0.145379	0.0398757	0.122003	0.0860889	0.163284	0.0950323	0.0418815	0.0384543	0.142749
AHNAK2			0	0	0	4441	0	3417	0	1141	0	2615	0	7432	0	8738	0	9797	0	8014	0	7925	0	9534	0	8163	0	1490	0	7057	0	7240	0	5953	0	6355	0	7244	0	3418	0	6672	0	0.0972129	0	0	0.137928	0.174899	0	0.0137767	0.350301	0	0	0	0	0.0335884	0	0.206229	0.0262036	0	0.158883	0
GLCCI1			0	0	0	4453	0	8015	0	9364	0	8137	0	6677	0	8738	0	9797	0	7427	0	7878	0	7960	0	5332	0	6696	0	2021	0	7240	0	2118	0	5735	0	7244	0	10044	0	1615	0	0.0966179	0	0.0453781	0.00390361	0.0137139	0	0.17533	0	0.00343231	0	0.0938321	0.000232454	0.0490783	0.0140263	0.00496713	0.0456391	0	0	0.173534
UBP1			0	0	0	4463	0	3011	0	5518	0	3018	0	2587	0	4056	0	3231	0	4291	0	3557	0	4706	0	3141	0	4079	0	4949	0	2492	0	2980	0	3140	0	2863	0	4940	0	2590	0	0.0962318	0.0481205	0.142792	0.0333552	0.195826	0.243686	0.0458287	0.0751993	0.0580945	0.152074	0.0442857	0.103654	0.160276	0.0968601	0.179734	0.237457	0.0711185	0.095952	0.0887677
LURAP1L			0	0	0	4489	0	1893	0	4884	0	1271	0	6049	0	5613	0	2087	0	3579	0	3052	0	3642	0	3006	0	7347	0	3158	0	4465	0	5953	0	2833	0	2882	0	9369	0	6672	0	0.0949546	0.0219198	0.151305	0	0.273183	0.32484	0.102945	0.101181	0.0869789	0.0468578	0	0.133062	0.17965	0.142106	0.315439	0.0645549	0.0705627	0.00488025	0
RAI1			0	0	0	4511	0	9442	0	9364	0	8837	0	9579	0	3298	0	5109	0	5810	0	7925	0	3782	0	3281	0	5308	0	2450	0	7240	0	1686	0	7458	0	7244	0	6663	0	2491	0	0.0941727	0.0698284	0.134507	0.0156031	0	0.137463	0.142711	0	0.0215993	0	0.132683	0	0.013724	0.136148	0	0	0	0.0466996	0.095745
PPIP5K2			0	0	0	4525	0	4232	0	4596	0	4130	0	4060	0	3799	0	3293	0	2556	0	2518	0	2868	0	2681	0	5397	0	4385	0	3961	0	2871	0	3891	0	4016	0	2384	0	2774	0	0.0938303	0.0542875	0.170734	0.0146526	0.132427	0.239177	0.0597067	0.114431	0.143632	0.0670018	0.0482366	0.166367	0.117949	0.183673	0.116078	0.153694	0.0352354	0.218375	0.0768506
TMEM39B			0	0	0	4532	0	6904	0	8283	0	8285	0	5328	0	8738	0	7508	0	8014	0	7925	0	9534	0	7809	0	2468	0	2156	0	5937	0	2619	0	3797	0	7244	0	7471	0	2760	0	0.093606	0	0.00229995	0.0792328	0.0353931	0.0377543	0.165587	0.00813144	0	0.0119544	0.0604141	0	0.123027	0	0.00371532	0.0928976	0	0.0296805	0.0776398
LINC01138			0	0	0	4559	0	8524	0	5777	0	8837	0	9579	0	3757	0	3253	0	2264	0	4847	0	6977	0	4060	0	7347	0	2283	0	5424	0	5953	0	8967	0	2554	0	4908	0	3395	0	0.0925005	0.0557361	0.0953092	0	0.00697804	0.242115	0.155034	0.0656922	0.164415	0.0207794	0	0.0494553	0	0.0305382	0	0	0.0864682	0.096984	0.0475549
OR2M4			0	0	0	4576	0	9442	0	9364	0	8837	0	9579	0	350	0	3972	0	8014	0	2113	0	3684	0	8163	0	7347	0	9102	0	7240	0	5953	0	2936	0	7244	0	1130	0	6672	0	0.0919415	0.353815	0	0	0	0.197529	0	0	0	0	0	0.19979	0.173342	0.140374	0	0	0	0.325379	0
DGKG			0	0	0	4578	0	9442	0	9364	0	8837	0	9579	0	6280	0	3671	0	6638	0	7925	0	9534	0	8163	0	6208	0	1210	0	5538	0	1793	0	8967	0	7244	0	10044	0	626	0	0.0918933	0.0152541	0	0.00737654	0	0.216679	0.248839	0	0.0102567	0.018503	0.12147	0	0	0	0	0	0	0	0.319716
ALKBH8			0	0	0	4592	0	9442	0	6955	0	7461	0	7042	0	2090	0	4205	0	3354	0	5730	0	5511	0	3661	0	4001	0	2600	0	5447	0	2693	0	3984	0	6348	0	3969	0	1595	0	0.0912987	0.131707	0.114669	0.0348614	0	0.183947	0.132959	0.0305415	0.0975522	0.0204381	0.0561896	0.0251625	0.114321	0.0685573	0.0123981	0.0356156	0.00512695	0.134273	0.174819
TMEM222			0	0	0	4623	0	4247	0	8861	0	2758	0	4435	0	5731	0	9129	0	4307	0	3730	0	7726	0	2347	0	2566	0	2626	0	4610	0	5953	0	6194	0	4047	0	4996	0	6672	0	0.0903044	0.0205283	0.198264	0.0750014	0.131532	0.00484942	0.131622	0.00301299	0.057487	0.0423434	0	0.0956523	0.0380102	0.0173679	0.19599	0.135434	0.0345691	0.0939662	0
BCL7B			0	0	0	4624	0	4606	0	2157	0	3865	0	2070	0	7754	0	5890	0	5974	0	4778	0	4749	0	4321	0	2338	0	4962	0	3562	0	5953	0	4857	0	6380	0	5404	0	4008	0	0.0902985	0.00479465	0.0832996	0.0845831	0.114685	0.0986742	0.0455242	0.259881	0.0188191	0.0850834	0	0.0515085	0.0780851	0.0945377	0.130203	0.27144	0.0048904	0.080786	0.0296218
AC004812.2			0	0	0	4672	0	835	0	4867	0	2761	0	1539	0	8738	0	4116	0	8014	0	7925	0	2504	0	8163	0	7347	0	8870	0	7240	0	5953	0	2779	0	7244	0	5748	0	6672	0	0.0887184	0	0	0	0.373276	0.189266	0.00106811	0.101935	0	0	0	0	0.18239	0.202997	0.195692	0.312612	0	0.0702407	0
MSRB2			0	0	0	4687	0	3462	0	2871	0	2622	0	3285	0	7715	0	8768	0	4120	0	3552	0	4068	0	6307	0	2844	0	2383	0	3956	0	4784	0	3733	0	4319	0	2000	0	6672	0	0.0881784	0.00501102	0.0214887	0.0645516	0.172596	0.00933088	0.147704	0.209913	0.0635705	0.0673288	0.00816651	0.103852	0.126988	0.122661	0.205697	0.1958	0.0283162	0.244659	0
KIAA0895L			0	0	0	4691	0	5320	0	6849	0	3652	0	4732	0	4323	0	4154	0	1925	0	4673	0	1907	0	2107	0	2778	0	5238	0	3912	0	3008	0	3105	0	7244	0	4654	0	2787	0	0.0880838	0.04245	0.216269	0.0662049	0.0844534	0.1873	0.0397572	0.0333946	0.193095	0.0694315	0.0432155	0.0551993	0.162564	0.243932	0.142805	0.119923	0	0.105626	0.0760638
GLT8D1			0	0	0	4704	0	2162	0	1771	0	2896	0	4523	0	8561	0	5729	0	3788	0	3950	0	4847	0	5419	0	6085	0	4844	0	2087	0	4957	0	4048	0	3247	0	3700	0	6672	0	0.0878206	0.000766029	0.042877	0.00824736	0.250955	0.106948	0.0484434	0.291335	0.0768487	0.181278	0.00666103	0.0836834	0.111874	0.0905233	0.187191	0.130267	0.0559189	0.146681	0
LMNB2			0	0	0	4724	0	5729	0	6694	0	8837	0	9579	0	1073	0	5561	0	8014	0	7925	0	3852	0	8163	0	940	0	3283	0	7240	0	5953	0	8967	0	7244	0	4115	0	2176	0	0.0870201	0.222816	0	0.197843	0.0689358	0.115022	0.0971368	0.0370279	0	0	0	0	0	0.132504	0	0	0	0.127504	0.119586
JAGN1			0	0	0	4736	0	2355	0	1594	0	3695	0	4754	0	3020	0	7746	0	5705	0	1337	0	4570	0	6318	0	5023	0	3729	0	4824	0	5831	0	4853	0	3732	0	3519	0	3823	0	0.0866512	0.080535	0.0212785	0.0189109	0.238389	0.0314699	0.0796167	0.307521	0.0232047	0.0364005	0.000740072	0.270261	0.0783307	0.101489	0.139943	0.118932	0.0418523	0.154693	0.03389
ELOC			0	0	0	4740	0	2554	0	2284	0	3248	0	3652	0	8470	0	8370	0	3590	0	5598	0	6745	0	5035	0	2237	0	6273	0	4538	0	4725	0	4952	0	7013	0	7879	0	6672	0	0.0864603	0.00124186	0.0550084	0.0894506	0.224718	0.0161693	0.0226511	0.249663	0.0864599	0.0446771	0.00875616	0.0280484	0.074501	0.0354399	0.165211	0.17521	0.00113518	0.0230898	0
PELI3			0	0	0	4755	0	4435	0	4982	0	4176	0	6412	0	4900	0	3808	0	8014	0	3328	0	4005	0	3208	0	7347	0	1949	0	7240	0	1626	0	8967	0	5674	0	1985	0	6672	0	0.0857137	0.0315034	0.138445	0	0.122183	0.207495	0.181602	0.0968782	0	0	0.13908	0.114501	0	0.12586	0.113256	0.0535081	0.01042	0.245911	0
PITPNM1			0	0	0	4779	0	5048	0	3475	0	5068	0	5362	0	4204	0	6249	0	8014	0	7925	0	4071	0	6495	0	846	0	4636	0	2644	0	5953	0	8967	0	1206	0	4810	0	2743	0	0.0850222	0.0448441	0.0181295	0.209001	0.0947137	0.0838003	0.0525153	0.172441	0	0.140468	0	0	0	0.122519	0.0743761	0.0918125	0.191606	0.0999894	0.0784526
MLLT1		Yes	0	0	0	4816	0	4114	0	4415	0	2317	0	6042	0	5377	0	4050	0	8014	0	7925	0	6735	0	5665	0	1219	0	5817	0	2234	0	5953	0	3138	0	7244	0	8300	0	6672	0	0.0840887	0.0246794	0.0360714	0.165457	0.138307	0.193607	0.0290512	0.122263	0	0.170746	0	0	0.160382	0.0356545	0.227944	0.0647425	0	0.0163727	0
PSMD2			0	0	0	4855	0	2197	0	3131	0	4516	0	1803	0	8732	0	9176	0	7259	0	3568	0	5964	0	3970	0	3354	0	6423	0	2550	0	5953	0	6240	0	7244	0	5078	0	5600	0	0.0823904	2.54e-05	0.0994326	0.049677	0.248683	0.004423	0.0206296	0.194486	0.00462685	0.148134	0	0.103	0.036637	0.0549378	0.0966915	0.29208	0	0.0917665	0.00651679
GIHCG			0	0	0	4861	0	4749	0	3530	0	2824	0	2349	0	2319	0	5959	0	6454	0	3806	0	4728	0	3736	0	1051	0	9045	0	4415	0	4215	0	3245	0	5704	0	3514	0	5717	0	0.0822729	0.116868	0.111105	0.184987	0.107882	0.0961818	0.000242898	0.169176	0.0123628	0.0488199	0.0143953	0.0916128	0.154562	0.0958313	0.191819	0.252098	0.0101154	0.154781	0.00563172
AC087741.1			0	0	0	4886	0	4622	0	9364	0	8837	0	9579	0	8738	0	1899	0	8014	0	7925	0	5701	0	8163	0	1062	0	5036	0	7240	0	5953	0	3949	0	1617	0	8418	0	6672	0	0.0815186	0	0	0.183628	0.113876	0.338533	0.0437937	0	0	0	0	0	0.115616	0.0625039	0	0	0.150343	0.0147859	0
UNC50			0	0	0	4917	0	5516	0	5206	0	2381	0	3122	0	6350	0	6652	0	3046	0	3130	0	3185	0	3419	0	4148	0	7756	0	2578	0	5953	0	3257	0	7244	0	2349	0	6672	0	0.080646	0.0146358	0.126615	0.0320091	0.0769154	0.0679345	0.00770657	0.0866022	0.113231	0.145835	0	0.127448	0.15415	0.165101	0.223458	0.204857	0	0.220274	0
RFX7			0	0	0	4919	0	5053	0	3737	0	4412	0	4024	0	6377	0	4158	0	2760	0	4609	0	4104	0	3521	0	4812	0	2334	0	4038	0	1942	0	2758	0	2350	0	3448	0	3519	0	0.0805797	0.0144144	0.121665	0.0214341	0.0945516	0.187098	0.151108	0.157552	0.130776	0.0635787	0.107082	0.0575269	0.183396	0.120831	0.101569	0.156034	0.0973316	0.157389	0.0435423
SF3B6			0	0	0	4941	0	1498	0	2010	0	2866	0	2389	0	4182	0	9752	0	2682	0	4483	0	4274	0	6268	0	6103	0	4031	0	3170	0	5953	0	3426	0	6791	0	5740	0	6672	0	0.0799247	0.0453255	0.022182	0.00811433	0.306201	0.000219966	0.0694771	0.270866	0.135873	0.106106	0	0.0622985	0.144516	0.113871	0.188961	0.250008	0.00245247	0.0704056	0
GAS8			0	0	0	4992	0	6197	0	7551	0	6471	0	9345	0	1955	0	2499	0	4990	0	5282	0	3992	0	2565	0	5980	0	5769	0	7240	0	5373	0	3387	0	3958	0	2808	0	6672	0	0.0786127	0.140978	0.17959	0.00906953	0.0537256	0.292992	0.0298119	0.0184869	0.0376224	0	0.00353863	0.0368317	0.146356	0.126477	0.029951	0.00138369	0.0365616	0.191812	0
CRPPA-AS1			0	0	0	5006	0	1692	0	116	0	2733	0	503	0	8738	0	9797	0	8014	0	7925	0	9534	0	8163	0	7347	0	9102	0	7240	0	5953	0	4605	0	7244	0	3176	0	6672	0	0.0784765	0	0	0	0.289837	0	0	0.714669	0	0	0	0	0.0886315	0	0.198202	0.429802	0	0.171869	0
MOCS2			0	0	0	5073	0	5905	0	4360	0	1919	0	1807	0	8738	0	6033	0	4998	0	6047	0	2881	0	4044	0	7347	0	7016	0	1126	0	4108	0	6971	0	7244	0	3839	0	3825	0	0.0764554	0	0.0961147	0	0.0631644	0.0931018	0.014175	0.12551	0.0374508	0.276648	0.0161371	0.0188579	0.0215595	0.182965	0.25626	0.291922	0	0.140172	0.0338577
FAM85B			0	0	0	5080	0	5958	0	9364	0	8837	0	4763	0	5290	0	3379	0	8014	0	7925	0	5776	0	6310	0	7017	0	3276	0	7083	0	3133	0	5559	0	1559	0	1788	0	2190	0	0.0761966	0.0258314	0.0214578	0.00198671	0.0617591	0.233238	0.0973303	0	0	0.00103945	0.0386933	0	0.0541536	0.060158	0	0.118608	0.156936	0.262136	0.118344
CRYBG1			0	0	0	5128	0	6411	0	4371	0	3363	0	3257	0	1979	0	2287	0	3365	0	2500	0	3518	0	8163	0	7347	0	9102	0	7240	0	5953	0	3491	0	4945	0	6344	0	6672	0	0.0748293	0.139609	0	0	0.0475628	0.309169	0	0.125013	0.0972069	0	0	0.167611	0.140063	0.147539	0.15832	0.197806	0.0179182	0.0539147	0
E2F3			0	0	0	5131	0	9348	0	4203	0	8837	0	9579	0	1598	0	2053	0	7018	0	7568	0	9442	0	6000	0	7347	0	9102	0	7240	0	4064	0	6393	0	1261	0	4031	0	6672	0	0.0747828	0.168397	0.0278742	0	0.000519526	0.327434	0	0.133329	0.00657337	0	0.0167614	0.00211391	0.0328263	0.00051511	0	0	0.185808	0.131344	0
MLF1			0	0	0	5155	0	3888	0	3489	0	3426	0	3477	0	1651	0	2324	0	6577	0	6315	0	4233	0	2679	0	4563	0	8786	0	4226	0	5953	0	6374	0	7244	0	6940	0	2056	0	0.0741138	0.164772	0.170755	0.025098	0.149626	0.306448	0.00139499	0.171802	0.0110084	0.0562804	0	0.0146154	0.033225	0.115456	0.15458	0.184418	0	0.0401724	0.129635
AC007785.3			0	0	0	5198	0	6038	0	4287	0	4874	0	4452	0	3477	0	3577	0	8014	0	7925	0	2998	0	2058	0	7347	0	4004	0	7240	0	2420	0	4377	0	5562	0	4560	0	2224	0	0.073078	0.0634319	0.218961	0	0.0590787	0.22189	0.0700789	0.129268	0	0	0.0724073	0	0.0975019	0.175832	0.0815085	0.134593	0.0113771	0.109582	0.116116
EI24			0	0	0	5199	0	3927	0	6631	0	2865	0	4352	0	8738	0	7286	0	6823	0	6782	0	7205	0	5664	0	740	0	3169	0	1256	0	5115	0	4028	0	4740	0	2527	0	4592	0	0.0730636	0	0.0360854	0.222273	0.147398	0.0441622	0.102633	0.0385117	0.00844176	0.258615	0.00555075	0.00867071	0.112692	0.0256011	0.189063	0.139094	0.0210542	0.209217	0.018537
ASL			0	0	0	5216	0	7566	0	7763	0	8094	0	7382	0	3322	0	5794	0	4737	0	3182	0	4831	0	1978	0	1624	0	3490	0	5205	0	5953	0	4267	0	977	0	2996	0	6672	0	0.0721905	0.0689892	0.225628	0.12627	0.0212545	0.103695	0.0886047	0.0150004	0.0442541	0.0254939	0	0.124277	0.102192	0.0910673	0.00537981	0.0271539	0.218398	0.181248	0
TSPAN3			0	0	0	5231	0	4681	0	3948	0	3831	0	4015	0	7093	0	6629	0	1458	0	2850	0	3539	0	2171	0	4424	0	7243	0	2097	0	4400	0	2727	0	6147	0	2836	0	4994	0	0.071782	0.00871425	0.211059	0.0272126	0.110865	0.0686638	0.0118632	0.147655	0.234355	0.180641	0.0120101	0.144928	0.18504	0.146723	0.131961	0.156358	0.00640493	0.190307	0.0128441
BMERB1			0	0	0	5235	0	9442	0	8254	0	7722	0	8247	0	1842	0	6478	0	4649	0	2511	0	2823	0	2962	0	4595	0	2365	0	3394	0	2781	0	8821	0	6219	0	8071	0	2744	0	0.0716608	0.14985	0.15352	0.0245227	0	0.074621	0.149077	0.00851315	0.0468436	0.0939451	0.0521766	0.166745	0.000766548	0.18558	0.00937585	0.0120884	0.00588419	0.0197872	0.0784409
RWDD2B			0	0	0	5292	0	3123	0	5928	0	3407	0	3288	0	2323	0	6742	0	1455	0	3853	0	4219	0	8163	0	7347	0	5481	0	3282	0	1597	0	6502	0	5904	0	6439	0	6672	0	0.0699302	0.116634	0	0	0.189492	0.0637808	0.0351681	0.06083	0.234548	0.100131	0.142199	0.0896123	0.0301456	0.116127	0.155592	0.195581	0.00832465	0.0517714	0
SYNGAP1			0	0	0	5308	0	9387	0	9364	0	5650	0	7411	0	7586	0	2512	0	6861	0	7925	0	8255	0	6814	0	3612	0	7636	0	4282	0	1003	0	6524	0	6087	0	8108	0	1447	0	0.0693532	0.00579428	0.012895	0.0428184	0.000283364	0.291667	0.00873376	0	0.00801977	0.0539674	0.221253	0	0.0297137	0.0103677	0.0524702	0.0266076	0.00687365	0.0191249	0.193247
NEDD8			0	0	0	5316	0	1874	0	2045	0	3452	0	1922	0	6734	0	7703	0	2916	0	4449	0	3296	0	4233	0	6888	0	4231	0	3121	0	3563	0	6271	0	7244	0	2877	0	6672	0	0.0691624	0.0114252	0.086527	0.00263005	0.274913	0.032673	0.0636767	0.268411	0.121363	0.109838	0.0262588	0.063421	0.0359247	0.159254	0.153272	0.28304	0	0.188406	0
SLC51A			0	0	0	5321	0	6455	0	4806	0	3999	0	6614	0	8738	0	4583	0	2326	0	3600	0	4044	0	4429	0	7347	0	9102	0	7240	0	5953	0	3623	0	2413	0	5699	0	2667	0	0.0690328	0	0.0780061	0	0.0461804	0.164098	0	0.1049	0.159992	0	0	0.101534	0.132718	0.1239	0.122498	0.0472016	0.0936712	0.0719019	0.0834007
AVP			0	0	0	5322	0	6173	0	9364	0	8837	0	9579	0	8738	0	9797	0	8014	0	3723	0	9534	0	4326	0	492	0	716	0	268	0	5953	0	8967	0	7244	0	10044	0	6672	0	0.0690161	0	0.0825795	0.265252	0.0547543	0	0.312071	0	0	0.427882	0	0.0958589	0	0	0	0	0	0	0
SH3BP5			0	0	0	5347	0	6301	0	3922	0	7649	0	8774	0	2950	0	4758	0	3359	0	7925	0	7081	0	7153	0	7347	0	1842	0	7240	0	5953	0	5017	0	2375	0	5003	0	2571	0	0.0681425	0.0831357	0.00830301	0	0.0506663	0.15393	0.189539	0.149065	0.0974522	0	0	0	0.0724476	0.0282789	0.0102071	0.00621684	0.0960212	0.0938073	0.0898579
KATNB1			0	0	0	5350	0	2576	0	5974	0	3911	0	5848	0	3730	0	3834	0	4751	0	4124	0	5814	0	4792	0	7347	0	2014	0	7240	0	2636	0	5285	0	5610	0	4505	0	4605	0	0.068112	0.0563904	0.0642419	0	0.223441	0.205864	0.176052	0.0592313	0.0438939	0	0.0594975	0.0765397	0.0626642	0.0587476	0.127087	0.0719496	0.0110327	0.112007	0.0182231
TMOD2			0	0	0	5368	0	7922	0	9053	0	5904	0	9159	0	4404	0	4930	0	4209	0	3018	0	2926	0	5681	0	4913	0	2279	0	3975	0	1676	0	3663	0	2468	0	4153	0	2725	0	0.0677505	0.0408556	0.0356702	0.0202483	0.0153239	0.146229	0.155396	0.0017918	0.0604702	0.0665806	0.134122	0.135093	0.130821	0.1799	0.0450663	0.0025895	0.09019	0.12632	0.079903
AC018462.1			0	0	0	5406	0	3177	0	2826	0	3021	0	3142	0	8738	0	4866	0	3548	0	2789	0	2084	0	4034	0	7038	0	9102	0	2102	0	5953	0	2333	0	4247	0	3194	0	6672	0	0.0668111	0	0.0967029	0.00186357	0.187108	0.149289	0	0.212247	0.0883489	0.180411	0	0.148786	0.211006	0.231313	0.179228	0.204049	0.0298209	0.1711	0
PPP1R9B			0	0	0	5409	0	9442	0	7276	0	8837	0	9579	0	1454	0	7403	0	3845	0	7925	0	6577	0	5279	0	4692	0	1276	0	7240	0	1414	0	8967	0	5179	0	10044	0	5495	0	0.0667957	0.179651	0.0473745	0.023143	0	0.0405532	0.24243	0.0235894	0.0747852	0	0.162361	0	0	0.0395498	0	0	0.0154005	0	0.00726638
BTF3L4			0	0	0	5415	0	2908	0	2522	0	3144	0	3059	0	7242	0	5921	0	4375	0	4604	0	4719	0	3741	0	6508	0	4147	0	1988	0	4604	0	3068	0	2531	0	2802	0	4621	0	0.0666512	0.00785247	0.110816	0.00515966	0.202144	0.0975061	0.0660552	0.232244	0.0555156	0.190256	0.00973045	0.0575732	0.164904	0.0961852	0.171611	0.208243	0.087431	0.192237	0.0180581
DARS2			0	0	0	5436	0	7397	0	5781	0	2979	0	5292	0	4140	0	4544	0	2025	0	2517	0	5040	0	3829	0	7347	0	8818	0	2916	0	5953	0	5411	0	1582	0	9187	0	5253	0	0.0661764	0.0463238	0.107135	0	0.0243401	0.166523	0.00126419	0.0656267	0.183298	0.12173	0	0.16645	0.0585398	0.0836944	0.182435	0.0941733	0.154326	0.00653615	0.0096704
SNRPB			0	0	0	5455	0	2192	0	1042	0	4520	0	4159	0	4011	0	9710	0	6223	0	7925	0	7168	0	8163	0	1807	0	6711	0	2699	0	5953	0	6559	0	7244	0	6504	0	6300	0	0.0657432	0.0490037	0	0.113236	0.248993	0.000428653	0.0173015	0.361243	0.0152112	0.1365	0	0	0.0289638	0.0264245	0.0963408	0.149595	0	0.0502439	0.00199521
ZYX			0	0	0	5474	0	5833	0	8945	0	8837	0	9579	0	876	0	2310	0	8014	0	4401	0	5223	0	3534	0	4991	0	3960	0	7240	0	5953	0	8967	0	1023	0	6073	0	6288	0	0.0652002	0.245866	0.121042	0.0192568	0.0655236	0.307276	0.0714667	0.00247363	0	0	0	0.0652717	0	0.078512	0	0	0.212049	0.0609005	0.00206919
PRKCZ			0	0	0	5496	0	8107	0	7753	0	8032	0	8031	0	8738	0	5732	0	3750	0	5269	0	8811	0	6348	0	3349	0	6379	0	6211	0	2130	0	7866	0	2097	0	8997	0	2373	0	0.0647233	0	0.0207283	0.0497664	0.0124364	0.106812	0.0212533	0.0151183	0.0787333	0.00831295	0.0930199	0.0372313	0.00873664	0.0047599	0.00586744	0.0153969	0.112774	0.00804664	0.103899
YIPF3			0	0	0	5498	0	2532	0	2733	0	3110	0	2300	0	8738	0	9797	0	5360	0	4225	0	7039	0	6056	0	1390	0	3910	0	2875	0	5953	0	6358	0	6821	0	4062	0	5899	0	0.0646882	0	0.0265367	0.147884	0.22612	0	0.0732891	0.219519	0.0299291	0.124487	0	0.0717233	0.0335119	0.0292615	0.173352	0.255422	0.00225186	0.129503	0.00438184
JMJD8			0	0	0	5502	0	3206	0	6022	0	2186	0	9579	0	5578	0	9797	0	8014	0	3131	0	8592	0	2294	0	7204	0	5396	0	7240	0	5953	0	3856	0	2628	0	3987	0	6672	0	0.0646203	0.0221871	0.20271	0.000872648	0.185752	0	0.0366762	0.0573532	0	0	0	0.127351	0.119737	0.00665963	0.236907	0	0.0820886	0.133273	0
AC105001.1			0	0	0	5504	0	5037	0	2356	0	3275	0	2746	0	8738	0	9797	0	8014	0	7925	0	878	0	8163	0	7347	0	9102	0	7240	0	5953	0	8967	0	7244	0	1589	0	6672	0	0.0646061	0	0	0	0.0952592	0	0	0.244358	0	0	0	0	0	0.342131	0.163582	0.227229	0	0.278552	0
CCDC66			0	0	0	5507	0	9138	0	5924	0	7592	0	7970	0	7397	0	5254	0	2608	0	2411	0	3152	0	2466	0	3563	0	9102	0	5011	0	5953	0	2914	0	4828	0	4223	0	6672	0	0.064474	0.006923	0.188029	0.0438178	0.00183539	0.130628	0	0.0609296	0.140168	0.0308442	0	0.174413	0.174859	0.166994	0.0109574	0.0164984	0.0196313	0.123914	0
APMAP			0	0	0	5533	0	4409	0	3097	0	5961	0	4470	0	6514	0	8650	0	3939	0	2873	0	6479	0	4411	0	1932	0	495	0	2729	0	5918	0	2874	0	7244	0	2320	0	6672	0	0.0638806	0.0132509	0.0787071	0.10506	0.123416	0.0114757	0.35492	0.196598	0.0712758	0.134586	0.00019333	0.143719	0.177417	0.0416992	0.0431887	0.133441	0	0.221752	0
YTHDC2			0	0	0	5561	0	4734	0	6909	0	4020	0	5011	0	2718	0	4384	0	3821	0	3748	0	4819	0	2496	0	6762	0	3501	0	4474	0	2502	0	4466	0	2007	0	4147	0	3704	0	0.0631865	0.0948816	0.18584	0.00353463	0.108538	0.174467	0.0881634	0.0318917	0.0756141	0.0465679	0.0675852	0.0944558	0.0940593	0.0917414	0.121475	0.106081	0.11962	0.12665	0.0380118
MRPL50			0	0	0	5563	0	4221	0	3316	0	5578	0	3354	0	8738	0	8595	0	1617	0	2933	0	3522	0	1953	0	3287	0	7534	0	2602	0	5632	0	2953	0	7244	0	5993	0	6672	0	0.0631281	0	0.228063	0.0513893	0.132752	0.0125091	0.0095312	0.182342	0.220383	0.14397	0.00189824	0.14028	0.172201	0.14737	0.0551894	0.191646	0	0.0634746	0
KMT2A			0	0	0	5585	0	7515	0	9105	0	6096	0	7854	0	2735	0	5007	0	1961	0	4135	0	2682	0	2640	0	7347	0	2826	0	7240	0	1979	0	3088	0	6739	0	3816	0	3521	0	0.062483	0.0938485	0.173259	0	0.0221486	0.142333	0.119105	0.00145329	0.189313	0	0.104567	0.0760175	0.163709	0.192512	0.039057	0.0184037	0.00268309	0.140995	0.0434523
RAC1		Yes	0	0	0	5616	0	3446	0	2924	0	2659	0	2724	0	4615	0	9608	0	4500	0	2985	0	7192	0	7506	0	1879	0	5925	0	2205	0	4856	0	4107	0	7244	0	3990	0	5903	0	0.0617252	0.0363838	0.00466127	0.10873	0.173199	0.00112261	0.0273692	0.20679	0.0513577	0.173431	0.0075392	0.137086	0.109362	0.0259046	0.20263	0.228439	0	0.133215	0.00435989
PLA2G4B			0	0	0	5622	0	3521	0	5826	0	5385	0	6478	0	8738	0	3994	0	6555	0	5381	0	5692	0	4627	0	6358	0	2386	0	3980	0	3536	0	5655	0	1687	0	2291	0	3998	0	0.061532	0	0.0705324	0.00622416	0.169884	0.19632	0.147487	0.0643118	0.011178	0.0663571	0.0267737	0.0340028	0.0513495	0.0627901	0.062035	0.0514866	0.143804	0.224177	0.0298178
DGKZ			0	0	0	5624	0	9442	0	9364	0	8207	0	9579	0	6882	0	3831	0	7320	0	5334	0	8923	0	6102	0	3364	0	1337	0	3743	0	1045	0	7749	0	7244	0	10044	0	2113	0	0.0615075	0.0103098	0.0256392	0.049233	0	0.205996	0.235175	0	0.00412259	0.0764942	0.214277	0.0355636	0.0099619	0.00388819	0.00434562	0	0	0	0.124625
ZC3H8			0	0	0	5633	0	7274	0	8481	0	8813	0	9388	0	7420	0	7917	0	2235	0	3717	0	4416	0	2174	0	6287	0	5289	0	5777	0	1708	0	7194	0	3657	0	7514	0	3072	0	0.0612392	0.00678507	0.210811	0.00673381	0.0269072	0.0267214	0.0386295	0.00594281	0.167055	0.014477	0.130508	0.0960199	0.0176977	0.107714	0.000110647	0.0011194	0.043552	0.0288634	0.0608099
AC025171.1			0	0	0	5686	0	2708	0	3801	0	2245	0	2199	0	8738	0	2384	0	6880	0	6787	0	7645	0	5759	0	4560	0	9102	0	4918	0	5953	0	4135	0	7244	0	5627	0	6672	0	0.0595849	0	0.0339038	0.0251434	0.214738	0.300988	0	0.153961	0.00785537	0.0334591	0	0.00861987	0.107597	0.0185988	0.233294	0.262248	0	0.0741239	0
BCO2			0	0	0	5740	0	3435	0	7523	0	6245	0	3694	0	2760	0	2899	0	4448	0	4400	0	2055	0	3194	0	7347	0	9102	0	6961	0	5953	0	7846	0	2287	0	2533	0	6672	0	0.0584774	0.0926033	0.139211	0	0.173797	0.264964	0	0.0188855	0.0534076	0.00175087	0	0.0652784	0.00891012	0.232953	0.0352769	0.173059	0.101187	0.208902	0
VCL			0	0	0	5759	0	5158	0	2885	0	3895	0	7424	0	8738	0	2807	0	4240	0	4034	0	4192	0	7131	0	7347	0	5079	0	7165	0	2317	0	2399	0	7148	0	6113	0	1570	0	0.0579977	0	0.00849423	0	0.0902116	0.271905	0.0428527	0.208907	0.0595058	0.000416334	0.0794926	0.0799513	0.20715	0.117115	0.128162	0.0262904	0.000540572	0.05986	0.178047
TUBGCP4			0	0	0	5762	0	4593	0	1884	0	4391	0	5145	0	4624	0	4971	0	2979	0	4127	0	2542	0	2251	0	4618	0	6968	0	2707	0	5953	0	3498	0	7244	0	5658	0	6050	0	0.057986	0.0361237	0.205373	0.0240776	0.115119	0.144188	0.0145998	0.281134	0.117254	0.136148	0	0.0764893	0.139642	0.201009	0.102283	0.0998468	0	0.073194	0.003401
SYNGR1			0	0	0	5783	0	8185	0	7903	0	8509	0	9579	0	2955	0	6167	0	4410	0	4015	0	8808	0	2826	0	4774	0	900	0	4182	0	3461	0	6716	0	2421	0	8936	0	1837	0	0.0576279	0.0829358	0.16176	0.0218033	0.0114251	0.0877802	0.284832	0.0128497	0.0545973	0.0581868	0.0284021	0.0811286	0.0259842	0.00478258	0.00198344	0	0.0930812	0.00865516	0.14859
CBX6			0	0	0	5790	0	4372	0	4774	0	1889	0	4048	0	4524	0	5971	0	7604	0	4929	0	9392	0	4267	0	1780	0	4169	0	1887	0	3458	0	3071	0	5100	0	6735	0	3350	0	0.0575122	0.0384504	0.0851375	0.11477	0.125018	0.095678	0.0656553	0.106345	0.00224053	0.198177	0.0285328	0.0470218	0.16464	0.000795269	0.258436	0.154173	0.0161617	0.0445822	0.049731
GNRHR			0	0	0	5796	0	3499	0	3089	0	5600	0	2267	0	8738	0	9797	0	8014	0	7925	0	2089	0	8163	0	7347	0	9102	0	7240	0	5953	0	647	0	7244	0	4372	0	6672	0	0.0574039	0	0	0	0.17095	0	0	0.197311	0	0	0	0	0.390227	0.230734	0.0540667	0.257789	0	0.117277	0
UQCRQ			0	0	0	5799	0	1903	0	3024	0	2624	0	3359	0	8738	0	9797	0	6086	0	4879	0	6770	0	5246	0	4750	0	8793	0	2223	0	5953	0	5316	0	7244	0	5229	0	5994	0	0.05734	0	0.0484567	0.0221974	0.272503	0	0.00135716	0.201425	0.0170105	0.171692	0	0.048772	0.0614014	0.034848	0.205349	0.191533	0	0.0869958	0.00374788
AC112722.1			0	0	0	5800	0	4329	0	6069	0	2080	0	3320	0	3350	0	7675	0	8014	0	7925	0	4750	0	8163	0	3870	0	2598	0	2677	0	3662	0	1354	0	4601	0	6725	0	6385	0	0.0573322	0.0679435	0	0.037504	0.127094	0.0334508	0.133209	0.055556	0	0.138126	0.0242695	0	0.304367	0.094462	0.243385	0.193933	0.0232677	0.0448003	0.00144729
EBNA1BP2			0	0	0	5811	0	3870	0	757	0	2913	0	1665	0	6999	0	5095	0	8014	0	7925	0	9534	0	3676	0	1765	0	5437	0	2971	0	4767	0	6245	0	6603	0	7270	0	6672	0	0.0569895	0.00946559	0.113866	0.115778	0.150548	0.1381	0.0359128	0.394249	0	0.11873	0.00832748	0	0.0365766	0	0.186309	0.302194	0.00351684	0.0333455	0
DRP2			0	0	0	5819	0	8225	0	6155	0	8837	0	9579	0	904	0	3499	0	8014	0	7039	0	4708	0	8163	0	7347	0	5216	0	7240	0	196	0	8967	0	3892	0	6914	0	1201	0	0.0568194	0.243026	0	0	0.0107452	0.225306	0.0402048	0.052802	0	0	0.453583	0.00640128	0	0.0967698	0	0	0.0378927	0.0406763	0.223213
AC024257.3			0	0	0	5850	0	4540	0	3738	0	2878	0	3693	0	5245	0	3997	0	1435	0	4830	0	3615	0	3027	0	7347	0	1940	0	7240	0	5953	0	4548	0	2496	0	3138	0	6672	0	0.0561131	0.0263624	0.149846	0	0.11723	0.196	0.182131	0.157544	0.237239	0	0	0.0498806	0.0906781	0.14362	0.188367	0.173225	0.0887626	0.174187	0
AL136298.1			0	0	0	5866	0	3939	0	4189	0	4082	0	4525	0	8738	0	6863	0	4317	0	7925	0	2286	0	5796	0	7347	0	9102	0	4991	0	5953	0	1843	0	7244	0	657	0	6672	0	0.055769	0	0.0328952	0	0.146826	0.0588409	0	0.134165	0.0571813	0.0314108	0	0	0.250608	0.218745	0.118324	0.130237	0	0.379992	0
AL451070.1			0	0	0	5909	0	5326	0	7735	0	6645	0	5004	0	5162	0	4332	0	3326	0	1721	0	1773	0	1057	0	7347	0	5863	0	7240	0	5953	0	3907	0	6551	0	2785	0	6672	0	0.0549376	0.0277633	0.321934	0	0.0840821	0.176814	0.0282406	0.0153762	0.0985222	0	0	0.233801	0.117358	0.254668	0.0260207	0.106873	0.00380395	0.193452	0
GADD45A			0	0	0	5911	0	9442	0	9364	0	8837	0	2981	0	4226	0	9797	0	2009	0	2042	0	9534	0	961	0	7347	0	3864	0	7240	0	5953	0	8967	0	7244	0	4558	0	6672	0	0.0549191	0.0444453	0.333682	0	0	0	0.0746845	0	0.185843	0	0	0.205951	0	0	0	0.212386	0	0.109627	0
KIAA1671			0	0	0	5947	0	8021	0	8744	0	4282	0	7174	0	2654	0	3476	0	3694	0	4482	0	9534	0	8163	0	871	0	2917	0	4612	0	3344	0	7281	0	1522	0	9114	0	2780	0	0.0540205	0.0983534	0	0.206347	0.0136373	0.22699	0.114982	0.00380624	0.0814487	0.0423194	0.0321323	0.0623177	0.0162486	0	0.107703	0.0318192	0.160155	0.00714598	0.0763938
CLIP1			0	0	0	5958	0	9043	0	9364	0	6734	0	9579	0	8738	0	5093	0	5324	0	5153	0	6072	0	6123	0	5815	0	2000	0	3832	0	1768	0	4737	0	2754	0	8272	0	2208	0	0.053829	0	0.0251502	0.0105389	0.00250397	0.138296	0.177142	0	0.0307841	0.0728471	0.123511	0.0404979	0.08299	0.051885	0.0241036	0	0.075731	0.016725	0.11739
CCDC57			0	0	0	5977	0	9442	0	9364	0	8834	0	9579	0	2750	0	2900	0	6755	0	5439	0	8854	0	6845	0	5483	0	3882	0	5857	0	846	0	7823	0	1826	0	9763	0	790	0	0.0535362	0.0930463	0.0123798	0.0135981	0	0.264957	0.0742144	0	0.00918579	0.0132067	0.247755	0.0321159	0.00919313	0.00441315	1.95e-05	0	0.132947	0.00180335	0.285239
WDR3			0	0	0	5981	0	3033	0	2942	0	5421	0	5017	0	6395	0	3045	0	5305	0	3426	0	5029	0	2450	0	3565	0	5080	0	4961	0	3452	0	2668	0	1564	0	5391	0	4465	0	0.0534681	0.0142372	0.189119	0.0437654	0.194438	0.254399	0.042844	0.206083	0.0312277	0.0321307	0.0288587	0.109649	0.188912	0.0843981	0.0606954	0.10591	0.156659	0.0814344	0.0203085
FAM76A			0	0	0	5987	0	6506	0	5040	0	3233	0	1805	0	5575	0	3441	0	3287	0	5450	0	4136	0	1986	0	4016	0	2968	0	1420	0	5953	0	3189	0	7034	0	4200	0	4997	0	0.0533662	0.0222338	0.224702	0.0346569	0.0448599	0.22938	0.111853	0.0942942	0.100742	0.24015	0	0.0317249	0.157421	0.11933	0.165955	0.292034	0.00104531	0.124525	0.0128347
CDKN2AIPNL			0	0	0	5994	0	4923	0	2570	0	4472	0	4334	0	4325	0	7705	0	6683	0	3883	0	4729	0	1698	0	7347	0	5388	0	3294	0	5953	0	7978	0	7244	0	1094	0	6672	0	0.053171	0.0424461	0.251783	0	0.100176	0.0326541	0.0368044	0.229193	0.00987566	0.0996206	0	0.0873496	0.00768036	0.0957576	0.0986826	0.140045	0	0.330294	0
IGSF22			0	0	0	6000	0	5273	0	9364	0	3733	0	4529	0	1391	0	9797	0	8014	0	7925	0	4047	0	8163	0	7347	0	3141	0	317	0	5953	0	3308	0	7244	0	10044	0	469	0	0.0529536	0.186025	0	0	0.0862196	0	0.103564	0	0	0.414359	0	0	0.151218	0.123623	0.13803	0.130163	0	0	0.34925
LINC01091			0	0	0	6019	0	2479	0	7331	0	6210	0	3305	0	4798	0	1728	0	8014	0	4689	0	117	0	8163	0	7347	0	4827	0	7240	0	5953	0	8967	0	7244	0	9025	0	6672	0	0.0524344	0.0331451	0	0	0.230043	0.350914	0.0487622	0.0225458	0	0	0	0.0546551	0	0.580609	0.0361762	0.194797	0	0.00787758	0
PKIB			0	0	0	6053	0	9442	0	9364	0	3658	0	9189	0	3010	0	247	0	7635	0	7925	0	2117	0	8163	0	7347	0	9102	0	517	0	5953	0	8967	0	7244	0	9230	0	6672	0	0.0515663	0.0810986	0	0	0	0.549694	0	0	0.00205946	0.367124	0	0	0	0.229071	0.142344	0.0024842	0	0.00609613	0
ETV3			0	0	0	6055	0	3737	0	4860	0	5511	0	6044	0	2491	0	7050	0	8014	0	7925	0	6786	0	8163	0	1770	0	6544	0	7240	0	1784	0	4514	0	7244	0	5685	0	6672	0	0.051455	0.107203	0	0.115493	0.157733	0.0524874	0.0191635	0.10231	0	0	0.122255	0	0.0918389	0.0345537	0.057646	0.0646086	0	0.0723239	0
ABHD10			0	0	0	6065	0	2832	0	5078	0	3532	0	1700	0	6906	0	5356	0	4678	0	2413	0	4447	0	3811	0	3184	0	7913	0	3923	0	5953	0	2440	0	7244	0	5055	0	6593	0	0.0513657	0.010196	0.107916	0.054435	0.206995	0.124809	0.00641889	0.0928667	0.0458501	0.0688514	0	0.174337	0.204482	0.106616	0.148531	0.299502	0	0.0925259	0.000382189
NELFA			0	0	0	6072	0	8418	0	8618	0	5864	0	6222	0	6096	0	2670	0	3082	0	3485	0	5753	0	3153	0	6254	0	3626	0	4980	0	766	0	3675	0	6342	0	3656	0	1637	0	0.0512283	0.016867	0.141649	0.00702136	0.00824894	0.281502	0.0834302	0.00474872	0.111554	0.0315222	0.265465	0.106482	0.13015	0.0608261	0.0459337	0.0592007	0.00514636	0.148763	0.170218
MKRN1			0	0	0	6083	0	2721	0	2891	0	1863	0	3640	0	1634	0	4294	0	2721	0	2069	0	5282	0	4478	0	4076	0	3263	0	3045	0	3907	0	4404	0	4477	0	3432	0	6009	0	0.0508138	0.166381	0.0763359	0.0334129	0.213589	0.178852	0.0981263	0.208717	0.13283	0.114417	0.019211	0.204222	0.096181	0.0766761	0.260122	0.175784	0.0253857	0.158239	0.00365957
CDK10			0	0	0	6094	0	3774	0	8820	0	3713	0	4629	0	5531	0	2190	0	8014	0	6053	0	7320	0	5052	0	4534	0	5368	0	3114	0	2077	0	6157	0	3616	0	4689	0	1206	0	0.0506139	0.0228584	0.0546523	0.0254522	0.155918	0.31589	0.0373135	0.00322218	0	0.110338	0.0970367	0.0187971	0.0389542	0.02359	0.139168	0.124972	0.044632	0.104463	0.222688
LSM1			0	0	0	6095	0	2257	0	4274	0	4317	0	2270	0	5423	0	9130	0	3903	0	5123	0	2987	0	4728	0	2368	0	4524	0	3738	0	5953	0	5978	0	5380	0	3800	0	6672	0	0.0506021	0.0240618	0.0668636	0.0833372	0.244685	0.00483816	0.0557153	0.129792	0.0722266	0.0768389	0	0.041354	0.0431829	0.176582	0.106052	0.25762	0.0132357	0.141767	0
ADCY10P1			0	0	0	6100	0	9442	0	2580	0	8837	0	9579	0	2989	0	9797	0	8014	0	7925	0	9534	0	415	0	7347	0	3268	0	7240	0	5953	0	2400	0	7244	0	10044	0	6672	0	0.0504932	0.0817489	0.41014	0	0	0	0.0975509	0.228926	0	0	0	0	0.207043	0	0	0	0	0	0
NGLY1			0	0	0	6104	0	9442	0	9364	0	8837	0	9579	0	6594	0	6133	0	2917	0	2528	0	4271	0	3492	0	7347	0	8055	0	6250	0	5953	0	7255	0	2118	0	2360	0	4252	0	0.0504364	0.0125652	0.122784	0	0	0.0891791	0.00543943	0	0.121269	0.00791518	0	0.165284	0.016701	0.113977	0	0	0.111633	0.219553	0.0241153
TOMM34			0	0	0	6125	0	2688	0	3919	0	4044	0	2433	0	5371	0	7225	0	8014	0	7925	0	5813	0	8163	0	2627	0	1388	0	4163	0	5332	0	8378	0	4668	0	6436	0	6672	0	0.0499952	0.0247827	0	0.0724898	0.215989	0.0462078	0.230414	0.149139	0	0.0585701	0.00384438	0	0.00390435	0.0587835	0.120273	0.246678	0.0222087	0.0518059	0
DAW1			0	0	0	6181	0	6448	0	2537	0	4972	0	4322	0	4269	0	157	0	8014	0	7925	0	9534	0	8163	0	7347	0	5694	0	1592	0	5953	0	8967	0	3470	0	10044	0	3967	0	0.0486842	0.0435252	0	0	0.0465287	0.620582	0.0310627	0.230917	0	0.224561	0	0	0	0	0.0777743	0.140603	0.0487779	0	0.0306677
GALNT2			0	0	0	6183	0	9442	0	9364	0	8837	0	9579	0	8738	0	8099	0	8014	0	7925	0	9534	0	2577	0	7347	0	8344	0	7240	0	1604	0	8967	0	7244	0	10044	0	1606	0	0.0486354	0	0.178466	0	0	0.0224609	0.00364851	0	0	0	0.141401	0	0	0	0	0	0	0	0.17399
AL022097.1			0	0	0	6200	0	3572	0	2613	0	1728	0	3072	0	8738	0	9797	0	8014	0	7925	0	5664	0	8163	0	7347	0	9102	0	7240	0	5953	0	1685	0	7244	0	3015	0	6672	0	0.0483724	0	0	0	0.166609	0	0	0.226754	0	0	0	0	0.266622	0.0638051	0.2738	0.20744	0	0.180433	0
SAT2			0	0	0	6206	0	6543	0	6086	0	6553	0	6563	0	6200	0	4137	0	4030	0	1336	0	5847	0	1975	0	5071	0	5739	0	2619	0	5953	0	8293	0	5618	0	5476	0	4861	0	0.0481349	0.0159929	0.225965	0.0184246	0.044055	0.187923	0.0302398	0.0552271	0.0676945	0.142284	0	0.270447	0.00465193	0.0580582	0.0282247	0.0486693	0.0109359	0.0784242	0.0145597
TEX15			0	0	0	6207	0	9442	0	9364	0	8837	0	5241	0	8738	0	9562	0	8014	0	7925	0	5520	0	8163	0	1377	0	2880	0	7240	0	371	0	8967	0	1974	0	5130	0	3384	0	0.0480476	0	0	0.148967	0	0.00141063	0.116429	0	0	0	0.359864	0	0	0.0682538	0	0.0959668	0.122184	0.0899221	0.0478764
CYHR1			0	0	0	6279	0	4739	0	5087	0	7546	0	6337	0	7734	0	2102	0	3012	0	1319	0	2824	0	1281	0	6091	0	5632	0	3703	0	5524	0	4174	0	4564	0	2995	0	6140	0	0.0464972	0.00493334	0.293808	0.00820688	0.108361	0.323917	0.0322695	0.092355	0.11532	0.0785606	0.00255558	0.272274	0.106169	0.185497	0.011483	0.0557344	0.0237344	0.181345	0.0029123
CDHR1			0	0	0	6280	0	9442	0	9364	0	8837	0	9579	0	8280	0	9043	0	4293	0	2121	0	5478	0	2524	0	1384	0	3944	0	7240	0	5953	0	8967	0	2953	0	7672	0	6672	0	0.0464929	0.00209462	0.183252	0.148384	0	0.0057578	0.0719967	0	0.0580534	0	0	0.199252	0	0.0696829	0	0	0.0673385	0.0263666	0
INTS6L			0	0	0	6300	0	4849	0	3074	0	4434	0	4673	0	8738	0	2594	0	5407	0	5962	0	2578	0	3304	0	6401	0	4272	0	7240	0	3896	0	7012	0	6411	0	7436	0	2643	0	0.0460401	0	0.13329	0.00592312	0.103225	0.286577	0.0625149	0.1981	0.0289674	0	0.0193383	0.0204083	0.0207691	0.198645	0.100586	0.122799	0.0045945	0.030361	0.0852508
TOMM22			0	0	0	6305	0	2565	0	1949	0	3256	0	3292	0	8738	0	9797	0	5264	0	1119	0	6758	0	3423	0	7347	0	4528	0	3002	0	5953	0	8967	0	7244	0	3919	0	6672	0	0.0459682	0	0.12623	0	0.224098	0	0.0555437	0.276015	0.0319041	0.116659	0	0.29244	0	0.0351603	0.164948	0.195438	0	0.13632	0
CHPF			0	0	0	6319	0	3027	0	8585	0	7483	0	6940	0	2892	0	8627	0	7594	0	7490	0	9534	0	2643	0	6590	0	2541	0	7240	0	2389	0	8967	0	3284	0	3209	0	3784	0	0.0456202	0.0859806	0.172804	0.00458421	0.194753	0.0119437	0.136404	0.00507083	0.00231343	0	0.0746314	0.00262202	0	0	0.0121886	0.0384186	0.0545074	0.170438	0.0349708
BRF2			0	0	0	6332	0	1710	0	1628	0	8837	0	4491	0	1086	0	9797	0	8014	0	7925	0	9534	0	8163	0	7347	0	9102	0	7240	0	5953	0	8967	0	7244	0	10044	0	6672	0	0.0453635	0.220576	0	0	0.288188	0	0	0.303955	0	0	0	0	0	0	0	0.132161	0	0	0
AL353689.3			0	0	0	6350	0	4865	0	5921	0	4813	0	2170	0	6110	0	5942	0	4246	0	1833	0	4169	0	8163	0	7347	0	4206	0	1994	0	5953	0	6824	0	7048	0	6075	0	6672	0	0.0450629	0.0167627	0	0	0.102532	0.0966644	0.0645984	0.0610282	0.0592924	0.189746	0	0.224039	0.0241873	0.117975	0.0840641	0.264473	0.000980844	0.0608814	0
FAIM		Yes	0	0	0	6381	0	6302	0	3343	0	4205	0	6330	0	8738	0	6891	0	2172	0	2714	0	2730	0	2586	0	3846	0	9102	0	6736	0	5953	0	1880	0	7244	0	2859	0	6672	0	0.0444411	0	0.177958	0.0381961	0.0506558	0.0578903	0	0.181061	0.171921	0.00357787	0	0.153435	0.24697	0.189998	0.111752	0.0560804	0	0.189092	0
SCUBE3			0	0	0	6405	0	5387	0	2435	0	2971	0	2914	0	5748	0	5374	0	8014	0	7925	0	4639	0	8163	0	7347	0	9102	0	7240	0	5953	0	225	0	7244	0	245	0	6672	0	0.0439538	0.0203769	0	0	0.0816945	0.123915	0	0.238544	0	0	0	0	0.492281	0.0991127	0.182959	0.216996	0	0.465272	0
AL157834.1			0	0	0	6485	0	7556	0	8904	0	5950	0	9579	0	7572	0	7351	0	8014	0	7925	0	4806	0	8163	0	7347	0	2669	0	7240	0	1733	0	7708	0	7244	0	5477	0	2091	0	0.0421794	0.00594189	0	0	0.0213495	0.0422287	0.128989	0.0027168	0	0	0.128126	0	0.0104387	0.0924563	0.0435749	0	0	0.0783478	0.12654
JAKMIP2			0	0	0	6489	0	4254	0	3972	0	5092	0	3874	0	3118	0	4491	0	2554	0	3208	0	4702	0	4774	0	5382	0	3191	0	3769	0	5082	0	3237	0	2576	0	3226	0	2311	0	0.0421542	0.0768843	0.0650129	0.0147909	0.131334	0.168734	0.101872	0.146449	0.14387	0.0751368	0.00579417	0.122861	0.15531	0.0969559	0.0736177	0.163778	0.0851828	0.169552	0.108652
TSFM			0	0	0	6510	0	3395	0	3243	0	5361	0	3932	0	3673	0	5352	0	2400	0	3152	0	3869	0	1971	0	7347	0	2820	0	4186	0	4568	0	3169	0	2555	0	9944	0	6672	0	0.0417485	0.0577287	0.226525	0	0.176032	0.125075	0.119284	0.187664	0.154727	0.0580956	0.0101515	0.126137	0.158367	0.131725	0.0633126	0.160636	0.0863462	0.000579872	0
TMEM208			0	0	0	6584	0	3218	0	1676	0	5512	0	8721	0	8738	0	7724	0	3019	0	1386	0	3505	0	1307	0	4302	0	3930	0	4772	0	5953	0	4871	0	6416	0	3302	0	6672	0	0.0399635	0	0.291122	0.0291512	0.185264	0.0322558	0.0726473	0.299677	0.115094	0.0376527	0	0.264166	0.077635	0.148309	0.0576413	0.00667033	0.00457466	0.16546	0
COX7C			0	0	0	6593	0	3248	0	2081	0	3034	0	3008	0	8738	0	9797	0	4155	0	2893	0	4151	0	3444	0	6645	0	5167	0	1273	0	5953	0	5611	0	7111	0	2478	0	5486	0	0.0397906	0	0.125208	0.00419687	0.183682	0	0.0410821	0.265567	0.0625248	0.256389	0	0.14203	0.0526861	0.118615	0.17815	0.210851	0.0006748	0.211877	0.00737567
FUCA2			0	0	0	6623	0	4069	0	5148	0	5987	0	4888	0	6499	0	6332	0	2277	0	4033	0	1584	0	2697	0	7347	0	9102	0	4818	0	5953	0	3557	0	5701	0	1415	0	6672	0	0.0390889	0.0133605	0.169626	0	0.14028	0.0808782	0	0.0897599	0.162847	0.0365503	0	0.0801838	0.136635	0.271863	0.0423266	0.112811	0.0101422	0.295089	0
MARCHF9			0	0	0	6628	0	5272	0	3873	0	5725	0	6927	0	8332	0	6846	0	3486	0	3251	0	4836	0	2472	0	5175	0	2616	0	3874	0	3901	0	4927	0	2178	0	5363	0	3959	0	0.0389634	0.00184204	0.187733	0.0171868	0.0862295	0.059381	0.132173	0.15106	0.0912818	0.0712116	0.0192892	0.120686	0.0752531	0.090871	0.049942	0.0387656	0.107098	0.0824031	0.0308313
MOV10L1			0	0	0	6650	0	6847	0	5840	0	8404	0	5277	0	7682	0	2286	0	4890	0	7925	0	4385	0	8163	0	7347	0	9102	0	7240	0	5953	0	8967	0	1421	0	3551	0	1682	0	0.0385487	0.00516282	0	0	0.0366544	0.309227	0	0.063888	0.0399037	0	0	0	0	0.109028	0.00270055	0.0947053	0.168217	0.153418	0.165105
FILIP1			0	0	0	6666	0	2185	0	7104	0	3491	0	6945	0	4475	0	7628	0	7942	0	7427	0	6419	0	8163	0	1456	0	9102	0	4572	0	3055	0	8805	0	7244	0	10044	0	357	0	0.0383301	0.0393593	0	0.141766	0.249605	0.0347076	0	0.0272057	0.000343151	0.0436538	0.0414964	0.00312376	0.000846024	0.043519	0.150868	0.0382759	0	0	0.377584
COPS7A			0	0	0	6674	0	6839	0	8476	0	2292	0	3590	0	5849	0	6983	0	7058	0	7194	0	8403	0	7430	0	1102	0	614	0	4113	0	5953	0	5396	0	7244	0	9219	0	6672	0	0.0382162	0.0192713	0.00541631	0.178932	0.036784	0.05471	0.330166	0.0060105	0.00626	0.0604153	0	0.00504173	0.0590213	0.0086106	0.230174	0.178057	0	0.00625594	0
UBL4A			0	0	0	6678	0	1668	0	1835	0	5278	0	6671	0	1925	0	9797	0	8014	0	7925	0	6598	0	3215	0	3637	0	3601	0	7240	0	2800	0	4984	0	7244	0	4604	0	6672	0	0.0380917	0.143233	0.138107	0.0423526	0.292167	0	0.0843358	0.284802	0	0	0.0516632	0	0.0734299	0.0390044	0.0663271	0.0458176	0	0.107642	0
C1orf216			0	0	0	6693	0	4024	0	4753	0	6429	0	5040	0	2647	0	6114	0	5393	0	6179	0	5608	0	3198	0	1757	0	2126	0	2861	0	5953	0	8627	0	5487	0	4503	0	4963	0	0.0378138	0.0989866	0.138981	0.116645	0.142719	0.0896542	0.167738	0.107378	0.0292759	0.12527	0	0.0168033	0.00204215	0.0657225	0.0308318	0.104899	0.0121176	0.112089	0.0131478
PKD1			0	0	0	6714	0	7091	0	8692	0	8837	0	9087	0	4520	0	2701	0	5903	0	4932	0	7122	0	4087	0	5569	0	1969	0	5720	0	2529	0	7773	0	2102	0	7966	0	3136	0	0.0374489	0.0385882	0.0943267	0.0126912	0.0308514	0.279114	0.179837	0.00415998	0.0200431	0.0152126	0.0658809	0.046978	0.00969837	0.0273702	0	0.00324469	0.112322	0.0214044	0.0578325
KRT10			0	0	0	6729	0	5201	0	8437	0	6279	0	4480	0	8738	0	7121	0	3936	0	2552	0	9534	0	1553	0	2805	0	6763	0	2467	0	5953	0	8101	0	7244	0	4354	0	6672	0	0.036998	0	0.26422	0.0655519	0.0885665	0.0493315	0.0168083	0.00640026	0.0713038	0.153585	0	0.163592	0.00636329	0	0.0344728	0.132871	0	0.117919	0
MFSD3			0	0	0	6757	0	2782	0	7295	0	2289	0	2855	0	2901	0	4186	0	3466	0	1255	0	5467	0	1309	0	5190	0	2711	0	7240	0	5953	0	6465	0	3729	0	4592	0	6672	0	0.0362221	0.0854927	0.291025	0.0169454	0.209787	0.185098	0.126767	0.0232496	0.0922735	0	0	0.278621	0.031065	0.0699105	0.230427	0.220604	0.0418904	0.108233	0
SARS1			0	0	0	6799	0	2850	0	3301	0	3592	0	3281	0	8738	0	8792	0	2557	0	2605	0	4828	0	3226	0	3446	0	9102	0	2279	0	5953	0	4394	0	7244	0	5322	0	6435	0	0.0354083	0	0.137484	0.046913	0.205994	0.00906979	0	0.183089	0.143527	0.167636	0	0.160538	0.0967198	0.0912432	0.145434	0.196018	0	0.0836731	0.00121713
SRPX2			0	0	0	6806	0	548	0	307	0	7426	0	1696	0	8738	0	9797	0	8014	0	3454	0	9400	0	8163	0	7347	0	9102	0	7240	0	5953	0	8967	0	7244	0	4736	0	6672	0	0.035247	0	0	0	0.407732	0	0	0.532365	0	0	0	0.108004	0	0.00071437	0.0127812	0.299655	0	0.102752	0
ACAT1			0	0	0	6808	0	2983	0	5501	0	4408	0	3760	0	5912	0	5024	0	7970	0	4278	0	2172	0	3642	0	2635	0	4434	0	2543	0	5953	0	4482	0	7011	0	2903	0	5611	0	0.0351732	0.0185426	0.116228	0.0723152	0.197894	0.141628	0.0582045	0.075869	0.000213227	0.148746	0	0.0694686	0.093009	0.225661	0.101742	0.169928	0.00113927	0.186614	0.00642112
OGN			0	0	0	6823	0	716	0	2925	0	1037	0	343	0	8738	0	9797	0	8014	0	7925	0	5986	0	8163	0	7347	0	9102	0	7240	0	5953	0	5132	0	7244	0	5326	0	6672	0	0.034881	0	0	0	0.386207	0	0	0.206724	0	0	0	0	0.0682921	0.0542789	0.340878	0.471983	0	0.0835288	0
UQCR10			0	0	0	6838	0	3183	0	2091	0	4225	0	2679	0	8738	0	9797	0	3977	0	2577	0	4360	0	2688	0	7347	0	3773	0	2212	0	5201	0	6182	0	5769	0	4526	0	6672	0	0.0346738	0	0.170158	0	0.186738	0	0.0778265	0.265177	0.0698713	0.172574	0.00490335	0.161928	0.0382894	0.109722	0.110639	0.2314	0.00949795	0.110945	0
NFIL3		Yes	0	0	0	6860	0	9442	0	9364	0	7306	0	7151	0	2680	0	8090	0	4563	0	2472	0	6416	0	8163	0	1222	0	9102	0	7240	0	5953	0	8967	0	1970	0	8315	0	6672	0	0.0341841	0.096363	0	0.165308	0	0.0226186	0	0	0.0493453	0	0	0.169836	0	0.0436158	0.0142775	0.0325616	0.122337	0.0162343	0
SMAP1			0	0	0	6878	0	5897	0	4261	0	6139	0	4574	0	2274	0	3439	0	2737	0	3650	0	3841	0	3028	0	2772	0	5175	0	4885	0	4587	0	3131	0	2220	0	2536	0	5067	0	0.0337572	0.119531	0.149826	0.0664604	0.0634944	0.22947	0.0409365	0.130692	0.132189	0.0344118	0.00992699	0.0994146	0.161169	0.13355	0.0378916	0.128116	0.104528	0.208724	0.0118033
RIC8A			0	0	0	6888	0	2081	0	4446	0	5082	0	3599	0	2097	0	8324	0	7420	0	7925	0	7351	0	6486	0	6136	0	3466	0	2357	0	4470	0	7671	0	5219	0	7871	0	6672	0	0.0335665	0.131238	0.0183276	0.00788213	0.258288	0.0171732	0.0898304	0.120755	0.00349719	0.162613	0.0112034	0	0.0109053	0.0229737	0.0739263	0.177716	0.0149816	0.0231426	0
NDUFB5			0	0	0	6908	0	5414	0	5451	0	4050	0	4730	0	6090	0	7183	0	2354	0	3801	0	4761	0	1548	0	4176	0	2575	0	4183	0	5953	0	6110	0	5905	0	3041	0	5906	0	0.0332707	0.0169026	0.265037	0.0313847	0.0805821	0.0475426	0.134842	0.0776623	0.157763	0.0581349	0	0.0918161	0.0401261	0.0940264	0.120014	0.120083	0.00832434	0.179636	0.00435132
KCNMA1-AS1			0	0	0	6914	0	4982	0	2089	0	2120	0	2683	0	5280	0	2682	0	3601	0	6394	0	9534	0	5729	0	7347	0	9102	0	5398	0	5953	0	1107	0	4269	0	6502	0	6672	0	0.0332446	0.0260201	0.0345627	0	0.0972209	0.280776	0	0.265205	0.0857119	0.0215034	0	0.0135451	0.332599	0	0.240999	0.231111	0.0294543	0.0502632	0
MAP11			0	0	0	6919	0	9442	0	9364	0	3634	0	9579	0	809	0	7773	0	8014	0	7925	0	5876	0	1598	0	7061	0	2523	0	7240	0	5953	0	4565	0	3227	0	3638	0	6672	0	0.033164	0.256174	0.260022	0.00175037	0	0.030629	0.137532	0	0	0	0	0	0.0899162	0.0573192	0.14361	0	0.056891	0.149547	0
CYB5R3			0	0	0	6929	0	1999	0	7405	0	2645	0	3063	0	7434	0	7967	0	7086	0	2834	0	4438	0	2401	0	2766	0	7479	0	2678	0	5953	0	4637	0	7244	0	2977	0	6672	0	0.0330401	0.00670635	0.193327	0.0666916	0.263805	0.0253651	0.00993768	0.0209178	0.00603716	0.138112	0	0.146107	0.0874185	0.106951	0.203504	0.207874	0	0.182068	0
GALNT8			0	0	0	6960	0	7483	0	4876	0	6116	0	8216	0	3248	0	6783	0	4919	0	4901	0	2773	0	2102	0	4983	0	2635	0	7240	0	2465	0	3444	0	4650	0	5686	0	3833	0	0.0325828	0.0717247	0.216558	0.0193472	0.0226877	0.0619537	0.131199	0.101476	0.0391487	0	0.0696387	0.0478834	0.143106	0.187617	0.038533	0.0125434	0.0224704	0.072304	0.0336674
AL138787.2			0	0	0	6985	0	5301	0	4700	0	4727	0	1247	0	6023	0	5310	0	2015	0	4612	0	3707	0	4378	0	7347	0	9102	0	1392	0	5953	0	3795	0	7244	0	4868	0	6672	0	0.0322343	0.0176335	0.0802302	0	0.0852305	0.127377	0	0.109772	0.185313	0.242722	0	0.0574384	0.12321	0.139313	0.0874268	0.34094	0	0.0980901	0
FAAP100			0	0	0	7004	0	7440	0	9364	0	8837	0	9579	0	4033	0	4731	0	8014	0	7925	0	6898	0	8163	0	7347	0	1027	0	7240	0	5953	0	7578	0	1790	0	10044	0	2658	0	0.0319438	0.0486139	0	0	0.0235774	0.155548	0.268887	0	0	0	0	0	0.0122417	0.0323743	0	0	0.136015	0	0.0840107
AC091887.1			0	0	0	7067	0	3757	0	5370	0	2515	0	3764	0	3120	0	7407	0	3844	0	4969	0	5898	0	8163	0	6319	0	7371	0	1404	0	5953	0	2003	0	7244	0	4379	0	6672	0	0.0310183	0.0768465	0	0.00651455	0.156694	0.0403865	0.0107843	0.0806934	0.0748851	0.241329	0	0.0459331	0.237553	0.0568242	0.213711	0.169695	0	0.116981	0
MTERF2			0	0	0	7068	0	4079	0	5324	0	4103	0	4420	0	4518	0	4554	0	4911	0	2226	0	2198	0	4438	0	6006	0	3451	0	2494	0	5953	0	6371	0	7182	0	8002	0	4632	0	0.0310029	0.0386409	0.0775404	0.00886032	0.13991	0.166106	0.0906594	0.0821946	0.0392338	0.151948	0	0.190037	0.0332789	0.224188	0.117532	0.13608	0.000400549	0.0208622	0.0178765
TIMM10			0	0	0	7070	0	3825	0	1930	0	4375	0	2309	0	2653	0	9797	0	8014	0	7925	0	9534	0	8163	0	7347	0	7167	0	7240	0	5953	0	8967	0	7244	0	3861	0	6672	0	0.0309649	0.0984497	0	0	0.153179	0	0.012666	0.27732	0	0	0	0	0	0	0.103209	0.254852	0	0.139259	0
CEP250			0	0	0	7119	0	9442	0	9364	0	5197	0	8971	0	3028	0	4283	0	2669	0	6316	0	5267	0	4794	0	7347	0	4470	0	7240	0	2971	0	6764	0	2122	0	5550	0	1983	0	0.0301311	0.0800822	0.0642319	0	0	0.1795	0.0573218	0	0.136419	0	0.0446064	0.0146094	0.0252085	0.077323	0.0691716	0.00433603	0.111031	0.0762899	0.135825
PRELID1			0	0	0	7135	0	2447	0	3546	0	6208	0	3759	0	6151	0	8687	0	4027	0	3919	0	4143	0	4434	0	1914	0	2345	0	3361	0	3903	0	4883	0	6532	0	3285	0	6672	0	0.0297819	0.0163815	0.0778105	0.106532	0.232047	0.0107263	0.150259	0.168235	0.0678031	0.0959023	0.0192517	0.0854588	0.077077	0.118934	0.0362219	0.170045	0.00392046	0.166285	0
ZNF273			0	0	0	7171	0	6701	0	8507	0	6614	0	5278	0	8328	0	9797	0	6230	0	6113	0	6123	0	8163	0	1695	0	1534	0	7240	0	2239	0	7262	0	3346	0	4309	0	3158	0	0.029311	0.00185499	0	0.121127	0.0399207	0	0.218185	0.00569886	0.0150813	0	0.0849726	0.0179299	0.0165733	0.0504774	0.0267464	0.094684	0.0524109	0.119964	0.0568785
TAF9B			0	0	0	7199	0	4328	0	2080	0	1982	0	4678	0	8738	0	5120	0	8014	0	7925	0	7308	0	8163	0	7347	0	6714	0	805	0	5953	0	4071	0	7244	0	4375	0	6672	0	0.028801	0	0	0	0.12713	0.136921	0.0172812	0.265592	0	0.319734	0	0	0.110723	0.0237997	0.251756	0.122572	0	0.117182	0
WDR97			0	0	0	7203	0	2994	0	5904	0	4019	0	4063	0	5698	0	1856	0	8014	0	3074	0	9534	0	8163	0	7347	0	3593	0	7240	0	5953	0	8967	0	555	0	10044	0	2233	0	0.0286812	0.0208421	0	0	0.197114	0.342029	0.0845065	0.0617079	0	0	0	0.131651	0	0	0.121493	0.153587	0.281756	0	0.115076
ATP1A1		Yes	0	0	0	7211	0	9157	0	6449	0	5111	0	4778	0	8738	0	2936	0	4408	0	3993	0	6154	0	3288	0	4616	0	789	0	2245	0	2045	0	6711	0	6154	0	8054	0	3235	0	0.0286072	0	0.134204	0.0241265	0.00171304	0.261729	0.303731	0.0441954	0.0546189	0.170042	0.0994335	0.0819215	0.026022	0.0496312	0.0730902	0.117631	0.00634852	0.0199718	0.0541928
IFT22			0	0	0	7215	0	2897	0	1804	0	2870	0	3032	0	5643	0	4289	0	6914	0	4078	0	6700	0	3713	0	4251	0	6978	0	2843	0	1805	0	6079	0	5732	0	3076	0	2288	0	0.0285544	0.0215523	0.11203	0.0301064	0.202832	0.179148	0.0145226	0.287548	0.0074997	0.126472	0.1204	0.0781804	0.0407893	0.0362551	0.188805	0.209672	0.00985873	0.177945	0.11019
RBM43			0	0	0	7220	0	185	0	897	0	311	0	2793	0	8738	0	9797	0	8014	0	2927	0	9534	0	8163	0	7347	0	9102	0	7240	0	5953	0	3581	0	7244	0	5665	0	6672	0	0.0284832	0	0	0	0.558222	0	0	0.377508	0	0	0	0.140592	0.13503	0	0.471029	0.224779	0	0.0729204	0
LMO7			0	0	0	7232	0	9442	0	8691	0	8566	0	9579	0	2708	0	1863	0	6657	0	7925	0	4890	0	5978	0	7347	0	5306	0	6891	0	984	0	6938	0	6116	0	7069	0	1400	0	0.0282413	0.0952305	0.0285073	0	0	0.341189	0.0382446	0.00416558	0.0101375	0.00230651	0.224232	0	0.0221056	0.0893889	0.00154806	0	0.00668138	0.0374292	0.199814
SH3BP5L			0	0	0	7257	0	9442	0	9364	0	8837	0	9579	0	2570	0	9797	0	8014	0	7925	0	9534	0	8163	0	2270	0	9102	0	7240	0	1645	0	7830	0	7244	0	7042	0	6672	0	0.027878	0.103136	0	0.087353	0	0	0	0	0	0	0.137088	0	0.00911037	0	0	0	0	0.0379223	0
FAM161A			0	0	0	7265	0	9442	0	9364	0	5859	0	3722	0	5840	0	3776	0	6469	0	6998	0	4914	0	8163	0	2536	0	6068	0	5067	0	5903	0	1987	0	7165	0	3934	0	2422	0	0.0278014	0.019332	0	0.0760486	0	0.209621	0.0253101	0	0.0121794	0.0294693	0.000320443	0.00677026	0.23853	0.0884811	0.0460603	0.171391	0.000482625	0.135753	0.100347
BOD1			0	0	0	7268	0	2663	0	2515	0	3390	0	3857	0	5089	0	9275	0	5398	0	4975	0	6683	0	3409	0	1343	0	8593	0	3563	0	5953	0	3988	0	7244	0	3334	0	6672	0	0.027779	0.0287253	0.127011	0.15218	0.217095	0.00350059	0.00232159	0.233243	0.0291873	0.0849415	0	0.0458527	0.114235	0.0365563	0.156626	0.164482	0	0.163167	0
PUF60			0	0	0	7271	0	2787	0	1668	0	2178	0	1353	0	8738	0	9625	0	6592	0	4510	0	7745	0	5718	0	4536	0	3795	0	4124	0	5953	0	5647	0	7244	0	7646	0	6672	0	0.0277549	0	0.0347845	0.0254281	0.209561	0.00101734	0.077183	0.300565	0.0107898	0.0600018	0	0.0612748	0.051471	0.0170915	0.237551	0.331068	0	0.0268026	0
PHF23			0	0	0	7291	0	2491	0	1963	0	8837	0	2592	0	8738	0	9797	0	8014	0	7925	0	9534	0	8163	0	7347	0	9102	0	7240	0	5953	0	8967	0	7244	0	10044	0	6672	0	0.0274731	0	0	0	0.229319	0	0	0.274729	0	0	0	0	0	0	0	0.237265	0	0	0
RRAGD			0	0	0	7304	0	9192	0	6382	0	8837	0	9405	0	8469	0	8647	0	6177	0	5588	0	2608	0	4628	0	1507	0	3455	0	4340	0	3168	0	6116	0	6752	0	2045	0	4350	0	0.0273734	0.00124936	0.0705184	0.135649	0.00150093	0.0116605	0.0904923	0.0458204	0.0157772	0.0513995	0.0375583	0.0282403	0.040006	0.196814	0	0.000992063	0.00262572	0.241673	0.0222886
CYP4A22-AS1			0	0	0	7306	0	6762	0	3684	0	4109	0	3863	0	4640	0	2247	0	1392	0	7925	0	4027	0	8163	0	7347	0	9102	0	7240	0	5953	0	8967	0	2418	0	6227	0	6672	0	0.0273407	0.0358478	0	0	0.0384029	0.31203	0	0.161043	0.241798	0	0	0	0	0.124993	0.117446	0.16425	0.0932665	0.057134	0
PIP4K2B			0	0	0	7323	0	7374	0	9364	0	7342	0	8516	0	5399	0	7342	0	4701	0	5633	0	6298	0	6652	0	3330	0	1421	0	5166	0	2269	0	7030	0	7244	0	6761	0	2358	0	0.0271684	0.0244406	0.0154957	0.0502585	0.0248236	0.0426353	0.227569	0	0.0451367	0.0266583	0.083032	0.0274467	0.0203176	0.046322	0.0137494	0.00872227	0	0.0439869	0.104715
LGMN			0	0	0	7324	0	3940	0	6053	0	4304	0	4460	0	6886	0	4297	0	2586	0	1731	0	9237	0	4048	0	5253	0	3886	0	5545	0	1989	0	8967	0	7244	0	8515	0	6493	0	0.0271587	0.0102988	0.0958456	0.0162318	0.146602	0.178809	0.0741068	0.0561269	0.14178	0.0183727	0.10343	0.232767	0	0.00176893	0.10667	0.133917	0	0.0135146	0.000921369
MIR155HG			0	0	0	7340	0	4686	0	3531	0	2175	0	2734	0	8738	0	9797	0	1372	0	7925	0	9534	0	8163	0	7347	0	9102	0	7240	0	5953	0	8967	0	7244	0	1726	0	6672	0	0.0268225	0	0	0	0.110654	0	0	0.169121	0.244329	0	0	0	0	0	0.237734	0.227763	0	0.266993	0
CYP46A1			0	0	0	7352	0	3543	0	8013	0	5747	0	5106	0	4417	0	3190	0	5813	0	3924	0	6036	0	2891	0	3131	0	3372	0	2688	0	994	0	5982	0	5400	0	2237	0	1180	0	0.0266369	0.0404736	0.157651	0.0559545	0.16869	0.245739	0.0936688	0.0113789	0.0215023	0.13749	0.222763	0.0853127	0.0431201	0.0528867	0.0492061	0.102151	0.0129897	0.228976	0.226535
RAB39B			0	0	0	7356	0	4112	0	5492	0	5125	0	6714	0	1850	0	9797	0	8014	0	7925	0	8579	0	8163	0	1686	0	3525	0	2653	0	5322	0	4674	0	7244	0	4457	0	4268	0	0.0265648	0.149194	0	0.121319	0.138365	0	0.0870375	0.0762063	0	0.140119	0.00391839	0	0.0860909	0.00673763	0.0722796	0.0445764	0	0.113773	0.0237637
CFAP20			0	0	0	7369	0	4679	0	4943	0	1974	0	2269	0	6676	0	8574	0	8014	0	5878	0	9372	0	7495	0	5056	0	2714	0	2176	0	5953	0	8051	0	7244	0	6264	0	6672	0	0.0262811	0.0119318	0.00477659	0.0186064	0.110997	0.0127645	0.12662	0.0986468	0	0.1753	0	0.0219777	0.00683495	0.000900901	0.252038	0.257673	0	0.0560335	0
NUMBL			0	0	0	7393	0	2510	0	5563	0	2261	0	3256	0	3933	0	4785	0	8014	0	6085	0	7558	0	5906	0	4800	0	2908	0	4710	0	1752	0	5030	0	7209	0	7603	0	2939	0	0.0258975	0.0509778	0.0299633	0.0215942	0.227617	0.152493	0.115196	0.0732322	0	0.0391966	0.12523	0.0183276	0.0720395	0.0197676	0.232177	0.197856	0.00018289	0.0274367	0.0672711
CYC1			0	0	0	7442	0	3692	0	2429	0	5522	0	5728	0	8738	0	9797	0	7990	0	4239	0	6728	0	1989	0	2892	0	4061	0	1260	0	5953	0	7685	0	5508	0	4040	0	6672	0	0.025074	0	0.224514	0.0628021	0.160385	0	0.0685924	0.238918	0.000125715	0.257945	0	0.0712239	0.010736	0.0357703	0.0572771	0.0760444	0.011856	0.131003	0
NDUFS3			0	0	0	7448	0	2732	0	2006	0	2208	0	2788	0	4731	0	8659	0	5972	0	4653	0	4773	0	3398	0	7029	0	2747	0	1986	0	5953	0	6859	0	7244	0	3620	0	6672	0	0.0249835	0.0343748	0.127652	0.00195107	0.212795	0.0113534	0.124407	0.271144	0.0188392	0.190276	0	0.0561459	0.0236325	0.0936457	0.235633	0.224929	0	0.150334	0
SNRPB2			0	0	0	7451	0	2396	0	2094	0	1171	0	2739	0	8212	0	9797	0	5004	0	6396	0	8188	0	4587	0	6264	0	9102	0	2722	0	5953	0	5383	0	6617	0	3888	0	6672	0	0.0249366	0.00238862	0.0718112	0.00693156	0.235274	0	0	0.264903	0.0373379	0.135018	0	0.0135259	0.0592976	0.0110345	0.326991	0.227442	0.00341555	0.138103	0
CES4A			0	0	0	7481	0	8807	0	9364	0	8837	0	8422	0	2587	0	2250	0	4401	0	3554	0	9534	0	3160	0	4627	0	857	0	2800	0	3369	0	8967	0	7244	0	7018	0	3498	0	0.0244257	0.102109	0.141123	0.0239299	0.00448214	0.311789	0.290297	0	0.0547276	0.129533	0.031354	0.103738	0	0	0	0.00984926	0	0.0383997	0.0443874
DOP1B			0	0	0	7484	0	7562	0	9364	0	8837	0	6978	0	8738	0	1979	0	4136	0	4254	0	6474	0	7097	0	4006	0	1852	0	7240	0	2292	0	7842	0	6184	0	4857	0	6672	0	0.0243828	0	0.00896689	0.034797	0.0212867	0.331938	0.188926	0	0.0632135	0	0.0809968	0.0704618	0.00894387	0.0419056	0	0.0373115	0.00613827	0.0986001	0
EXOC6			0	0	0	7505	0	4153	0	4907	0	5966	0	4794	0	5347	0	4304	0	6348	0	3423	0	5626	0	5697	0	2900	0	6938	0	2221	0	1390	0	4047	0	7244	0	5259	0	1638	0	0.02408	0.0251114	0.0353007	0.0623303	0.136076	0.17829	0.0149558	0.100187	0.0136501	0.1718	0.165674	0.109687	0.111878	0.0650645	0.0429384	0.116931	0	0.0857694	0.170204
PDIK1L			0	0	0	7507	0	5025	0	8669	0	4985	0	6901	0	4032	0	6088	0	3206	0	3164	0	4760	0	3773	0	6588	0	2535	0	3925	0	4804	0	2537	0	5138	0	2025	0	6672	0	0.0240377	0.048625	0.109593	0.00458792	0.0955796	0.0908846	0.13676	0.00436004	0.105321	0.0687754	0.00795247	0.125214	0.198513	0.0940525	0.0773025	0.0395349	0.0157754	0.243286	0
CCDC34			0	0	0	7538	0	5494	0	5596	0	8837	0	7257	0	3080	0	2526	0	5270	0	5831	0	7641	0	3598	0	3335	0	8714	0	5748	0	1610	0	5336	0	4179	0	6596	0	906	0	0.0235911	0.0783794	0.117745	0.0500232	0.0776779	0.290945	0.00175024	0.0723909	0.0318543	0.0148643	0.140779	0.0228227	0.0606248	0.0186148	0	0.0299078	0.0315355	0.048176	0.265793
AL118516.1			0	0	0	7548	0	5862	0	7416	0	5491	0	6727	0	4569	0	2545	0	3687	0	1713	0	4934	0	1514	0	7277	0	9102	0	3830	0	5953	0	5899	0	7244	0	5460	0	5402	0	0.0234795	0.037422	0.26841	0.000384897	0.0645448	0.289742	0	0.0206173	0.0818788	0.0728719	0	0.234582	0.044666	0.0878242	0.0583708	0.0442135	0	0.0791707	0.00820446
MFN1			0	0	0	7551	0	8652	0	9364	0	8173	0	5857	0	2577	0	4993	0	2820	0	2661	0	2769	0	2141	0	6063	0	3249	0	3927	0	5917	0	3044	0	3779	0	3486	0	6672	0	0.0234588	0.10289	0.214162	0.00841447	0.00580917	0.142878	0.0988571	0	0.127385	0.0687041	0.000200412	0.15682	0.165998	0.188	0.00462295	0.0717712	0.0408042	0.15554	0
HSPB11			0	0	0	7566	0	6935	0	9364	0	5878	0	5192	0	8738	0	6975	0	4978	0	7060	0	3010	0	2184	0	2098	0	4296	0	4777	0	5953	0	2336	0	4647	0	8004	0	6672	0	0.0232227	0	0.209889	0.0964678	0.0349335	0.0550337	0.0615896	0	0.0379186	0.0376314	0	0.00617536	0.210819	0.175226	0.0456053	0.0977262	0.0225563	0.0208569	0
STEAP2-AS1			0	0	0	7578	0	9442	0	5916	0	8387	0	8935	0	1590	0	3163	0	2691	0	3681	0	1555	0	2041	0	7341	0	9102	0	7240	0	3184	0	8967	0	3546	0	8918	0	4145	0	0.023132	0.168951	0.220385	4.59e-05	0	0.247634	0	0.0612829	0.135192	0	0.0369128	0.09802	0	0.275	0.00278895	0.00462597	0.0464773	0.0088215	0.0265355
DZIP1L			0	0	0	7584	0	9442	0	9364	0	8837	0	9579	0	4238	0	9797	0	549	0	2318	0	6477	0	1494	0	7347	0	5826	0	7240	0	5953	0	8967	0	5156	0	3490	0	6672	0	0.0230637	0.044125	0.270316	0	0	0	0.0288784	0	0.352184	0	0	0.181907	0	0.0417562	0	0	0.0156307	0.155	0
THAP11			0	0	0	7594	0	4109	0	3367	0	2862	0	3826	0	4668	0	9797	0	2426	0	7925	0	7190	0	2741	0	7347	0	2089	0	732	0	5953	0	8967	0	7244	0	2678	0	6672	0	0.0229238	0.035352	0.16725	0	0.138571	0	0.170361	0.179561	0.152996	0.330029	0	0	0	0.0259757	0.189147	0.166103	0	0.200773	0
MTSS1			0	0	0	7611	0	6406	0	6204	0	5207	0	9579	0	8738	0	6369	0	4750	0	6151	0	8350	0	8163	0	7347	0	1654	0	7240	0	2080	0	7394	0	3748	0	5529	0	1869	0	0.0226473	0	0	0	0.0476676	0.0792795	0.207901	0.0512658	0.0439015	0	0.0969688	0.0172946	0.0145405	0.00917287	0.0688672	0	0.0414345	0.0768878	0.145658
RAB23			0	0	0	7613	0	1833	0	3340	0	1211	0	1143	0	8253	0	3892	0	3953	0	3313	0	2672	0	3748	0	3025	0	8604	0	2854	0	5953	0	4240	0	7244	0	9632	0	2968	0	0.0226428	0.00220227	0.110583	0.0588576	0.278259	0.202722	0.00225437	0.181206	0.0707278	0.125809	0	0.115893	0.103433	0.193199	0.321667	0.351808	0	0.00265202	0.0652631
STK36			0	0	0	7616	0	6208	0	8399	0	5330	0	8180	0	3844	0	2379	0	4800	0	6407	0	3919	0	5521	0	6111	0	7298	0	3919	0	2513	0	5646	0	2315	0	7886	0	6087	0	0.0226034	0.0530499	0.0400256	0.00805623	0.053526	0.301655	0.0114338	0.00668163	0.0421552	0.0690441	0.0669731	0.0133899	0.0515168	0.129502	0.064498	0.0129786	0.0994896	0.0230179	0.00318687
FAM216A			0	0	0	7618	0	3821	0	4574	0	4267	0	5056	0	6615	0	3960	0	2448	0	4918	0	5631	0	5231	0	6215	0	2375	0	3404	0	2219	0	6218	0	3211	0	6435	0	4570	0	0.0225766	0.0124049	0.048871	0.00732836	0.153302	0.198245	0.148206	0.115278	0.151458	0.0933787	0.0864946	0.047288	0.0372995	0.0649472	0.108407	0.104401	0.0574894	0.0518384	0.0187804
RPS7			0	0	0	7654	0	3133	0	1374	0	3948	0	1944	0	8738	0	9797	0	5040	0	4986	0	5579	0	5731	0	4190	0	4338	0	1605	0	5662	0	6470	0	7244	0	4399	0	6672	0	0.0219277	0	0.0345578	0.0310068	0.188832	0	0.0606948	0.328205	0.0364761	0.223395	0.00166628	0.0454962	0.0309824	0.0666081	0.125131	0.281463	0	0.116039	0
PRRT2			0	0	0	7670	0	4506	0	3338	0	3373	0	5201	0	1896	0	3552	0	3515	0	3708	0	8527	0	3686	0	3052	0	3635	0	7240	0	960	0	7461	0	7244	0	8773	0	1914	0	0.0216796	0.145826	0.113545	0.0579998	0.119252	0.223034	0.0830099	0.181423	0.0898348	0	0.227839	0.0966364	0.0136679	0.00725064	0.157496	0.0972719	0	0.0103932	0.142204
MOSPD3			0	0	0	7674	0	6018	0	6225	0	6687	0	8204	0	5244	0	3626	0	1733	0	3933	0	3437	0	4474	0	3420	0	1275	0	7240	0	5953	0	5258	0	2272	0	5839	0	4978	0	0.0216368	0.0264031	0.0764316	0.0476617	0.059808	0.219567	0.242478	0.0507331	0.209875	0	0	0.0847673	0.0635365	0.152008	0.0251305	0.0127116	0.1021	0.0676528	0.0130216
EML4			0	0	0	7677	0	2689	0	8517	0	6914	0	7026	0	2199	0	4601	0	3599	0	3979	0	6832	0	1784	0	2155	0	8075	0	6370	0	5953	0	8130	0	6625	0	7772	0	6672	0	0.0215829	0.124481	0.243041	0.0936801	0.215936	0.163096	0.00531679	0.00564689	0.085926	0.00654124	0	0.0824279	0.00608038	0.0337295	0.0206712	0.0361315	0.00337232	0.0248573	0
MCM4			0	0	0	7690	0	7871	0	6100	0	5003	0	5468	0	7744	0	9797	0	8014	0	2555	0	9534	0	8163	0	2065	0	4315	0	7240	0	1274	0	8967	0	3635	0	6425	0	6672	0	0.0214227	0.0048699	0	0.0980947	0.0162106	0	0.0611367	0.0548256	0	0	0.182922	0.163225	0	0	0.0768605	0.0871838	0.0441144	0.0521307	0
KCNH1			0	0	0	7699	0	9442	0	9364	0	8837	0	9579	0	6585	0	1614	0	8014	0	7925	0	9534	0	2943	0	7347	0	8757	0	7240	0	5953	0	809	0	4973	0	9637	0	778	0	0.0212846	0.0126739	0.155242	0	0	0.359707	0.00155107	0	0	0	0	0	0.36953	0	0	0	0.0176072	0.00263238	0.287339
AC009961.1			0	0	0	7700	0	5985	0	5995	0	5663	0	8080	0	4206	0	5601	0	8014	0	6291	0	2144	0	6487	0	4836	0	2182	0	4001	0	709	0	3966	0	6873	0	5324	0	4392	0	0.0212598	0.0448108	0.0183258	0.0211526	0.0609479	0.113228	0.163631	0.0585125	0	0.0653994	0.277652	0.0150717	0.114979	0.227475	0.051671	0.0146969	0.00198396	0.0836331	0.0216866
ASPN			0	0	0	7706	0	2539	0	3566	0	1343	0	404	0	8738	0	9797	0	8014	0	5361	0	6101	0	8163	0	7347	0	9102	0	7240	0	5953	0	7566	0	7244	0	6752	0	6672	0	0.0211822	0	0	0	0.225803	0	0	0.166715	0	0	0	0.0345983	0.0124065	0.051148	0.308533	0.455078	0	0.0441227	0
MAMDC2			0	0	0	7711	0	916	0	2693	0	1989	0	1784	0	8738	0	9797	0	4823	0	7925	0	7583	0	8163	0	6425	0	7768	0	3615	0	5953	0	8070	0	7244	0	7368	0	6672	0	0.0211056	0	0	0.00570799	0.363915	0	0.00762206	0.221955	0.0416331	0.0819242	0	0	0.00670292	0.019484	0.251469	0.293667	0	0.031594	0
POU2F1			0	0	0	7713	0	9442	0	4729	0	6013	0	8024	0	7540	0	4805	0	1888	0	3405	0	5642	0	2297	0	7182	0	4985	0	2522	0	5953	0	6239	0	4759	0	9781	0	3276	0	0.0210773	0.00607097	0.202453	0.00096352	0	0.151543	0.0449516	0.10827	0.196659	0.149819	0	0.11023	0.0366632	0.0644616	0.0415282	0.0154619	0.0207587	0.00165875	0.052289
STRN4			0	0	0	7724	0	5391	0	9305	0	5224	0	5970	0	7323	0	4431	0	6192	0	6101	0	9506	0	6253	0	1139	0	6760	0	5070	0	4200	0	2602	0	7244	0	8429	0	2665	0	0.0209887	0.00731419	0.0224758	0.174846	0.0815446	0.171731	0.016845	0.000304547	0.0156115	0.0293732	0.0147142	0.0181175	0.192937	0.000144586	0.0683633	0.0675895	0	0.0146344	0.0834776
AC106897.1			0	0	0	7733	0	1291	0	3067	0	3151	0	711	0	8738	0	1808	0	8014	0	3811	0	7132	0	8163	0	5555	0	9102	0	7240	0	5953	0	4250	0	3590	0	10044	0	6672	0	0.0208627	0	0	0.0128935	0.325985	0.345111	0	0.198452	0	0	0	0.0912708	0.102671	0.0271293	0.171095	0.399266	0.0453391	0	0
GADD45GIP1			0	0	0	7744	0	2541	0	1183	0	2561	0	3543	0	8738	0	9704	0	4180	0	4183	0	5130	0	2836	0	5924	0	7311	0	5001	0	5953	0	4986	0	7244	0	4131	0	5044	0	0.0207503	0	0.160978	0.00959918	0.225524	0.000446852	0.0113051	0.346322	0.0615911	0.0310057	0	0.0737653	0.0733668	0.0817617	0.210792	0.180549	0	0.127116	0.0121324
BAAT			0	0	0	7745	0	6964	0	9364	0	8837	0	9579	0	2461	0	9797	0	8014	0	7925	0	3425	0	8163	0	7347	0	2232	0	7240	0	5953	0	8967	0	292	0	10044	0	6672	0	0.0207324	0.108678	0	0	0.0339241	0	0.1601	0	0	0	0	0	0	0.152766	0	0	0.349945	0	0
ATP5PB			0	0	0	7825	0	3362	0	1838	0	4123	0	2795	0	6617	0	8997	0	5898	0	6851	0	4694	0	3710	0	2528	0	2015	0	3203	0	5953	0	6771	0	6872	0	4085	0	6672	0	0.0193183	0.0123928	0.112155	0.0765517	0.177859	0.00632962	0.175988	0.284526	0.0201122	0.104405	0	0.00798298	0.0250965	0.0971678	0.116636	0.224706	0.00198867	0.12871	0
MYO3A			0	0	0	7837	0	2807	0	4818	0	8837	0	9579	0	8738	0	9797	0	8014	0	7925	0	2246	0	8163	0	191	0	473	0	7240	0	5953	0	8967	0	7244	0	7805	0	3304	0	0.0191221	0	0	0.363596	0.20852	0	0.360222	0.104584	0	0	0	0	0	0.221146	0	0	0	0.0241824	0.0515068
RUNDC1			0	0	0	7844	0	7044	0	7821	0	8138	0	9003	0	2273	0	6207	0	4684	0	4023	0	5771	0	1220	0	7347	0	4650	0	5395	0	2656	0	8684	0	6089	0	8467	0	4210	0	0.0190855	0.119536	0.302177	0	0.0319733	0.0854592	0.0522727	0.0139248	0.0456406	0.0215209	0.0583031	0.0806498	0.00166037	0.0602271	0.0049437	0.00400457	0.00685256	0.0140868	0.0252108
FBXO17			0	0	0	7849	0	9442	0	9364	0	8837	0	9579	0	8738	0	9797	0	8014	0	7925	0	1050	0	8163	0	3365	0	3215	0	7240	0	4555	0	7968	0	2464	0	2426	0	6672	0	0.0190354	0	0	0.0492069	0	0	0.100696	0	0	0	0.0103714	0	0.00776627	0.324689	0	0	0.0905305	0.215625	0
AC019118.2			0	0	0	7854	0	5271	0	9364	0	8264	0	7332	0	2224	0	4921	0	8014	0	7925	0	7137	0	8163	0	4564	0	6886	0	7240	0	950	0	8240	0	7244	0	6464	0	268	0	0.0189888	0.122807	0	0.025063	0.0863382	0.146724	0.0154303	0	0	0	0.228759	0	0.00514639	0.0270496	0.00389542	0.0283868	0	0.0511729	0.403459
SLC9A3R2			0	0	0	7856	0	9442	0	6417	0	8837	0	5303	0	3070	0	9797	0	8014	0	7925	0	1972	0	8163	0	7347	0	1367	0	7240	0	5953	0	8967	0	2215	0	5431	0	6672	0	0.0189861	0.0786897	0	0	0	0	0.232035	0.0450129	0	0	0	0	0	0.239442	0	0.0937473	0.104753	0.0800325	0
PANK1			0	0	0	7925	0	9442	0	9364	0	8133	0	9579	0	8738	0	5430	0	4034	0	5160	0	9534	0	4037	0	7347	0	1199	0	4592	0	1068	0	7163	0	6763	0	3742	0	2312	0	0.0181269	0	0.0965653	0	0	0.121726	0.250266	0	0.0675481	0.0429944	0.210747	0.0402821	0.0183077	0	0.0050032	0	0.00259296	0.14471	0.108495
CD47			0	0	0	7929	0	8852	0	4500	0	8837	0	4575	0	8738	0	6310	0	2463	0	1894	0	9413	0	6514	0	6225	0	9102	0	2407	0	4260	0	8967	0	6521	0	4395	0	6485	0	0.0180646	0	0.0178449	0.00726505	0.00414895	0.0813864	0	0.117867	0.150348	0.158118	0.013883	0.218475	0	0.000656245	0	0.128095	0.00396825	0.116278	0.000947335
AC078785.1			0	0	0	7936	0	7392	0	8266	0	7089	0	5127	0	2344	0	5671	0	3926	0	7925	0	5617	0	4134	0	6972	0	7857	0	6157	0	1858	0	5724	0	2390	0	6998	0	6260	0	0.0179211	0.115412	0.0918193	0.00222263	0.0244563	0.10975	0.00693199	0.0083287	0.0716045	0.00896071	0.115086	0	0.0493541	0.0653809	0.0176252	0.101012	0.095051	0.0387932	0.00220933
UBE2E3		Yes	0	0	0	7940	0	5356	0	4040	0	3975	0	4290	0	8738	0	9797	0	5646	0	2480	0	9534	0	2050	0	6800	0	8282	0	2034	0	5953	0	6106	0	7244	0	9673	0	5282	0	0.0179056	0	0.219632	0.00325635	0.0829329	0	0.00399989	0.142791	0.0243447	0.185953	0	0.169064	0.0402285	0	0.123852	0.14205	0	0.00237201	0.00934197
TNFRSF25			0	0	0	8003	0	3829	0	2968	0	1855	0	7585	0	5920	0	554	0	5435	0	7842	0	5443	0	6895	0	7347	0	452	0	7240	0	2973	0	3349	0	6179	0	5937	0	6672	0	0.0170898	0.0184465	0.0113735	0	0.15296	0.447712	0.365176	0.204374	0.0282091	0	0.0445239	0.000426408	0.148365	0.0706336	0.260473	0.023137	0.00615279	0.0651893	0
SPRY1			0	0	0	8023	0	5606	0	9364	0	3988	0	4799	0	3797	0	3662	0	8014	0	7925	0	2454	0	8163	0	2986	0	1732	0	7240	0	1204	0	8967	0	7244	0	10044	0	6672	0	0.0168036	0.0545574	0	0.0599481	0.0738073	0.217547	0.200099	0	0	0	0.191415	0	0	0.206083	0.122987	0.116756	0	0	0
ARSK			0	0	0	8028	0	4253	0	2533	0	8837	0	4866	0	6339	0	7429	0	4287	0	7617	0	8639	0	2267	0	5356	0	3339	0	813	0	4314	0	8967	0	4629	0	7978	0	6672	0	0.0167604	0.0147091	0.204568	0.0151092	0.131358	0.0399696	0.0948058	0.231189	0.0581974	0.318352	0.0131357	0.00181129	0	0.00622611	0	0.113945	0.022823	0.0211408	0
MCU			0	0	0	8044	0	4670	0	7176	0	8778	0	8541	0	3675	0	2037	0	6982	0	5271	0	9534	0	6455	0	7279	0	7964	0	3226	0	5953	0	8283	0	1106	0	10044	0	910	0	0.0165964	0.057668	0.0187711	0.000368789	0.111287	0.328161	0.00612887	0.0254195	0.00686915	0.103155	0	0.0371805	0.00474612	0	0.000287549	0.0084474	0.202491	0	0.265301
AQP11			0	0	0	8048	0	3785	0	5121	0	1755	0	4682	0	8738	0	4677	0	2406	0	1940	0	6343	0	3759	0	6315	0	6724	0	3284	0	5953	0	4425	0	7244	0	3850	0	6123	0	0.016568	0	0.110059	0.00653367	0.155133	0.158591	0.0170902	0.0908699	0.154224	0.100118	0	0.215062	0.0953261	0.0452186	0.27021	0.122379	0	0.139836	0.0029836
RNFT1			0	0	0	8076	0	8421	0	8688	0	8837	0	9579	0	7197	0	9398	0	1335	0	1987	0	4720	0	4765	0	3607	0	8029	0	6094	0	4358	0	8462	0	5542	0	10044	0	1925	0	0.0160893	0.00810713	0.0654853	0.0428903	0.0082351	0.00252031	0.00557328	0.00418544	0.248315	0.00974664	0.012501	0.211456	0.00323943	0.0961761	0	0	0.0115918	0	0.141234
LZTS3			0	0	0	8114	0	7382	0	8623	0	8837	0	9579	0	3124	0	6401	0	4897	0	6469	0	3890	0	4621	0	1367	0	2310	0	4450	0	2211	0	6466	0	2843	0	4237	0	3503	0	0.0155909	0.0766556	0.0706465	0.14992	0.0247142	0.0778793	0.153107	0.00472143	0.0397065	0.0474758	0.0875615	0.0124038	0.0310435	0.13059	0	0	0.0720064	0.123369	0.0441519
AK6			0	0	0	8161	0	1666	0	5195	0	2565	0	2008	0	8258	0	6231	0	3488	0	2825	0	6141	0	2765	0	4242	0	4968	0	3348	0	5953	0	5281	0	7244	0	4785	0	6672	0	0.0150272	0.00216329	0.16591	0.0302511	0.292443	0.0845662	0.0453232	0.0872665	0.0912089	0.096561	0	0.146814	0.0628376	0.0500674	0.210621	0.276323	0	0.100727	0
R3HDM2			0	0	0	8191	0	9000	0	9364	0	8743	0	9579	0	8380	0	5545	0	5496	0	7925	0	7880	0	2787	0	7347	0	5108	0	2080	0	1919	0	7101	0	7244	0	7233	0	2180	0	0.0146714	0.00160417	0.164614	0	0.0028743	0.115843	0.0423497	0	0.0270695	0.182252	0.108835	0	0.0191969	0.0151234	0.00046622	0	0	0.0338843	0.119354
CA13			0	0	0	8206	0	3039	0	4918	0	3143	0	1336	0	2956	0	9797	0	6097	0	7812	0	5970	0	2776	0	5045	0	8523	0	7240	0	2898	0	2444	0	3121	0	852	0	6343	0	0.0144908	0.0828703	0.165019	0.0187028	0.194294	0	0.00270749	0.0997039	0.0168628	0	0.0473308	0.000602916	0.204047	0.0547984	0.171635	0.332361	0.0608586	0.356238	0.00174481
SRGAP2			0	0	0	8207	0	9442	0	9364	0	8837	0	9579	0	2424	0	5402	0	8014	0	7925	0	9534	0	6536	0	7347	0	3515	0	7240	0	2427	0	8967	0	1950	0	4740	0	6672	0	0.0144778	0.110668	0.0174478	0	0	0.122892	0.0876224	0	0	0	0.0721494	0	0	0	0	0	0.123355	0.102487	0
KIAA0408			0	0	0	8215	0	7323	0	8511	0	8837	0	8233	0	2962	0	7863	0	4450	0	4530	0	5363	0	6917	0	5109	0	4130	0	5601	0	1523	0	2194	0	2243	0	5145	0	5289	0	0.0143473	0.0826042	0.0109692	0.0179414	0.0258745	0.0282861	0.0664665	0.00568658	0.053388	0.0174045	0.150442	0.0605385	0.220741	0.0736005	0	0.0123299	0.103588	0.0894966	0.00921653
TRIM24			0	0	0	8232	0	8315	0	6108	0	5390	0	2504	0	8450	0	2970	0	7253	0	7274	0	5414	0	8163	0	3020	0	3585	0	2335	0	5953	0	2320	0	7160	0	3474	0	5608	0	0.014253	0.00133444	0	0.05903	0.00947477	0.259383	0.0848156	0.054694	0.00465538	0.164049	0	0.00437205	0.211939	0.0716189	0.0617339	0.242419	0.000494689	0.155956	0.00644974
RPS13			0	0	0	8274	0	3945	0	2380	0	3368	0	2336	0	8738	0	9797	0	3093	0	3937	0	4341	0	4305	0	6070	0	8630	0	1568	0	5953	0	6535	0	7244	0	4537	0	6672	0	0.0136965	0	0.0839655	0.00834416	0.146451	0	0.00218515	0.242489	0.110803	0.226761	0	0.084531	0.0293944	0.110299	0.158144	0.253348	0	0.110558	0
GRK6			0	0	0	8286	0	6403	0	8176	0	8837	0	8237	0	6794	0	4877	0	8014	0	5205	0	6620	0	5639	0	1844	0	1031	0	4555	0	1389	0	3735	0	3773	0	4064	0	4970	0	0.0134777	0.0109988	0.0365319	0.111178	0.047687	0.148815	0.268569	0.00931864	0	0.0440865	0.165757	0.039132	0.126839	0.0382678	0	0.0122889	0.0409726	0.129459	0.0130926
LINC01963			0	0	0	8288	0	4462	0	7060	0	4566	0	9579	0	5935	0	9797	0	8014	0	7925	0	9534	0	8163	0	2142	0	969	0	7240	0	5953	0	4020	0	2393	0	10044	0	6672	0	0.0134708	0.0183379	0	0.0945049	0.121211	0	0.276797	0.0282133	0	0	0	0	0.113216	0	0.0944659	0	0.0949115	0	0
HDAC2			0	0	0	8291	0	2488	0	3289	0	2630	0	2280	0	6188	0	9797	0	7148	0	7925	0	5205	0	7524	0	7347	0	8212	0	3501	0	5953	0	8967	0	4420	0	7009	0	5476	0	0.0134379	0.0160623	0.00452506	0	0.229603	0	0.00443455	0.184776	0.00544277	0.0880888	0	0	0	0.0790353	0.204658	0.256763	0.0263573	0.03854	0.00745206
AP1G2			0	0	0	8298	0	9442	0	9364	0	8837	0	9579	0	8738	0	7003	0	8014	0	7489	0	9534	0	7800	0	5334	0	9102	0	7240	0	1791	0	7125	0	1748	0	7748	0	2403	0	0.0133694	0	0.00238197	0.0152958	0	0.0542437	0	0	0	0	0.121634	0.00262911	0.0187715	0	0	0	0.139161	0.0251339	0.101607
UHRF1BP1L			0	0	0	8305	0	6656	0	6312	0	5461	0	7162	0	3546	0	4584	0	2936	0	2328	0	3208	0	2660	0	2315	0	8312	0	3714	0	5658	0	3597	0	4018	0	6710	0	5062	0	0.0133253	0.0613572	0.172053	0.0856922	0.0412893	0.16389	0.00378036	0.0481041	0.119906	0.0781175	0.00169599	0.181243	0.134114	0.163757	0.0595309	0.0322162	0.0352024	0.0452196	0.0118822
TRIM32			0	0	0	8315	0	2975	0	1965	0	4211	0	2288	0	2727	0	6993	0	3484	0	4791	0	4970	0	3565	0	4577	0	2537	0	3635	0	4855	0	3609	0	7244	0	6590	0	5955	0	0.0132164	0.0944969	0.119578	0.0248267	0.198578	0.0546109	0.136663	0.274604	0.0915977	0.0813338	0.00754026	0.0510118	0.133456	0.086406	0.111419	0.256093	0	0.0482914	0.00396492
RNASEL			0	0	0	8322	0	3958	0	2462	0	5972	0	5612	0	2581	0	5670	0	8014	0	7318	0	2660	0	8163	0	3753	0	9102	0	7240	0	5953	0	5550	0	7244	0	5049	0	6672	0	0.0131527	0.102387	0	0.0401345	0.14596	0.109789	0	0.236473	0	0	0	0.00401828	0.0543588	0.193584	0.0428368	0.0812929	0	0.0927602	0
TCP1			0	0	0	8341	0	2008	0	8291	0	3158	0	1777	0	3738	0	7573	0	5680	0	4007	0	4580	0	3297	0	3251	0	6093	0	1862	0	3994	0	5849	0	4894	0	6793	0	6672	0	0.0129426	0.0560627	0.133613	0.0523733	0.263197	0.0361854	0.0249307	0.00804513	0.0238456	0.200386	0.0179246	0.0815235	0.0458739	0.101235	0.170303	0.294015	0.0186437	0.0433934	0
RASAL1			0	0	0	8362	0	9313	0	4311	0	6008	0	4984	0	8115	0	4034	0	8014	0	7925	0	9534	0	8163	0	1604	0	9102	0	7240	0	2002	0	5581	0	7244	0	10044	0	408	0	0.0126317	0.00287566	0	0.127277	0.000786286	0.193986	0	0.127861	0	0	0.103008	0	0.0535582	0	0.0416757	0.107917	0	0	0.364393
DYNLL2			0	0	0	8456	0	7244	0	6043	0	6394	0	7772	0	4316	0	9797	0	7568	0	5467	0	9352	0	7453	0	1655	0	1888	0	5368	0	2603	0	7246	0	3653	0	8495	0	5418	0	0.0115913	0.0425594	0.00517643	0.123459	0.0275735	0	0.186569	0.0565767	0.00248373	0.0221384	0.0614492	0.0311524	0.0167915	0.00106156	0.0316123	0.0198435	0.0436569	0.0137127	0.00796371
TMCO4			0	0	0	8463	0	6470	0	9364	0	6113	0	9579	0	6051	0	7558	0	3164	0	6251	0	2153	0	1658	0	7347	0	9102	0	7240	0	5953	0	5751	0	7244	0	2186	0	6672	0	0.0115156	0.0173198	0.255297	0	0.0457762	0.0365502	0	0	0.107336	0	0	0.0156612	0.0487204	0.22723	0.0385455	0	0	0.232246	0
NDUFAF4			0	0	0	8466	0	4737	0	4875	0	7590	0	3119	0	2993	0	6523	0	6274	0	5016	0	2065	0	1504	0	3063	0	3549	0	2030	0	3569	0	5877	0	7244	0	3363	0	6672	0	0.0114642	0.0816308	0.268951	0.0577737	0.108393	0.0728131	0.0862036	0.101536	0.0145936	0.186512	0.0261675	0.0443284	0.0451256	0.232467	0.0109919	0.205073	0	0.161623	0
GPSM1			0	0	0	8471	0	9442	0	9364	0	8837	0	9579	0	5257	0	6379	0	8014	0	7746	0	9534	0	6178	0	2161	0	1584	0	5292	0	5937	0	6889	0	2351	0	7653	0	6672	0	0.0114005	0.0262337	0.023974	0.0932203	0	0.0786708	0.214121	0	0	0.0237433	8.1e-05	0.000992501	0.0229861	0	0	0	0.097311	0.0266772	0
SPRYD3			0	0	0	8534	0	4588	0	9364	0	5474	0	6199	0	2035	0	7855	0	4440	0	3475	0	7167	0	4821	0	1773	0	4150	0	5573	0	1227	0	7928	0	7244	0	2942	0	3581	0	0.010672	0.135846	0.0631841	0.11531	0.115422	0.0284815	0.0659277	0	0.0537039	0.0178342	0.188121	0.106978	0.00812525	0.0264736	0.059313	0.0599704	0	0.184095	0.041417
TFDP2			0	0	0	8547	0	9442	0	6979	0	8837	0	9579	0	2700	0	3986	0	5225	0	7925	0	4079	0	3789	0	5155	0	2070	0	7240	0	1457	0	7479	0	1417	0	6777	0	4526	0	0.0105364	0.0954752	0.108671	0.0174016	0	0.196837	0.171973	0.0300819	0.0326588	0	0.157386	0	0.013491	0.12212	0	0	0.16863	0.0436262	0.0194912
AL391807.1			0	0	0	8601	0	6639	0	7566	0	1971	0	3609	0	4155	0	1796	0	3653	0	3413	0	2991	0	6420	0	2280	0	8916	0	7240	0	5699	0	3416	0	3556	0	5458	0	4965	0	0.0100414	0.0460154	0.0194081	0.0868659	0.0416351	0.345978	0.00084382	0.01818	0.0835564	0	0.00144709	0.109961	0.145092	0.176297	0.2523	0.177222	0.0461476	0.0792278	0.0131281
AC092683.1			0	0	0	8620	0	9442	0	9364	0	8837	0	9579	0	4103	0	9797	0	6740	0	7925	0	5456	0	5292	0	5286	0	7697	0	7240	0	436	0	8967	0	618	0	9524	0	1235	0	0.00990675	0.0472172	0.0467923	0.0158747	0	0	0.00827683	0	0.00933756	0	0.343095	0	0	0.070227	0	0	0.270984	0.00365907	0.219295
ZNF285			0	0	0	8652	0	6751	0	5056	0	4162	0	4199	0	4922	0	2655	0	5156	0	4024	0	4635	0	4100	0	7347	0	7165	0	5160	0	5953	0	2312	0	1607	0	4466	0	5733	0	0.00960266	0.0312207	0.0936738	0	0.0389082	0.282213	0.0127004	0.0936012	0.0338416	0.026882	0	0.0806448	0.212457	0.0992032	0.114159	0.147251	0.15144	0.113164	0.00554353
AC103974.1			0	0	0	8737	0	6312	0	5935	0	5680	0	6464	0	6573	0	4365	0	4169	0	4025	0	1702	0	4569	0	7347	0	8128	0	1401	0	2665	0	3671	0	6797	0	5750	0	2684	0	0.00881272	0.0127657	0.0725459	0	0.0502987	0.175158	0.00495942	0.060582	0.0620682	0.241543	0.0576451	0.0806304	0.130286	0.261434	0.0510034	0.0519611	0.00240177	0.0702152	0.0825098
GOLGA8B			0	0	0	8772	0	9442	0	9102	0	8837	0	9579	0	3463	0	2880	0	2744	0	4445	0	5763	0	2758	0	5949	0	2358	0	7240	0	1490	0	4965	0	3806	0	4665	0	1681	0	0.00855914	0.0638661	0.166402	0.00945476	0	0.267076	0.149424	0.00146884	0.131897	0	0.154236	0.063725	0.0739307	0.0604751	0	0	0.0399986	0.105331	0.165164
CYTH3			0	0	0	8787	0	9442	0	9300	0	8837	0	9579	0	1994	0	5605	0	8014	0	3843	0	9534	0	4771	0	4714	0	1374	0	7240	0	646	0	7211	0	6535	0	4301	0	4705	0	0.0084604	0.138494	0.065165	0.0227001	0	0.113042	0.23167	0.000317509	0	0	0.291483	0.0899791	0.0173462	0	0	0	0.0039036	0.120322	0.0167663
TMEM44			0	0	0	8796	0	9442	0	9364	0	8837	0	9579	0	3272	0	3437	0	3945	0	2419	0	2644	0	3458	0	3712	0	2953	0	5030	0	2526	0	3706	0	7244	0	4230	0	6672	0	0.00838879	0.070629	0.124596	0.0409818	0	0.229648	0.112781	0	0.0709665	0.0304079	0.0660571	0.174041	0.128545	0.194611	0	0	0	0.123694	0
OPA1-AS1			0	0	0	8822	0	4665	0	1905	0	2373	0	2240	0	2863	0	7386	0	3281	0	4525	0	5027	0	8163	0	7347	0	9102	0	4470	0	5953	0	5366	0	7244	0	5271	0	6672	0	0.00809869	0.0875663	0	0	0.111855	0.0411374	0	0.279191	0.100845	0.0466285	0	0.06068	0.0597452	0.0844459	0.223932	0.259831	0	0.0854245	0
VAV2			0	0	0	8844	0	9442	0	388	0	8837	0	9138	0	7219	0	2101	0	8014	0	7925	0	9534	0	8047	0	4841	0	580	0	7240	0	5953	0	8967	0	7244	0	9284	0	6672	0	0.00789712	0.0080095	0.000742903	0.0210885	0	0.324063	0.33808	0.488538	0	0	0	0	0	0	0	0.00280493	0	0.00553963	0
LPCAT1			0	0	0	8870	0	6174	0	9364	0	5060	0	8600	0	1950	0	3943	0	3000	0	4748	0	5364	0	3138	0	2486	0	4361	0	5666	0	4225	0	5022	0	6128	0	4146	0	1680	0	0.00763774	0.141276	0.142892	0.0785076	0.054739	0.19979	0.0601108	0	0.116115	0.016263	0.0142861	0.0521712	0.0723295	0.0735865	0.0745237	0.00780769	0.00658926	0.126697	0.165275
NBPF3			0	0	0	8894	0	8938	0	6906	0	4675	0	4515	0	2480	0	3414	0	4491	0	7262	0	5911	0	7627	0	2597	0	2866	0	3251	0	3504	0	3149	0	3932	0	1365	0	3261	0	0.00745083	0.107702	0.00365004	0.0739173	0.00340902	0.230737	0.116955	0.0319582	0.0517509	0.101452	0.0274168	0.00447463	0.159718	0.0565655	0.089593	0.130733	0.0370133	0.299422	0.0529742
C9orf24			0	0	0	8911	0	8245	0	8598	0	6126	0	6460	0	5605	0	9764	0	8014	0	7925	0	4465	0	2275	0	4900	0	5044	0	7240	0	2554	0	2368	0	5621	0	3184	0	2781	0	0.00733941	0.0219956	0.204119	0.0205097	0.0105659	0.000157129	0.0436798	0.00496148	0	0	0.064506	0	0.208946	0.106032	0.038244	0.0520894	0.0109026	0.171515	0.0763187
ARVCF			0	0	0	8932	0	5297	0	8028	0	3303	0	4881	0	3004	0	2501	0	8014	0	7925	0	4462	0	6494	0	1372	0	9102	0	5110	0	5953	0	2489	0	6889	0	3083	0	4753	0	0.0071601	0.0812603	0.0181468	0.149608	0.0853782	0.292839	0	0.011237	0	0.0281805	0	0	0.201219	0.106207	0.162146	0.113219	0.00190435	0.177565	0.0160872
SLC19A3			0	0	0	9010	0	9442	0	9364	0	8837	0	9579	0	4242	0	1478	0	4582	0	7925	0	817	0	1234	0	7347	0	9102	0	7240	0	5953	0	3586	0	5265	0	10044	0	6672	0	0.00657169	0.0440097	0.300093	0	0	0.370722	0	0	0.0487572	0	0	0	0.134817	0.350891	0	0	0.014533	0	0
UAP1			0	0	0	9033	0	4171	0	5578	0	4860	0	6143	0	3441	0	5798	0	2273	0	3446	0	2562	0	2745	0	4117	0	2404	0	4289	0	5953	0	8967	0	7244	0	4591	0	3624	0	0.00633549	0.0647479	0.167155	0.032582	0.135022	0.103498	0.146214	0.0727994	0.163321	0.0536592	0	0.108361	0	0.199706	0.0821351	0.0616489	0	0.108261	0.0401176
VANGL2			0	0	0	9153	0	5731	0	5761	0	6416	0	7061	0	7010	0	5102	0	4362	0	7925	0	6855	0	8163	0	4956	0	4787	0	7025	0	5953	0	2242	0	2257	0	3394	0	2346	0	0.00528292	0.00941047	0	0.0196559	0.068889	0.137847	0.0494637	0.0662535	0.0559341	0.00138437	0	0	0.217109	0.0333607	0.031238	0.0349527	0.102997	0.159762	0.105568
CEP41			0	0	0	9163	0	5890	0	9364	0	2607	0	6175	0	8687	0	3579	0	8014	0	7641	0	9534	0	8163	0	1174	0	8152	0	5913	0	5748	0	5745	0	457	0	3821	0	6672	0	0.00521106	0.000231321	0	0.171228	0.0637572	0.22185	0.00481613	0	0	0.012208	0.00120652	0.00166936	0.0488975	0	0.206897	0.0606662	0.303392	0.140766	0
ONECUT2			0	0	0	9190	0	9442	0	9364	0	8837	0	9579	0	8738	0	9797	0	2127	0	2039	0	9534	0	8163	0	1013	0	9102	0	7240	0	5953	0	8967	0	7244	0	10044	0	6672	0	0.00507956	0	0	0.189176	0	0	0	0	0.17607	0	0	0.206203	0	0	0	0	0	0	0
DUSP19			0	0	0	9209	0	9442	0	9364	0	8837	0	9579	0	4747	0	9776	0	8014	0	7925	0	9534	0	8163	0	7347	0	4722	0	7240	0	830	0	8152	0	2664	0	10044	0	925	0	0.00494994	0.0341167	0	0	0	9.1e-05	0.0508614	0	0	0	0.251294	0	0.00593016	0	0	0	0.0798804	0	0.262021
DTX3			0	0	0	9210	0	4173	0	7237	0	5965	0	5345	0	5320	0	5303	0	5302	0	7925	0	9534	0	5157	0	1195	0	2369	0	3331	0	2618	0	7754	0	7244	0	7037	0	4561	0	0.00494703	0.0254684	0.0513286	0.168029	0.134918	0.128085	0.148596	0.0243101	0.0312811	0.0973297	0.0604634	0	0.00991273	0	0.0429487	0.0924455	0	0.0379903	0.0188875
MFSD2B			0	0	0	9217	0	6521	0	5836	0	8837	0	4018	0	2566	0	9797	0	247	0	2222	0	6737	0	8163	0	7347	0	9102	0	7240	0	5953	0	4573	0	7244	0	4216	0	6672	0	0.00491297	0.103393	0	0	0.0444942	0	0	0.064046	0.424642	0	0	0.190333	0.0896828	0.0356462	0	0.156203	0	0.123983	0
YPEL1			0	0	0	9232	0	9442	0	9364	0	6569	0	9508	0	8738	0	3633	0	4114	0	6018	0	8106	0	8163	0	183	0	5964	0	7240	0	2334	0	3762	0	4110	0	9949	0	2498	0	0.00478329	0	0	0.367556	0	0.219249	0.026723	0	0.0638817	0	0.0786662	0.0194	0.125355	0.0119974	0.0278015	0.000387825	0.0331439	0.000566323	0.0953254
AL365295.1			0	0	0	9252	0	4755	0	280	0	8837	0	4944	0	5157	0	2605	0	3516	0	6631	0	5786	0	4536	0	7347	0	9102	0	6497	0	5106	0	8967	0	649	0	6090	0	6672	0	0.00469468	0.0278153	0.0738234	0	0.107668	0.286089	0	0.552412	0.0898122	0.00553993	0.00560528	0.0101511	0	0.0597027	0	0.109797	0.263557	0.0604565	0
NSMAF			0	0	0	9293	0	8795	0	7456	0	6284	0	6372	0	3260	0	4369	0	4203	0	3092	0	5569	0	5349	0	7347	0	6264	0	5274	0	1835	0	6170	0	2443	0	7800	0	2550	0	0.00431847	0.071024	0.0449012	0	0.00457331	0.174877	0.0227257	0.0200347	0.0606944	0.0240441	0.117538	0.130914	0.0385774	0.0669132	0.0342631	0.0546372	0.0917891	0.0244293	0.0913879
FASTKD1			0	0	0	9327	0	6214	0	8624	0	7404	0	5552	0	2725	0	4040	0	6711	0	5952	0	2584	0	4953	0	7347	0	9102	0	4537	0	3219	0	4134	0	1700	0	2578	0	4289	0	0.00408584	0.0945432	0.0581373	0	0.053255	0.193929	0	0.00471677	0.00963616	0.0447361	0.0360816	0.0206447	0.107628	0.19825	0.0130291	0.0838387	0.143134	0.206186	0.023431
SNRPE			0	0	0	9333	0	4784	0	2084	0	3643	0	3364	0	3345	0	7449	0	2582	0	2852	0	8387	0	5454	0	1098	0	7962	0	2696	0	5953	0	4633	0	4618	0	4762	0	6098	0	0.00405309	0.0680635	0.0419075	0.179163	0.106201	0.0395668	0.00613086	0.26554	0.142095	0.136538	0	0.144853	0.0875667	0.00874915	0.143121	0.191316	0.0229799	0.101698	0.00311345
IL11RA			0	0	0	9343	0	9442	0	9364	0	8837	0	9579	0	2425	0	6821	0	8014	0	7925	0	2571	0	7066	0	7119	0	9102	0	7240	0	3757	0	8748	0	1284	0	7481	0	5466	0	0.00391786	0.110657	0.00929046	0.00139078	0	0.0606446	0	0	0	0	0.021911	0	0.00120411	0.19892	0	0	0.182696	0.0294995	0.00753873
LINC02355			0	0	0	9358	0	9442	0	9364	0	8837	0	6682	0	3563	0	725	0	8014	0	7925	0	9534	0	8163	0	7347	0	2064	0	7240	0	5953	0	8967	0	737	0	10044	0	6672	0	0.00379262	0.060789	0	0	0	0.4296	0.172248	0	0	0	0	0	0	0	0	0.0454724	0.248419	0	0
RANGRF			0	0	0	9428	0	5109	0	5579	0	8837	0	3851	0	8738	0	4489	0	2201	0	968	0	9534	0	1461	0	6757	0	4359	0	7240	0	5953	0	4587	0	3864	0	6398	0	4246	0	0.00331648	0	0.273769	0.00355441	0.0923221	0.168758	0.0601724	0.0727786	0.169991	0	0	0.310842	0.0893344	0	0	0.164755	0.0383276	0.0527011	0.024266
VWA3A			0	0	0	9443	0	4924	0	6175	0	4106	0	3015	0	1934	0	617	0	3632	0	6709	0	3884	0	6131	0	7347	0	9102	0	7240	0	2725	0	5507	0	7244	0	10044	0	1323	0	0.00317109	0.142647	0.0248992	0	0.100161	0.44007	0	0.0520226	0.0843129	0	0.0546454	0.00941106	0.0556382	0.130929	0.117501	0.210661	0	0	0.209085
STAMBPL1			0	0	0	9458	0	3934	0	9364	0	8280	0	9579	0	4038	0	9797	0	3198	0	3060	0	9534	0	7319	0	7347	0	3217	0	2922	0	1985	0	8967	0	2369	0	2742	0	1580	0	0.00306382	0.0485163	0.00666786	0	0.147087	0	0.100612	0	0.105729	0.12151	0.104033	0.132712	0	0	0.00376884	0	0.0966244	0.19637	0.177014
BCL2L14			0	0	0	9460	0	4302	0	2604	0	1903	0	2263	0	8230	0	5637	0	8014	0	7925	0	7737	0	7611	0	7347	0	9102	0	7240	0	5953	0	3908	0	7244	0	3134	0	6672	0	0.00305063	0.00230252	0.0037888	0	0.128503	0.111708	0	0.227119	0	0	0	0	0.117308	0.0171718	0.257514	0.258129	0	0.174555	0
CTNNAL1			0	0	0	9501	0	9442	0	9364	0	8837	0	7920	0	2521	0	9583	0	8014	0	7925	0	9534	0	5803	0	7312	0	6472	0	348	0	4455	0	8967	0	5763	0	6191	0	495	0	0.00275491	0.105586	0.0327563	0.000232947	0	0.00127767	0.0201221	0	0	0.404163	0.0113755	0	0	0	0	0.0173196	0.00953272	0.058016	0.343505
FAM126B			0	0	0	9542	0	5222	0	7544	0	4463	0	4751	0	4684	0	5347	0	3186	0	3034	0	3167	0	3709	0	2809	0	4085	0	2276	0	1998	0	4765	0	2519	0	4844	0	2985	0	0.00250855	0.0351097	0.112288	0.0654992	0.0879941	0.125389	0.0676696	0.0185871	0.106367	0.167925	0.103111	0.134046	0.0819475	0.166031	0.0993173	0.11903	0.0879375	0.0990294	0.064757
NQO1			0	0	0	9555	0	7615	0	2415	0	8837	0	2146	0	6436	0	9797	0	8014	0	7925	0	9534	0	8163	0	7347	0	9102	0	7240	0	5953	0	1113	0	7244	0	3102	0	6672	0	0.0024315	0.0138417	0	0	0.0203275	0	0	0.239569	0	0	0	0	0.331939	0	0	0.266414	0	0.176421	0
NEFM			0	0	0	9620	0	8716	0	1933	0	8837	0	9579	0	3564	0	8335	0	2771	0	2292	0	9534	0	5302	0	7347	0	9102	0	7240	0	5953	0	8967	0	7244	0	503	0	6672	0	0.00202244	0.0606823	0.0461355	0	0.0052161	0.016953	0	0.276948	0.130176	0	0	0.183867	0	0	0	0	0	0.402832	0
TRDMT1			0	0	0	9624	0	9442	0	5938	0	8837	0	7779	0	1673	0	9022	0	1692	0	5443	0	4077	0	7792	0	3821	0	9102	0	7240	0	2770	0	7175	0	2260	0	6179	0	3065	0	0.00200232	0.162197	0.00245099	0.038614	0	0.00608284	0	0.0604631	0.213437	0	0.0525066	0.0319192	0.018084	0.122153	0	0.0197766	0.102877	0.0583558	0.0609542
CNTFR			0	0	0	9625	0	9442	0	4946	0	5268	0	7964	0	7296	0	9797	0	8014	0	7925	0	8718	0	7270	0	1285	0	1608	0	7240	0	3465	0	1717	0	5653	0	10044	0	4005	0	0.00200015	0.00747989	0.00712761	0.157658	0	0	0.211843	0.0985318	0	0	0.028303	0	0.26335	0.0055669	0.0666282	0.0165716	0.0106244	0	0.0296797
UBE2Q2			0	0	0	9629	0	9442	0	4665	0	8837	0	9579	0	889	0	3796	0	3840	0	1662	0	3407	0	5113	0	4594	0	2177	0	6029	0	5795	0	8019	0	2770	0	4259	0	5864	0	0.00194977	0.244529	0.052574	0.0245277	0	0.208266	0.163908	0.111083	0.0751379	0.0105543	0.000949294	0.239701	0.00727543	0.154223	0	0	0.0751313	0.122561	0.00464235
CPSF6		Yes	0	0	0	9636	0	4009	0	4667	0	3109	0	3481	0	3861	0	4089	0	2818	0	5240	0	6530	0	3382	0	1888	0	7044	0	2118	0	5953	0	2219	0	6105	0	2764	0	4036	0	0.00192506	0.0527794	0.128397	0.10799	0.143477	0.190499	0.0138764	0.110962	0.127623	0.179076	0	0.0380126	0.218703	0.0405074	0.173357	0.184138	0.00674709	0.194706	0.0289279
KCNIP2-AS1			0	0	0	9638	0	9442	0	8080	0	8837	0	9455	0	8738	0	1817	0	8014	0	7925	0	9534	0	8163	0	7347	0	6569	0	7240	0	1290	0	8967	0	1671	0	10044	0	6672	0	0.00192218	0	0	0	0	0.34443	0.0189176	0.0106124	0	0	0.181409	0	0	0	0	0.000675808	0.144786	0	0
LDOC1			0	0	0	9657	0	3107	0	5096	0	3915	0	2864	0	8554	0	1847	0	3033	0	2162	0	6574	0	3240	0	5272	0	2667	0	3133	0	4565	0	7568	0	4200	0	3454	0	6258	0	0.00179642	0.000794545	0.136742	0.0160246	0.190145	0.342721	0.129261	0.0918435	0.113965	0.108525	0.0101787	0.196156	0.0123791	0.0396395	0.126653	0.220146	0.0309621	0.156996	0.00221643
EFCAB13			0	0	0	9704	0	5103	0	1851	0	1603	0	2089	0	8738	0	9471	0	2801	0	2856	0	6048	0	8163	0	5748	0	9102	0	5174	0	5953	0	3250	0	7244	0	9840	0	6672	0	0.001556	0	0	0.0110075	0.0925952	0.00210507	0	0.28385	0.12855	0.0264517	0	0.144702	0.154381	0.052504	0.283496	0.269668	0	0.00126136	0
ARHGAP33			0	0	0	9761	0	4592	0	8597	0	6229	0	4981	0	5572	0	2279	0	3615	0	4313	0	6654	0	1851	0	2715	0	3301	0	5217	0	5953	0	6976	0	4397	0	5916	0	2110	0	0.00125816	0.0222566	0.238151	0.0688816	0.115143	0.309914	0.0964363	0.00496866	0.0850361	0.0252542	0	0.0683812	0.0214216	0.0374472	0.0356948	0.108056	0.0267032	0.0657738	0.124738
DSEL			0	0	0	9771	0	9442	0	3830	0	8837	0	9579	0	6332	0	8530	0	5481	0	813	0	3958	0	8163	0	7347	0	9102	0	2750	0	5953	0	8967	0	7244	0	1142	0	767	0	0.00122017	0.01476	0	0	0	0.0135096	0	0.152728	0.0272968	0.13324	0	0.332437	0	0.127818	0	0	0	0.32368	0.289264
SERPINB9			0	0	0	9777	0	8826	0	9013	0	8837	0	9579	0	2316	0	4474	0	4459	0	4621	0	4558	0	4235	0	665	0	4599	0	7240	0	5953	0	8967	0	1735	0	3688	0	6672	0	0.00118682	0.117069	0.0864037	0.234222	0.00433409	0.169508	0.0536362	0.0020503	0.0531187	0	0	0.0571173	0	0.101924	0	0	0.140334	0.14712	0
JAG1			0	0	0	9793	0	6687	0	6063	0	5284	0	3534	0	7918	0	176	0	5161	0	7925	0	9534	0	260	0	2770	0	9102	0	7240	0	5953	0	8967	0	3123	0	10044	0	2075	0	0.00107512	0.00385661	0.444078	0.0665216	0.0403485	0.603806	0	0.0557168	0.0337681	0	0	0	0	0	0.0661003	0.180999	0.0607831	0	0.128086
CCNT2-AS1			0	0	0	9847	0	9442	0	7503	0	8139	0	9579	0	7102	0	6559	0	3523	0	3258	0	2633	0	4025	0	4816	0	3687	0	5658	0	1852	0	4385	0	4126	0	9392	0	2018	0	0.000872661	0.00866067	0.0970255	0.0213918	0	0.0710841	0.0811951	0.0191873	0.0893985	0.0164627	0.115738	0.120077	0.0971956	0.195228	0.00493883	0	0.0327289	0.00468879	0.132877
SERP2			0	0	0	9852	0	7911	0	5394	0	5720	0	5080	0	8738	0	5936	0	3296	0	5762	0	3517	0	2307	0	2131	0	1478	0	3034	0	2889	0	5267	0	7244	0	2887	0	3179	0	0.000836929	0	0.201661	0.0950281	0.0154783	0.0967667	0.223289	0.0796312	0.100449	0.114983	0.0476969	0.0244914	0.0632458	0.1477	0.0500417	0.10352	0	0.18751	0.0563859
DOC2A			0	0	0	9974	0	5448	0	7321	0	7253	0	6534	0	5243	0	4145	0	2821	0	1342	0	6437	0	6451	0	7347	0	3631	0	3250	0	5953	0	3227	0	1442	0	5442	0	1671	0	0.000116206	0.0264145	0.0188359	0	0.0790247	0.187543	0.0833132	0.0228047	0.12713	0.101525	0	0.269725	0.155623	0.0431532	0.0151893	0.0493968	0.165709	0.0796051	0.165994
FBXO6			0	0	0	9992	0	1538	0	2943	0	2337	0	9579	0	8738	0	9797	0	8014	0	7925	0	9534	0	8163	0	4088	0	9102	0	7240	0	5953	0	8967	0	7244	0	2300	0	6672	0	0	0	0	0.033209	0.302585	0	0	0.206048	0	0	0	0	0	0	0.226207	0	0	0.223369	0
BX284668.5			0	0	0	9992	0	1711	0	3841	0	4469	0	3745	0	3663	0	9797	0	8014	0	7925	0	9534	0	8163	0	7347	0	9102	0	7240	0	5953	0	2331	0	7244	0	2080	0	6672	0	0	0.0580377	0	0	0.288168	0	0	0.152352	0	0	0	0	0.21119	0	0.0987798	0.17054	0	0.238791	0
CAMK2N1			0	0	0	9992	0	6995	0	5226	0	3541	0	8199	0	8714	0	9515	0	2951	0	2195	0	9534	0	2946	0	4155	0	6314	0	1589	0	1406	0	4814	0	7244	0	10044	0	5270	0	0	8.71e-05	0.155098	0.0318835	0.0331065	0.00174964	0.0220718	0.085737	0.118719	0.224767	0.163816	0.193	0.0798361	0	0.148178	0.0127685	0	0	0.00947104
MAN1C1			0	0	0	9992	0	9442	0	9364	0	8837	0	9579	0	8738	0	5600	0	8014	0	7925	0	9534	0	8163	0	7347	0	2039	0	7240	0	1304	0	8967	0	7244	0	10044	0	1788	0	0	0	0	0	0	0.113294	0.173994	0	0	0	0.179743	0	0	0	0	0	0	0	0.154858
SLC9A1			0	0	0	9992	0	9442	0	8743	0	8837	0	9579	0	2464	0	8824	0	8014	0	7925	0	9534	0	2146	0	4637	0	3338	0	7240	0	1586	0	8967	0	7244	0	6211	0	3252	0	0	0.108524	0.213606	0.0238322	0	0.00854967	0.0949979	0.00381975	0	0	0.143289	0	0	0	0	0	0	0.0575324	0.0534071
SDC3			0	0	0	9992	0	9442	0	8747	0	8837	0	9579	0	4339	0	8911	0	7127	0	6717	0	9534	0	1176	0	3738	0	8135	0	7240	0	1203	0	7007	0	7141	0	10044	0	1658	0	0	0.042234	0.308062	0.0404809	0	0.00740109	0.00491561	0.00376122	0.005726	0	0.191523	0.00934769	0.0208475	0	0	0	0.000562965	0	0.167578
ADGRB2			0	0	0	9992	0	9442	0	9364	0	8837	0	9579	0	3059	0	9622	0	6575	0	2502	0	9534	0	4826	0	7347	0	6373	0	7240	0	1529	0	6161	0	5423	0	10044	0	698	0	0	0.0790471	0.0628868	0	0	0.00103169	0.0213368	0	0.0110196	0	0.150085	0.16735	0.0388704	0	0	0	0.0126955	0	0.304297
HPCA			0	0	0	9992	0	9442	0	9364	0	6903	0	9579	0	3081	0	9797	0	1008	0	1462	0	9534	0	4835	0	4690	0	4560	0	6034	0	108	0	8967	0	7244	0	10044	0	3409	0	0	0.0783436	0.0624928	0.0231764	0	0	0.0545885	0	0.288426	0.0105087	0.614467	0.256529	0	0	0.02084	0	0	0	0.0470372
ZFP69B			0	0	0	9992	0	9289	0	5866	0	7479	0	5473	0	8738	0	6385	0	4226	0	7925	0	5082	0	8163	0	1744	0	4084	0	7240	0	733	0	7166	0	7244	0	4260	0	1111	0	0	0	0	0.117445	0.000925717	0.078484	0.0676781	0.0630347	0.0600189	0	0.272912	0	0.0182854	0.082765	0.0122163	0.0870385	0	0.122557	0.235788
PIK3R3			0	0	0	9992	0	9442	0	9364	0	8837	0	9579	0	8738	0	9797	0	8014	0	7925	0	5737	0	8163	0	710	0	5156	0	7240	0	1797	0	8967	0	5328	0	10044	0	1878	0	0	0	0	0.226781	0	0	0.0412549	0	0	0	0.121168	0	0	0.0612201	0	0	0.0138181	0	0.145155
NFIA			0	0	0	9992	0	9442	0	9364	0	8837	0	9579	0	8738	0	9797	0	8014	0	823	0	9534	0	8163	0	2541	0	1469	0	7240	0	5953	0	8967	0	7244	0	10044	0	6672	0	0	0	0	0.075849	0	0	0.22393	0	0	0	0	0.330741	0	0	0	0	0	0	0
AC099791.2			0	0	0	9992	0	6884	0	8145	0	6146	0	5945	0	7965	0	4078	0	1737	0	2556	0	7955	0	2097	0	3150	0	8697	0	7240	0	5953	0	7855	0	3493	0	5775	0	6672	0	0	0.00361704	0.216721	0.0554088	0.0357699	0.191285	0.00184172	0.00978075	0.209775	0	0	0.163179	0.00883065	0.0140697	0.0377746	0.0685785	0.0482043	0.0695468	0
LINC02797			0	0	0	9992	0	9442	0	9364	0	8837	0	9579	0	2715	0	350	0	8014	0	7925	0	9534	0	8163	0	7347	0	9102	0	7240	0	5953	0	8967	0	826	0	10044	0	225	0	0	0.0949463	0	0	0	0.497261	0	0	0	0	0	0	0	0	0	0	0.237586	0	0.418089
LINC02795			0	0	0	9992	0	9442	0	9364	0	8837	0	9579	0	8738	0	9797	0	8014	0	7925	0	9534	0	8163	0	7347	0	2139	0	7240	0	458	0	8967	0	7244	0	3062	0	935	0	0	0	0	0	0	0	0.16669	0	0	0	0.339053	0	0	0	0	0	0	0.178563	0.260479
AL445438.1			0	0	0	9992	0	3485	0	9364	0	8837	0	4742	0	8738	0	2651	0	8014	0	7925	0	9534	0	8163	0	7347	0	750	0	7240	0	5953	0	8967	0	7244	0	10044	0	1551	0	0	0	0	0	0.171684	0.28269	0.308186	0	0	0	0	0	0	0	0	0.119477	0	0	0.181113
C1orf194			0	0	0	9992	0	1108	0	716	0	8837	0	555	0	8738	0	9797	0	8014	0	7925	0	9534	0	8163	0	7347	0	9102	0	7240	0	5953	0	8967	0	7244	0	10044	0	6672	0	0	0	0	0	0.344454	0	0	0.399439	0	0	0	0	0	0	0	0.419347	0	0	0
AL390195.2			0	0	0	9992	0	9442	0	9364	0	8837	0	9579	0	1760	0	2853	0	8014	0	7925	0	9534	0	8163	0	7347	0	3251	0	7240	0	5953	0	8967	0	2326	0	5104	0	601	0	0	0.155382	0	0	0	0.268443	0.0985683	0	0	0	0	0	0	0	0	0	0.098655	0.0910178	0.323589
LINC01750			0	0	0	9992	0	9442	0	9364	0	2417	0	9579	0	2596	0	2796	0	8014	0	7925	0	9534	0	8163	0	7347	0	9102	0	7240	0	604	0	8967	0	7244	0	10044	0	6672	0	0	0.101627	0	0	0	0.27261	0	0	0	0	0.302035	0	0	0	0.221168	0	0	0	0
MAB21L3			0	0	0	9992	0	9442	0	9364	0	8837	0	9579	0	548	0	9797	0	8014	0	7925	0	1059	0	8163	0	7347	0	9102	0	7240	0	5953	0	8967	0	156	0	10044	0	6672	0	0	0.297811	0	0	0	0	0	0	0	0	0	0	0	0.324021	0	0	0.422661	0	0
TUFT1			0	0	0	9992	0	9442	0	9364	0	8837	0	4225	0	1464	0	3008	0	8014	0	7925	0	2807	0	8163	0	7347	0	2206	0	7240	0	5953	0	8967	0	7244	0	1410	0	6672	0	0	0.178677	0	0	0	0.256862	0.161758	0	0	0	0	0	0	0.186071	0	0.146029	0	0.295715	0
IGSF8			0	0	0	9992	0	9442	0	9364	0	8837	0	9485	0	4549	0	6072	0	2029	0	2684	0	6392	0	4140	0	1640	0	1118	0	3633	0	5012	0	8389	0	7180	0	7614	0	4909	0	0	0.0379362	0.0915498	0.124843	0	0.0914744	0.259548	0	0.183095	0.0813644	0.00628672	0.155312	0.00380106	0.0440566	0	0.000492348	0.00040488	0.0272974	0.0138318
LINC00970			0	0	0	9992	0	8095	0	9364	0	8837	0	6720	0	7955	0	2568	0	8014	0	7250	0	9534	0	8163	0	7044	0	6694	0	3498	0	1700	0	8967	0	949	0	10044	0	3536	0	0	0.00366189	0	0.0018363	0.0126041	0.288645	0.0174731	0	0	0.0881743	0.131405	0.00455462	0	0	0	0.0443381	0.221644	0	0.0430009
SLC9C2			0	0	0	9992	0	9442	0	9364	0	8837	0	9579	0	6494	0	5049	0	8014	0	7925	0	9534	0	7734	0	619	0	9102	0	7240	0	1005	0	8967	0	7244	0	10044	0	621	0	0	0.0134274	0.00279143	0.242337	0	0.140509	0	0	0	0	0.221146	0	0	0	0	0	0	0	0.319944
LHX4			0	0	0	9992	0	9442	0	201	0	512	0	2056	0	8738	0	9797	0	8014	0	7925	0	9534	0	8163	0	7347	0	9102	0	7240	0	5953	0	8967	0	7244	0	10044	0	6672	0	0	0	0	0	0	0	0	0.624975	0	0	0	0	0	0	0.410396	0.272302	0	0	0
LAMC1			0	0	0	9992	0	7925	0	6801	0	7692	0	6170	0	1633	0	2675	0	8014	0	2729	0	6830	0	2511	0	7347	0	3375	0	4879	0	4769	0	6886	0	7244	0	5213	0	1881	0	0	0.16643	0.184321	0	0.0151552	0.281114	0.0935551	0.0345031	0	0.0346214	0.00829599	0.15301	0.0230016	0.0337464	0.0098308	0.0607486	0	0.0876239	0.144986
CRB1			0	0	0	9992	0	9442	0	9364	0	8837	0	9579	0	8738	0	9797	0	8014	0	7925	0	3529	0	8163	0	6795	0	506	0	2173	0	5953	0	8967	0	7244	0	1156	0	6672	0	0	0	0	0.00328513	0	0	0.352268	0	0	0.175371	0	0	0	0.147141	0	0	0	0.322482	0
ESRRG			0	0	0	9992	0	9442	0	9364	0	5500	0	9579	0	8738	0	9797	0	8014	0	7925	0	9534	0	8163	0	7347	0	9102	0	7240	0	882	0	4781	0	2310	0	10044	0	2666	0	0	0	0	0	0	0	0	0	0	0	0.240714	0	0.0813482	0	0.058136	0	0.0996713	0	0.0834162
MTARC2			0	0	0	9992	0	9442	0	9364	0	8837	0	9579	0	2376	0	4380	0	3839	0	4921	0	6619	0	7147	0	1832	0	3298	0	7240	0	5953	0	8967	0	6702	0	6034	0	857	0	0	0.113628	0.00833425	0.111873	0	0.174619	0.0967408	0	0.0751392	0	0	0.0472061	0	0.0382856	0	0	0.00291244	0.0619238	0.274099
ERO1B			0	0	0	9992	0	9442	0	9364	0	8837	0	9579	0	8738	0	9797	0	2668	0	4808	0	9534	0	8163	0	7347	0	777	0	3767	0	1577	0	8967	0	4293	0	10044	0	2958	0	0	0	0	0	0	0	0.305061	0	0.136454	0.0751872	0.144284	0.0504986	0	0	0	0	0.0288335	0	0.0659516
AL359764.2			0	0	0	9992	0	2064	0	1953	0	8837	0	9579	0	1148	0	9797	0	8014	0	7925	0	9534	0	8163	0	7347	0	9102	0	7240	0	5953	0	8967	0	7244	0	10044	0	6672	0	0	0.213381	0	0	0.259547	0	0	0.275769	0	0	0	0	0	0	0	0	0	0	0
NRIR			0	0	0	9992	0	9442	0	9364	0	8837	0	9579	0	5939	0	2127	0	3220	0	7925	0	9275	0	8163	0	7347	0	4170	0	7240	0	111	0	7850	0	7244	0	7964	0	203	0	0	0.0183131	0	0	0	0.32164	0.065642	0	0.104748	0	0.607174	0	0.00887823	0.00148458	0	0	0	0.0214869	0.427088
CMPK2			0	0	0	9992	0	9442	0	9364	0	8837	0	9579	0	8738	0	3255	0	8014	0	7925	0	2661	0	8163	0	7347	0	9102	0	7240	0	754	0	8967	0	3352	0	6489	0	1026	0	0	0	0	0	0	0.241934	0	0	0	0	0.26882	0	0	0.193543	0	0	0.0521794	0.0504815	0.246747
KCNF1			0	0	0	9992	0	9442	0	9364	0	8837	0	9579	0	8738	0	9797	0	8014	0	7925	0	9534	0	8163	0	7347	0	104	0	7240	0	147	0	8967	0	7244	0	10044	0	979	0	0	0	0	0	0	0	0.614584	0	0	0	0.523532	0	0	0	0	0	0	0	0.25447
RDH14			0	0	0	9992	0	3140	0	2251	0	3436	0	5838	0	8738	0	7459	0	4065	0	3227	0	6550	0	1904	0	6715	0	4044	0	1875	0	5953	0	3319	0	7244	0	4071	0	4456	0	0	0	0.233859	0.00378868	0.188515	0.0390826	0.0691508	0.251639	0.0661498	0.199065	0	0.121843	0.150518	0.0400478	0.153832	0.0721244	0	0.129163	0.0205302
KHK			0	0	0	9992	0	9442	0	9364	0	8837	0	9579	0	8738	0	9797	0	8014	0	737	0	2399	0	8163	0	7347	0	5511	0	7240	0	5953	0	8967	0	2395	0	4187	0	6672	0	0	0	0	0	0	0	0.034637	0	0	0	0	0.3427	0	0.210628	0	0	0.0947583	0.125052	0
ABCG5			0	0	0	9992	0	9442	0	9364	0	8837	0	9579	0	8738	0	1875	0	8014	0	7925	0	1303	0	8163	0	7347	0	9102	0	7240	0	5953	0	8967	0	7244	0	1380	0	6672	0	0	0	0	0	0	0.34033	0	0	0	0	0	0	0	0.299258	0	0	0	0.298335	0
ABCG8			0	0	0	9992	0	9442	0	9364	0	8837	0	9579	0	8738	0	1990	0	8014	0	7925	0	1099	0	8163	0	7347	0	9102	0	7240	0	5953	0	8967	0	7244	0	1996	0	6672	0	0	0	0	0	0	0.331547	0	0	0	0	0	0	0	0.320364	0	0	0	0.24489	0
AC007402.1			0	0	0	9992	0	5795	0	5541	0	8837	0	3349	0	3464	0	2614	0	8014	0	7925	0	8884	0	8163	0	7347	0	9102	0	7240	0	5953	0	8395	0	2406	0	7594	0	2017	0	0	0.0638602	0	0	0.0670712	0.285513	0	0.0740786	0	0	0	0	0.00372472	0.00418721	0	0.191864	0.0941003	0.0275804	0.132878
AC007743.1			0	0	0	9992	0	2756	0	9364	0	8837	0	9579	0	8738	0	2243	0	261	0	7925	0	9534	0	8163	0	7347	0	9102	0	7240	0	5953	0	1657	0	7244	0	10044	0	6672	0	0	0	0	0	0.211191	0.312509	0	0	0.41954	0	0	0	0.269449	0	0	0	0	0	0
NPAS2			0	0	0	9992	0	9442	0	9364	0	8837	0	8328	0	7289	0	2478	0	8014	0	7925	0	9534	0	8163	0	7347	0	8635	0	6652	0	182	0	8967	0	7081	0	10044	0	2388	0	0	0.00755354	0	0	0	0.294498	0.0021632	0	0	0.00422527	0.460407	0	0	0	0	0.0111037	0.00080892	0	0.102275
LINC01102			0	0	0	9992	0	9442	0	9364	0	8837	0	9579	0	8738	0	9797	0	7976	0	1188	0	1538	0	5337	0	3323	0	7252	0	7240	0	5953	0	108	0	7244	0	8935	0	6672	0	0	0	0.0452128	0.0503767	0	0	0.0117881	0	0.000188469	0	0	0.285161	0.630251	0.277423	0	0	0	0.00866543	0
AC093610.1			0	0	0	9992	0	9442	0	9364	0	8837	0	9579	0	8738	0	9797	0	8014	0	7925	0	9534	0	130	0	7347	0	500	0	7240	0	5953	0	8967	0	313	0	10044	0	6672	0	0	0	0.545942	0	0	0	0.353862	0	0	0	0	0	0	0	0	0	0.342893	0	0
AC140481.1			0	0	0	9992	0	9442	0	4246	0	8837	0	9579	0	8738	0	1496	0	8014	0	7925	0	9534	0	8163	0	7347	0	9102	0	7240	0	5953	0	3156	0	263	0	2317	0	6672	0	0	0	0	0	0	0.369103	0	0.131411	0	0	0	0	0.159305	0	0	0	0.362514	0.22187	0
RAPGEF4-AS1			0	0	0	9992	0	9442	0	9126	0	8837	0	9579	0	8107	0	3409	0	3005	0	2309	0	9488	0	7098	0	7347	0	3417	0	7240	0	1183	0	8287	0	1740	0	6673	0	6672	0	0	0.00292685	0.00893411	0	0	0.230971	0.0917037	0.00131274	0.115686	0	0.194525	0.182415	0.00469634	0.000246366	0	0	0.139984	0.0464689	0
NAB1			0	0	0	9992	0	9442	0	9348	0	8837	0	9579	0	1982	0	2331	0	8014	0	7925	0	9534	0	8163	0	5018	0	6668	0	7240	0	788	0	8967	0	7244	0	10044	0	6672	0	0	0.139181	0	0.0189792	0	0.305892	0.0178314	9e-05	0	0	0.261148	0	0	0	0	0	0	0	0
HECW2			0	0	0	9992	0	9442	0	9364	0	8837	0	9579	0	2648	0	6058	0	8014	0	7925	0	9534	0	5705	0	7347	0	2288	0	7240	0	5953	0	5951	0	1462	0	10044	0	6672	0	0	0.0988181	0.0350529	0	0	0.0920881	0.154955	0	0	0	0	0	0.0437708	0	0	0	0.164613	0	0
ITPR1			0	0	0	9992	0	9442	0	9364	0	8837	0	7929	0	8738	0	1152	0	8014	0	5472	0	9534	0	8163	0	7347	0	9102	0	6412	0	959	0	2832	0	7244	0	10044	0	2406	0	0	0	0	0	0	0.394359	0	0	0	0.00618744	0.227979	0.0310169	0.179674	0	0	0.0172034	0	0	0.101431
GRM7-AS3			0	0	0	9992	0	9442	0	9364	0	8837	0	9579	0	8738	0	1543	0	8014	0	237	0	9534	0	8163	0	7347	0	205	0	7240	0	5953	0	8967	0	7244	0	10044	0	6672	0	0	0	0	0	0	0.365925	0.441807	0	0	0	0	0.445873	0	0	0	0	0	0	0
PRRT3			0	0	0	9992	0	9288	0	9364	0	7700	0	9579	0	8738	0	9697	0	8014	0	6354	0	9388	0	7973	0	7347	0	2125	0	7240	0	2637	0	8967	0	4341	0	6783	0	2200	0	0	0	0.00113331	0	0.00093753	0.000504062	0.167774	0	0	0	0.0594594	0.0141343	0	0.000821999	0.00965764	0	0.0280008	0.0435168	0.117697
SLC4A7			0	0	0	9992	0	9442	0	9364	0	8837	0	7580	0	2176	0	4153	0	3530	0	5128	0	8500	0	7135	0	7347	0	594	0	2535	0	5953	0	6794	0	7244	0	5953	0	4306	0	0	0.126163	0.00847246	0	0	0.187301	0.335424	0	0.0890789	0.149322	0	0.041128	0.0246558	0.00742868	0	0.0231643	0	0.0646865	0.0231692
ZNF860			0	0	0	9992	0	9442	0	9364	0	8837	0	9579	0	8738	0	9797	0	196	0	7925	0	9534	0	8163	0	7347	0	1005	0	7240	0	5953	0	8967	0	7244	0	1067	0	6672	0	0	0	0	0	0	0	0.270661	0	0.450781	0	0	0	0	0	0	0	0	0.332608	0
GPD1L			0	0	0	9992	0	9442	0	9364	0	8837	0	9579	0	4675	0	7170	0	3173	0	7925	0	9534	0	8163	0	7347	0	2430	0	7240	0	2466	0	4498	0	3808	0	2310	0	6672	0	0	0.0352225	0	0	0	0.0479057	0.144484	0	0.106879	0	0.0696309	0	0.0923786	0	0	0	0.0399653	0.22237	0
DCLK3			0	0	0	9992	0	9442	0	9364	0	8837	0	9579	0	487	0	9797	0	8014	0	7925	0	9534	0	8163	0	7347	0	9102	0	7240	0	1425	0	8967	0	7244	0	10044	0	482	0	0	0.314606	0	0	0	0	0	0	0	0	0.161352	0	0	0	0	0	0	0	0.345835
SNRK-AS1			0	0	0	9992	0	3356	0	9364	0	8837	0	9579	0	8738	0	9797	0	8014	0	7925	0	2606	0	8163	0	7347	0	9102	0	7240	0	5953	0	115	0	7244	0	422	0	6672	0	0	0	0	0	0.178051	0	0	0	0	0	0	0	0.624174	0.19696	0	0	0	0.417243	0
AC006058.1			0	0	0	9992	0	9442	0	9364	0	8837	0	9579	0	5370	0	8600	0	8014	0	7925	0	9534	0	8163	0	7347	0	9102	0	7240	0	208	0	8967	0	1006	0	8385	0	1705	0	0	0.0247871	0	0	0	0.0124173	0	0	0	0	0.440822	0	0	0	0	0	0.214342	0.0153162	0.162431
SPINK8			0	0	0	9992	0	4381	0	9364	0	8837	0	2058	0	2096	0	9797	0	8014	0	7925	0	9534	0	8163	0	7347	0	9102	0	7240	0	5953	0	2899	0	7244	0	1439	0	6672	0	0	0.131329	0	0	0.124863	0	0	0	0	0	0	0	0.175984	0	0	0.27218	0	0.292291	0
IL17RD			0	0	0	9992	0	9442	0	9364	0	8837	0	9579	0	1568	0	277	0	8014	0	7925	0	4176	0	8163	0	7347	0	5713	0	7240	0	5953	0	5987	0	7244	0	421	0	6672	0	0	0.170901	0	0	0	0.530693	0.0307941	0	0	0	0	0	0.043013	0.117621	0	0	0	0.417247	0
AC126121.3			0	0	0	9992	0	9442	0	9364	0	8837	0	9579	0	5405	0	255	0	8014	0	3158	0	2709	0	8163	0	7347	0	9102	0	7240	0	5953	0	4222	0	151	0	7670	0	1133	0	0	0.0242996	0	0	0	0.542299	0	0	0	0	0	0.125644	0.104003	0.190758	0	0	0.428267	0.0264058	0.233024
PSMD6			0	0	0	9992	0	2600	0	4037	0	2977	0	2307	0	8738	0	9296	0	6507	0	7886	0	4115	0	4676	0	4917	0	6521	0	2174	0	5953	0	3755	0	7244	0	4273	0	6672	0	0	0	0.0687983	0.0202244	0.221968	0.0032606	0.0194721	0.143084	0.011759	0.175357	0	0.000201975	0.125548	0.120402	0.182516	0.254954	0	0.12184	0
AC128687.3			0	0	0	9992	0	9442	0	9364	0	8837	0	9579	0	8738	0	1334	0	8014	0	7925	0	2023	0	8163	0	7347	0	9102	0	7240	0	5953	0	8967	0	278	0	10044	0	6672	0	0	0	0	0	0	0.382098	0	0	0	0	0	0	0	0.235217	0	0	0.354797	0	0
ZBTB20-AS2			0	0	0	9992	0	4260	0	7388	0	3758	0	2106	0	8738	0	9797	0	684	0	7925	0	3781	0	8163	0	5599	0	9102	0	139	0	5953	0	6498	0	7244	0	2885	0	6672	0	0	0	0	0.0123014	0.131028	0	0	0.0211567	0.332335	0.51595	0	0	0.0302696	0.136154	0.136754	0.268956	0	0.187709	0
AC116424.1			0	0	0	9992	0	614	0	9364	0	151	0	124	0	8738	0	9797	0	8014	0	7925	0	9534	0	8163	0	7347	0	9102	0	7240	0	5953	0	8967	0	7244	0	10044	0	6672	0	0	0	0	0	0.399571	0	0	0	0	0	0	0	0	0	0.575967	0.628136	0	0	0
AC107021.1			0	0	0	9992	0	8912	0	2594	0	1399	0	4670	0	8738	0	9797	0	8014	0	2734	0	9534	0	2917	0	7347	0	9102	0	7240	0	5953	0	8967	0	7244	0	203	0	6672	0	0	0	0.156435	0	0.00364548	0	0	0.228008	0	0	0	0.152535	0	0	0.302133	0.122844	0	0.488884	0
GPR171			0	0	0	9992	0	422	0	564	0	8837	0	2213	0	8738	0	9797	0	8014	0	7925	0	9534	0	8163	0	7347	0	9102	0	7240	0	5953	0	8967	0	7244	0	10044	0	6672	0	0	0	0	0	0.429226	0	0	0.430797	0	0	0	0	0	0	0	0.261622	0	0	0
ARHGEF26			0	0	0	9992	0	824	0	2602	0	8801	0	353	0	8738	0	9797	0	8014	0	7925	0	9534	0	8163	0	7347	0	9102	0	2837	0	5953	0	8967	0	7244	0	10044	0	6672	0	0	0	0	0	0.375618	0	0	0.227553	0	0.12704	0	0	0	0	0.000159006	0.469201	0	0	0
AC092943.2			0	0	0	9992	0	9442	0	9364	0	8837	0	9579	0	426	0	1682	0	8014	0	7925	0	9534	0	8163	0	7347	0	9102	0	7240	0	5953	0	8967	0	7244	0	828	0	6672	0	0	0.330902	0	0	0	0.354296	0	0	0	0	0	0	0	0	0	0	0	0.359425	0
KCNMB2-AS1			0	0	0	9992	0	9442	0	526	0	5452	0	437	0	8738	0	9797	0	8014	0	7925	0	3588	0	8163	0	7347	0	1524	0	7240	0	5953	0	8967	0	7244	0	10044	0	6672	0	0	0	0	0	0	0	0.21923	0.439615	0	0	0	0	0	0.145111	0.0599365	0.44575	0	0	0
AC125613.1			0	0	0	9992	0	9442	0	9364	0	8837	0	8946	0	8738	0	9797	0	8014	0	7925	0	9534	0	8163	0	139	0	981	0	2418	0	5953	0	7802	0	7244	0	10044	0	6672	0	0	0	0	0.399488	0	0	0.275144	0	0	0.15735	0	0	0.00943124	0	0	0.00452027	0	0	0
FGF12-AS3			0	0	0	9992	0	9442	0	9364	0	261	0	180	0	8738	0	9797	0	8014	0	7925	0	9534	0	8163	0	7347	0	9102	0	7240	0	5953	0	8967	0	7244	0	496	0	6672	0	0	0	0	0	0	0	0	0	0	0	0	0	0	0	0.496937	0.56713	0	0.403521	0
ZDHHC19			0	0	0	9992	0	9442	0	9364	0	8837	0	9579	0	8738	0	3555	0	8014	0	7925	0	1869	0	8163	0	7347	0	9102	0	7240	0	5953	0	2634	0	7244	0	2169	0	6672	0	0	0	0	0	0	0.222873	0	0	0	0	0	0	0.19078	0.246935	0	0	0	0.23313	0
BDH1			0	0	0	9992	0	9442	0	9364	0	8837	0	9579	0	4972	0	4098	0	4851	0	5400	0	7412	0	4845	0	7347	0	1221	0	7192	0	2144	0	8967	0	2707	0	9341	0	2389	0	0	0.0304186	0.0622301	0	0	0.190201	0.247634	0	0.0408164	0.000303327	0.0922422	0.0334137	0	0.022158	0	0	0.0779388	0.00510748	0.102163
CPLX1			0	0	0	9992	0	9442	0	9364	0	8837	0	9579	0	3974	0	9797	0	8014	0	7925	0	9534	0	5389	0	7347	0	618	0	7240	0	2605	0	8967	0	532	0	8759	0	2944	0	0	0.0499724	0.0438744	0	0	0	0.328954	0	0	0	0.0611803	0	0	0	0	0	0.288339	0.0106057	0.0670811
AC005599.1			0	0	0	9992	0	3053	0	2332	0	8837	0	2053	0	8738	0	9797	0	8014	0	7925	0	9534	0	8163	0	7347	0	1232	0	7240	0	5953	0	8967	0	7244	0	10044	0	6672	0	0	0	0	0	0.193408	0	0.246699	0.246187	0	0	0	0	0	0	0	0.272578	0	0	0
ARL9			0	0	0	9992	0	4078	0	2246	0	5568	0	4644	0	8738	0	4019	0	1972	0	2887	0	3262	0	8163	0	1739	0	3579	0	7240	0	5953	0	5729	0	7244	0	3896	0	6672	0	0	0	0	0.117936	0.139917	0.194733	0.0852057	0.251852	0.188635	0	0	0.142542	0.0492008	0.161143	0.0555259	0.123973	0	0.137598	0
UNC5C		Yes	0	0	0	9992	0	6921	0	9364	0	6487	0	9579	0	8738	0	3380	0	2295	0	2591	0	2647	0	8163	0	7347	0	9102	0	7240	0	5953	0	8967	0	7244	0	10044	0	6672	0	0	0	0	0	0.0352077	0.233183	0	0	0.161973	0	0	0.161252	0	0.194439	0.0296587	0	0	0	0
AC106881.1			0	0	0	9992	0	7673	0	8186	0	8837	0	9579	0	5742	0	1117	0	374	0	3089	0	1453	0	8163	0	7347	0	9102	0	7240	0	5953	0	8967	0	7244	0	10044	0	6672	0	0	0.0204405	0	0	0.0193013	0.396989	0	0.00925061	0.38562	0	0	0.131152	0	0.28501	0	0	0	0	0
SLC39A8			0	0	0	9992	0	9442	0	6331	0	8837	0	9579	0	2856	0	9797	0	1646	0	7925	0	9534	0	720	0	7347	0	9102	0	7240	0	5953	0	8967	0	116	0	10044	0	6672	0	0	0.0878183	0.364202	0	0	0	0	0.0475614	0.217657	0	0	0	0	0	0	0	0.473179	0	0
PCDH10			0	0	0	9992	0	9442	0	6520	0	8837	0	9579	0	8738	0	9797	0	8014	0	7925	0	9534	0	8163	0	7347	0	5598	0	6699	0	528	0	1894	0	7244	0	10044	0	1339	0	0	0	0	0	0	0	0.0328802	0.0417521	0	0.00384674	0.318949	0	0.245615	0	0	0	0	0	0.207585
WWC2			0	0	0	9992	0	9442	0	9364	0	8837	0	9579	0	8738	0	9797	0	8014	0	7445	0	9534	0	8163	0	7347	0	1540	0	7240	0	2145	0	297	0	7244	0	10044	0	5869	0	0	0	0	0	0	0	0.217546	0	0	0	0.0922248	0.00295963	0.456226	0	0	0	0	0	0.00460287
AC093797.1			0	0	0	9992	0	108	0	9364	0	145	0	451	0	8738	0	9797	0	8014	0	7925	0	9534	0	8163	0	7347	0	9102	0	7240	0	5953	0	8967	0	7244	0	10044	0	6672	0	0	0	0	0	0.650826	0	0	0	0	0	0	0	0	0	0.588175	0.44145	0	0	0
ADAMTS16			0	0	0	9992	0	7387	0	128	0	5936	0	3198	0	8738	0	4828	0	8014	0	568	0	9534	0	8163	0	7347	0	9102	0	1614	0	5953	0	8967	0	7244	0	10044	0	6672	0	0	0	0	0	0.0245373	0.15046	0	0.705249	0	0.222427	0	0.365868	0	0	0.0441309	0.201119	0	0	0
ANKRD33B			0	0	0	9992	0	9442	0	9364	0	8837	0	9579	0	152	0	9797	0	8014	0	7925	0	305	0	8163	0	7347	0	9102	0	7240	0	1755	0	8967	0	7244	0	10044	0	6672	0	0	0.473497	0	0	0	0	0	0	0	0	0.124813	0	0	0.434076	0	0	0	0	0
VCAN-AS1			0	0	0	9992	0	9442	0	9364	0	2351	0	9579	0	8738	0	9797	0	1362	0	7925	0	392	0	8163	0	7347	0	9102	0	7240	0	5953	0	8967	0	7244	0	10044	0	6672	0	0	0	0	0	0	0	0	0	0.245663	0	0	0	0	0.412906	0.225294	0	0	0	0
P4HA2-AS1			0	0	0	9992	0	9442	0	9364	0	8837	0	3325	0	1553	0	9797	0	8014	0	7925	0	194	0	8163	0	7347	0	9102	0	7240	0	5953	0	8967	0	7244	0	2050	0	6672	0	0	0.172112	0	0	0	0	0	0	0	0	0	0	0	0.483601	0	0.193356	0	0.241109	0
AC011405.1			0	0	0	9992	0	5045	0	3471	0	1536	0	2157	0	8738	0	9797	0	8014	0	7925	0	9534	0	8163	0	1684	0	9102	0	7240	0	5953	0	3472	0	7244	0	3860	0	6672	0	0	0	0	0.12138	0.0948858	0	0	0.172853	0	0	0	0	0.141365	0	0.289261	0.265603	0	0.139277	0
HDAC3			0	0	0	9992	0	9442	0	8977	0	8218	0	6359	0	8622	0	3600	0	3626	0	7132	0	9534	0	5258	0	7347	0	2349	0	7240	0	2447	0	8967	0	6395	0	5352	0	2006	0	0	0.000501213	0.0480729	0	0	0.220779	0.150031	0.00227359	0.0845099	0	0.0707953	0.00561755	0	0	0.0042726	0.0550535	0.00483574	0.0828172	0.13366
CCNJL			0	0	0	9992	0	9442	0	9364	0	8837	0	9579	0	5977	0	9797	0	2390	0	782	0	9534	0	8163	0	448	0	7279	0	7240	0	5953	0	8967	0	7244	0	10044	0	6672	0	0	0.0180411	0	0.273456	0	0	0.0115541	0	0.155191	0	0	0.337023	0	0	0	0	0	0	0
AC109466.1			0	0	0	9992	0	6896	0	9364	0	467	0	9579	0	8738	0	9797	0	563	0	7925	0	9534	0	8163	0	7347	0	9102	0	7240	0	5953	0	1652	0	2893	0	10044	0	6672	0	0	0	0	0	0.0355304	0	0	0	0.349924	0	0	0	0.270482	0	0.41927	0	0.0702136	0	0
AC008415.1			0	0	0	9992	0	7955	0	9364	0	470	0	8593	0	8738	0	9797	0	565	0	7925	0	9534	0	8163	0	7347	0	9102	0	7240	0	5953	0	2094	0	6185	0	10044	0	6672	0	0	0	0	0	0.0145884	0	0	0	0.349673	0	0	0	0.229226	0	0.418556	0.00787515	0.0061329	0	0
HRH2			0	0	0	9992	0	9442	0	9364	0	8837	0	9579	0	8738	0	9797	0	8014	0	7925	0	9534	0	8163	0	7347	0	9102	0	7240	0	558	0	8967	0	1759	0	10044	0	2486	0	0	0	0	0	0	0	0	0	0	0	0.31227	0	0	0	0	0	0.138273	0	0.0962317
CDHR2			0	0	0	9992	0	5226	0	9364	0	3817	0	7709	0	1874	0	5846	0	3130	0	7925	0	4000	0	8163	0	770	0	9102	0	7240	0	5953	0	1590	0	7244	0	10044	0	6672	0	0	0.147388	0	0.21839	0.0878574	0.101513	0	0	0.109511	0	0	0	0.27662	0.125983	0.13274	0.0209873	0	0	0
EIF4E1B			0	0	0	9992	0	9442	0	9364	0	8837	0	9579	0	2069	0	9797	0	8014	0	7925	0	9534	0	8163	0	7347	0	897	0	7240	0	5953	0	8967	0	7244	0	1454	0	6672	0	0	0.133106	0	0	0	0	0.284943	0	0	0	0	0	0	0	0	0	0	0.290438	0
F12			0	0	0	9992	0	9442	0	9364	0	8837	0	9579	0	8738	0	9797	0	8014	0	7925	0	9534	0	8163	0	7347	0	1525	0	7240	0	5953	0	673	0	494	0	10044	0	6672	0	0	0	0	0	0	0	0.21913	0	0	0	0	0	0.386728	0	0	0	0.296521	0	0
AL357054.5			0	0	0	9992	0	9442	0	2650	0	8837	0	9579	0	8738	0	9797	0	8014	0	7925	0	9534	0	8163	0	7347	0	9102	0	7240	0	5953	0	8967	0	1131	0	795	0	6672	0	0	0	0	0	0	0	0	0.224394	0	0	0	0	0	0	0	0	0.199293	0.36372	0
AL137003.1			0	0	0	9992	0	9442	0	9364	0	8837	0	9579	0	132	0	9797	0	8014	0	7925	0	9534	0	8163	0	7347	0	1396	0	7240	0	5953	0	8967	0	210	0	10044	0	6672	0	0	0.506672	0	0	0	0	0.229641	0	0	0	0	0	0	0	0	0	0.38646	0	0
NBAT1			0	0	0	9992	0	9442	0	9364	0	8837	0	9579	0	2655	0	3046	0	8014	0	1547	0	9534	0	8163	0	7347	0	9102	0	7240	0	5953	0	2145	0	7244	0	3913	0	6672	0	0	0.0983445	0	0	0	0.254124	0	0	0	0	0	0.249021	0.224966	0	0	0	0	0.136666	0
GABBR1			0	0	0	9992	0	8603	0	7973	0	6402	0	8335	0	8738	0	5707	0	4493	0	6585	0	4936	0	2796	0	1404	0	2862	0	7061	0	1767	0	3702	0	7244	0	4022	0	1587	0	0	0	0.16378	0.146241	0.00620602	0.107907	0.117287	0.0118395	0.0516946	0.001151	0.123606	0.01071	0.128751	0.0876806	0.0314463	0.0110176	0	0.13163	0.175934
GRM4			0	0	0	9992	0	9442	0	9364	0	8837	0	9579	0	686	0	9797	0	8014	0	7925	0	9534	0	7795	0	7347	0	7369	0	7240	0	855	0	8967	0	4706	0	10044	0	590	0	0	0.271925	0.00242567	0	0	0	0.0107959	0	0	0	0.245462	0	0	0	0	0	0.021735	0	0.325403
EYS			0	0	0	9992	0	7802	0	5176	0	1004	0	1017	0	8738	0	8213	0	8014	0	7925	0	6258	0	8163	0	2432	0	9102	0	7240	0	5953	0	4217	0	7244	0	8580	0	5772	0	0	0	0	0.0806435	0.0171541	0.0198543	0	0.0882957	0	0	0	0	0.104352	0.0472146	0.344138	0.365586	0	0.0126455	0.00524102
AL034348.1			0	0	0	9992	0	8729	0	9364	0	8837	0	7166	0	7683	0	7873	0	8014	0	6199	0	3113	0	3669	0	4490	0	8013	0	7240	0	2244	0	5111	0	576	0	1488	0	4025	0	0	0.00515898	0.114192	0.0259441	0.00514068	0.0279925	0.005697	0	0	0	0.0845636	0.0165969	0.0687943	0.169003	0	0.032045	0.278222	0.288108	0.0292656
LIN28B-AS1			0	0	0	9992	0	9442	0	9364	0	8837	0	9579	0	8738	0	3378	0	1207	0	2494	0	9534	0	8163	0	7347	0	9102	0	7240	0	5953	0	8967	0	1821	0	6481	0	6672	0	0	0	0	0	0	0.233368	0	0	0.262463	0	0	0.168125	0	0	0	0	0.133402	0.0506176	0
TBPL1			0	0	0	9992	0	1362	0	7522	0	2868	0	4997	0	8738	0	4972	0	4531	0	7756	0	8361	0	7583	0	1415	0	9102	0	2155	0	5219	0	7560	0	7244	0	10044	0	3505	0	0	0	0.0040062	0.145072	0.319902	0.144087	0	0.018945	0.0504018	0.17656	0.00476448	0.000952712	0.0124779	0.00899735	0.188858	0.107213	0	0	0.0440012
CCDC170			0	0	0	9992	0	9442	0	8637	0	8837	0	3373	0	7518	0	2013	0	8014	0	2455	0	8889	0	1441	0	7347	0	9102	0	7240	0	3017	0	7132	0	7244	0	10044	0	2929	0	0	0.00618376	0.275836	0	0	0.329669	0	0.00460161	0	0	0.043056	0.17077	0.0186591	0.00415108	0	0.190829	0	0	0.0679805
C6orf118			0	0	0	9992	0	3535	0	6067	0	8837	0	945	0	8738	0	1247	0	8014	0	7925	0	9534	0	8163	0	7347	0	9102	0	7240	0	5953	0	8967	0	7244	0	10044	0	1798	0	0	0	0	0	0.168907	0.387234	0	0.0555948	0	0	0	0	0	0	0	0.373196	0	0	0.153603
SMOC2			0	0	0	9992	0	9442	0	9364	0	8837	0	9579	0	8738	0	114	0	8014	0	7925	0	9534	0	1883	0	7347	0	9102	0	7240	0	5953	0	8967	0	2105	0	10044	0	6672	0	0	0	0.235351	0	0	0.67418	0	0	0	0	0	0	0	0	0	0	0.112179	0	0
ARL4A			0	0	0	9992	0	9320	0	7917	0	7705	0	6915	0	8738	0	9797	0	8014	0	7925	0	9534	0	8163	0	1334	0	9102	0	997	0	5953	0	4463	0	7244	0	283	0	6672	0	0	0	0	0.153213	0.000763627	0	0	0.0126914	0	0.291726	0	0	0.0942886	0	0.00956975	0.0392343	0	0.449649	0
OSBPL3			0	0	0	9992	0	9442	0	9364	0	8837	0	9579	0	8738	0	9797	0	8014	0	540	0	9534	0	4902	0	7347	0	9102	0	1331	0	730	0	8967	0	7244	0	10044	0	6672	0	0	0	0.0602235	0	0	0	0	0	0	0.250507	0.273691	0.36867	0	0	0	0	0	0	0
CYCS			0	0	0	9992	0	7364	0	4326	0	6841	0	7058	0	7258	0	9451	0	4887	0	3826	0	4727	0	1928	0	2517	0	1926	0	3142	0	5953	0	5622	0	5369	0	2969	0	6672	0	0	0.00777342	0.231029	0.0770821	0.0250418	0.0022039	0.182999	0.127311	0.0399393	0.107721	0	0.0907207	0.0524194	0.0958557	0.0218263	0.0350644	0.0133289	0.182558	0
CPVL			0	0	0	9992	0	9442	0	8202	0	8837	0	9579	0	8738	0	9797	0	709	0	2521	0	9534	0	8163	0	7347	0	9102	0	7240	0	5953	0	7250	0	7244	0	10044	0	2265	0	0	0	0	0	0	0	0	0.00910469	0.328489	0	0	0.166155	0.0167612	0	0	0	0	0	0.112427
VSTM2A-OT1			0	0	0	9992	0	9442	0	9364	0	8837	0	9579	0	8738	0	9797	0	8014	0	7925	0	9534	0	8163	0	7347	0	1652	0	7240	0	201	0	8967	0	7244	0	10044	0	131	0	0	0	0	0	0	0	0.207965	0	0	0	0.446735	0	0	0	0	0	0	0	0.469744
AC073210.3			0	0	0	9992	0	9442	0	9364	0	8837	0	9579	0	1629	0	9797	0	8014	0	7925	0	9534	0	8163	0	7347	0	329	0	7240	0	5953	0	8967	0	334	0	10044	0	6672	0	0	0.166825	0	0	0	0	0.394097	0	0	0	0	0	0	0	0	0	0.333534	0	0
CDK6			0	0	0	9992	0	9442	0	9364	0	8837	0	9579	0	336	0	1251	0	8014	0	7925	0	9534	0	7566	0	7347	0	3227	0	7240	0	4572	0	8967	0	2646	0	10044	0	6672	0	0	0.359294	0.00413705	0	0	0.386915	0.0999299	0	0	0	0.0101107	0	0	0	0	0	0.0808845	0	0
LHFPL3-AS1			0	0	0	9992	0	9442	0	9364	0	8837	0	9579	0	4049	0	2672	0	7740	0	2379	0	110	0	6280	0	7347	0	9102	0	7240	0	5953	0	2042	0	7244	0	10044	0	6672	0	0	0.0483266	0.0219799	0	0	0.281412	0	0	0.00147316	0	0	0.176574	0.233739	0.594102	0	0	0	0	0
POT1-AS1			0	0	0	9992	0	9442	0	9364	0	7744	0	9579	0	3959	0	9797	0	2233	0	4174	0	5462	0	8163	0	4769	0	9102	0	4938	0	1842	0	3009	0	6271	0	7006	0	2445	0	0	0.0503321	0	0.0219742	0	0	0	0	0.167296	0.0328402	0.116721	0.0742573	0.168653	0.0701608	0.00902589	0	0.00555696	0.0386508	0.0988572
LRRC4			0	0	0	9992	0	7362	0	3966	0	8837	0	9579	0	932	0	9004	0	8014	0	7925	0	2522	0	8163	0	7347	0	462	0	7240	0	3144	0	8967	0	6781	0	10044	0	3169	0	0	0.23884	0	0	0.0250549	0.00626738	0.362919	0.146787	0	0	0.0383987	0	0	0.202175	0	0	0.00250261	0	0.0566065
AC246817.2			0	0	0	9992	0	6477	0	4573	0	8837	0	7095	0	2865	0	9797	0	2136	0	1429	0	5588	0	8163	0	7347	0	9102	0	7240	0	5953	0	859	0	7244	0	8450	0	6672	0	0	0.0874356	0	0	0.0455202	0	0	0.115286	0.175345	0	0	0.259398	0.361255	0.0663237	0	0.034145	0	0.0143051	0
AC087855.2			0	0	0	9992	0	9442	0	9364	0	8837	0	9579	0	8738	0	2567	0	8014	0	7925	0	2070	0	8163	0	7347	0	2313	0	7240	0	5953	0	8967	0	7244	0	10044	0	6672	0	0	0	0	0	0	0.288692	0.152913	0	0	0	0	0	0	0.232254	0	0	0	0	0
AC079089.1			0	0	0	9992	0	9442	0	9364	0	8837	0	9579	0	8738	0	9797	0	8014	0	7925	0	9534	0	8163	0	7347	0	2445	0	7240	0	566	0	8967	0	7244	0	10044	0	143	0	0	0	0	0	0	0	0.14321	0	0	0	0.310991	0	0	0	0	0	0	0	0.461928
JPH1			0	0	0	9992	0	9442	0	9364	0	8837	0	9579	0	8738	0	8107	0	8014	0	5902	0	9534	0	8163	0	7347	0	791	0	5504	0	2439	0	8967	0	7244	0	10044	0	2293	0	0	0	0	0	0	0.0223294	0.303324	0	0	0.0193118	0.0712778	0.0215407	0	0	0	0	0	0	0.109669
CRISPLD1			0	0	0	9992	0	9442	0	9364	0	8837	0	8648	0	4946	0	6050	0	1559	0	1411	0	9534	0	8163	0	7347	0	6482	0	7240	0	1973	0	8967	0	7244	0	10044	0	6672	0	0	0.0308125	0	0	0	0.0925567	0.0199935	0	0.224881	0	0.105142	0.261675	0	0	0	0.00729551	0	0	0
ZFHX4			0	0	0	9992	0	4955	0	3324	0	8837	0	4092	0	2897	0	9797	0	8014	0	7925	0	1686	0	8163	0	7347	0	9102	0	7240	0	1170	0	2557	0	4127	0	10044	0	6672	0	0	0.0857246	0	0	0.098576	0	0	0.182034	0	0	0.19718	0	0.196627	0.262889	0	0.152077	0.0327104	0	0
MAL2			0	0	0	9992	0	9442	0	9364	0	7252	0	9579	0	7320	0	5871	0	2958	0	1054	0	9534	0	8163	0	7347	0	2309	0	571	0	4361	0	3898	0	7244	0	3855	0	6672	0	0	0.00734001	0	0	0	0.0996462	0.153196	0	0.118451	0.357407	0.0124519	0.30129	0.11754	0	0.0152092	0	0	0.139466	0
ADGRB1			0	0	0	9992	0	9442	0	9364	0	8837	0	9579	0	5918	0	4210	0	7184	0	7925	0	7657	0	3915	0	1452	0	4360	0	7240	0	655	0	8967	0	7244	0	9609	0	1178	0	0	0.018451	0.102163	0.142355	0	0.183663	0.0601463	0	0.00518381	0	0.28976	0	0	0.0184321	0	0	0	0.00276529	0.226725
LY6E-DT			0	0	0	9992	0	9442	0	8327	0	7498	0	9579	0	8706	0	3998	0	5479	0	6284	0	5360	0	5707	0	7347	0	4119	0	7180	0	1105	0	4505	0	2010	0	6676	0	1421	0	0	0.000123982	0.0350288	0	0	0.195769	0.0666931	0.00749478	0.0273269	0.000350721	0.206031	0.0151878	0.0920932	0.0736578	0.0119922	0	0.119448	0.0463753	0.195784
PTPRD-AS1		Yes	0	0	0	9992	0	9442	0	9364	0	7681	0	7774	0	2377	0	9797	0	8014	0	2637	0	9534	0	8163	0	7347	0	9102	0	7240	0	5953	0	7659	0	2670	0	10044	0	6672	0	0	0.113613	0	0	0	0	0	0	0	0	0	0.158121	0.0110131	0	0.00990825	0.0198299	0.0793405	0	0
NFIB			0	0	0	9992	0	9442	0	9364	0	8837	0	9579	0	8738	0	9797	0	8014	0	251	0	9534	0	8163	0	7347	0	172	0	127	0	5953	0	8967	0	7244	0	10044	0	6672	0	0	0	0	0	0	0	0.471529	0	0	0.531458	0	0.441215	0	0	0	0	0	0	0
LRRC19			0	0	0	9992	0	1635	0	3637	0	407	0	2663	0	8738	0	9797	0	8014	0	7925	0	9534	0	8163	0	7347	0	9102	0	7240	0	5953	0	8967	0	7244	0	10044	0	6672	0	0	0	0	0	0.294144	0	0	0.163213	0	0	0	0	0	0	0.435427	0.232938	0	0	0
CNTNAP3			0	0	0	9992	0	8957	0	9364	0	8837	0	9579	0	8738	0	6780	0	1148	0	7925	0	9534	0	8163	0	7347	0	7492	0	7240	0	5953	0	255	0	7244	0	157	0	5663	0	0	0	0	0	0.00324409	0.0619776	0.00985498	0	0.27091	0	0	0	0.47537	0	0	0	0	0.528891	0.00597001
ANKRD20A4P			0	0	0	9992	0	1873	0	9364	0	8837	0	1343	0	3573	0	9797	0	8014	0	7925	0	9534	0	8163	0	7347	0	9102	0	7240	0	5953	0	8967	0	1924	0	7992	0	6672	0	0	0.0605388	0	0	0.274919	0	0	0	0	0	0	0	0	0	0	0.331607	0.125062	0.0210039	0
ZNF883			0	0	0	9992	0	9442	0	9364	0	7001	0	9579	0	8738	0	4257	0	7471	0	7925	0	9534	0	8163	0	7347	0	1450	0	5834	0	1035	0	8899	0	7244	0	10044	0	1880	0	0	0	0	0	0	0.180893	0.225497	0	0.00313443	0.0135279	0.215474	0	0.000307401	0	0.0192619	0	0	0	0.145024
TMEM268			0	0	0	9992	0	6548	0	6148	0	7923	0	8048	0	7380	0	5019	0	6859	0	7925	0	9534	0	1879	0	6892	0	2178	0	7240	0	1725	0	8967	0	5627	0	7124	0	4452	0	0	0.00702018	0.235651	0.00261955	0.0439272	0.141797	0.163865	0.0531749	0.00804698	0	0.128883	0	0	0	0.00691916	0.0150752	0.0108241	0.0361678	0.0205795
AL359636.2			0	0	0	9992	0	4031	0	3281	0	4534	0	9579	0	8738	0	1674	0	999	0	7925	0	9534	0	8163	0	7347	0	9102	0	7240	0	5953	0	8967	0	7244	0	1931	0	6672	0	0	0	0	0	0.142267	0.354895	0	0.185501	0.289038	0	0	0	0	0	0.0959288	0	0	0.250063	0
GARNL3			0	0	0	9992	0	9442	0	8726	0	8837	0	9579	0	4115	0	4863	0	8014	0	7925	0	7284	0	3889	0	6390	0	2197	0	7240	0	3629	0	3560	0	1667	0	4093	0	1843	0	0	0.0470504	0.103472	0.00599307	0	0.149379	0.162524	0.00391805	0	0	0.0249313	0	0.136537	0.0241882	0	0	0.145278	0.128341	0.14826
PIP5KL1			0	0	0	9992	0	9442	0	9364	0	8837	0	9579	0	1797	0	9797	0	8014	0	7925	0	9534	0	8163	0	7347	0	9102	0	7240	0	5953	0	8967	0	410	0	2256	0	6672	0	0	0.15279	0	0	0	0	0	0	0	0	0	0	0	0	0	0	0.312413	0.226947	0
COL5A1			0	0	0	9992	0	9442	0	171	0	8837	0	9579	0	164	0	9797	0	8014	0	7925	0	9534	0	8163	0	7347	0	9102	0	7240	0	5953	0	8967	0	1038	0	10044	0	6672	0	0	0.460382	0	0	0	0	0	0.652672	0	0	0	0	0	0	0	0	0.210714	0	0
AKR1C2			0	0	0	9992	0	9442	0	9364	0	8837	0	9579	0	2704	0	9797	0	8014	0	7925	0	190	0	8163	0	7347	0	9102	0	7240	0	5953	0	996	0	7244	0	345	0	6672	0	0	0.0953628	0	0	0	0	0	0	0	0	0	0	0.344164	0.485698	0	0	0	0.429775	0
CUBN			0	0	0	9992	0	9442	0	5267	0	8837	0	9579	0	1582	0	9797	0	4387	0	3448	0	9534	0	8163	0	7347	0	9102	0	7240	0	2356	0	8967	0	4092	0	8634	0	2569	0	0	0.169748	0	0	0	0	0	0.084298	0.0552325	0	0.0767746	0.108293	0	0	0	0	0.0336084	0.0120094	0.0899819
MALRD1			0	0	0	9992	0	4809	0	5234	0	4007	0	2526	0	8738	0	2925	0	8014	0	7925	0	1931	0	8163	0	6098	0	9102	0	4819	0	5953	0	824	0	2968	0	10044	0	3647	0	0	0	0	0.00816054	0.105097	0.262606	0	0.0854991	0	0.0365235	0	0	0.367027	0.242511	0.121969	0.241413	0.0668329	0	0.0393676
ARMC3			0	0	0	9992	0	6338	0	776	0	3739	0	216	0	8738	0	613	0	8014	0	7925	0	9534	0	8163	0	4055	0	9102	0	5693	0	5953	0	8967	0	7244	0	10044	0	4914	0	0	0	0	0.033803	0.049497	0.440424	0	0.392281	0	0.0156982	0	0	0	0	0.137645	0.543535	0	0	0.0137444
MAPK8			0	0	0	9992	0	4727	0	3986	0	4075	0	4613	0	4368	0	4409	0	2237	0	2783	0	3288	0	3867	0	1758	0	2921	0	2894	0	2375	0	3904	0	4796	0	3553	0	3371	0	0	0.0416538	0.104746	0.116562	0.108746	0.172963	0.114931	0.14512	0.16679	0.123312	0.0757447	0.148963	0.117437	0.159663	0.118636	0.126237	0.0202006	0.153358	0.0485822
LINC01515			0	0	0	9992	0	9442	0	8051	0	8837	0	5675	0	8738	0	1977	0	8014	0	7925	0	8720	0	8163	0	7347	0	9102	0	1224	0	5953	0	5464	0	3107	0	652	0	6672	0	0	0	0	0	0	0.332016	0	0.01099	0	0.263904	0	0	0.0568396	0.00554438	0	0.0786148	0.0613792	0.380996	0
PAPSS2			0	0	0	9992	0	9442	0	1163	0	8837	0	9579	0	1060	0	9797	0	8014	0	7925	0	9534	0	8163	0	7347	0	9102	0	7240	0	5953	0	8967	0	7244	0	513	0	6672	0	0	0.224154	0	0	0	0	0	0.348286	0	0	0	0	0	0	0	0	0	0.401144	0
LINC00866			0	0	0	9992	0	9442	0	4972	0	8837	0	9579	0	8738	0	2228	0	1754	0	7925	0	6086	0	8163	0	7347	0	9102	0	7240	0	1117	0	8967	0	7244	0	7726	0	6672	0	0	0	0	0	0	0.313321	0	0.0974324	0.209003	0	0.204944	0	0	0.0515339	0	0	0	0.0254822	0
TCF7L2		Yes	0	0	0	9992	0	1164	0	9364	0	5728	0	9579	0	8738	0	9797	0	8014	0	7925	0	9534	0	8163	0	7347	0	9102	0	7240	0	5953	0	177	0	7244	0	1542	0	6672	0	0	0	0	0	0.339213	0	0	0	0	0	0	0	0.521109	0	0.0498736	0	0	0.283342	0
AC016042.1			0	0	0	9992	0	3703	0	6549	0	2106	0	808	0	8738	0	9783	0	8014	0	7925	0	6471	0	8146	0	1055	0	9102	0	7240	0	5953	0	8967	0	6180	0	10044	0	6672	0	0	0	0.000130264	0.184428	0.159885	6.7e-05	0	0.040816	0	0	0	0	0	0.0420334	0.241843	0.388	0.00615215	0	0
PTPRE			0	0	0	9992	0	9442	0	9364	0	8837	0	9430	0	1347	0	4803	0	5623	0	4962	0	9534	0	2626	0	7347	0	3015	0	3077	0	1094	0	8967	0	6585	0	9225	0	6672	0	0	0.190017	0.174892	0	0	0.151577	0.109526	0	0.02474	0.112199	0.20743	0.0460886	0	0	0	0.000827629	0.0035981	0.00614002	0
ADGRA1-AS1			0	0	0	9992	0	2082	0	9364	0	8837	0	9579	0	8738	0	9797	0	8014	0	7925	0	9534	0	8163	0	7347	0	2198	0	7240	0	5953	0	8967	0	496	0	10044	0	6672	0	0	0	0	0	0.257932	0	0.162321	0	0	0	0	0	0	0	0	0	0.295782	0	0
AC091564.5			0	0	0	9992	0	2505	0	1915	0	1240	0	9579	0	8738	0	9797	0	8014	0	7925	0	9534	0	8163	0	7347	0	9102	0	7240	0	5953	0	8967	0	7244	0	10044	0	6672	0	0	0	0	0	0.228077	0	0	0.278711	0	0	0	0	0	0	0.318192	0	0	0	0
AC026894.1			0	0	0	9992	0	4444	0	3059	0	1635	0	4317	0	824	0	9797	0	8014	0	7925	0	9534	0	8163	0	7347	0	3229	0	7240	0	5953	0	1938	0	7244	0	10044	0	6672	0	0	0.253955	0	0	0.121727	0	0.0998968	0.199051	0	0	0	0	0.241896	0	0.280975	0.140733	0	0	0
AC100763.1			0	0	0	9992	0	7823	0	4427	0	4283	0	3322	0	5569	0	6748	0	3157	0	3902	0	2488	0	8163	0	7347	0	9102	0	2662	0	5953	0	5582	0	7244	0	2190	0	6672	0	0	0.0222815	0	0	0.0167976	0.063542	0	0.121598	0.107772	0.13951	0	0.0864007	0.0535539	0.203758	0.107575	0.193774	0	0.231828	0
GALNT18			0	0	0	9992	0	9442	0	9364	0	5956	0	8688	0	8738	0	986	0	8014	0	7925	0	9534	0	8163	0	471	0	3475	0	4040	0	5953	0	8967	0	7244	0	8026	0	332	0	0	0	0	0.268016	0	0.40755	0.0892782	0	0	0.0635592	0	0	0	0	0.0433688	0.00695008	0	0.0204258	0.384517
BBOX1-AS1			0	0	0	9992	0	9442	0	9364	0	8837	0	9579	0	2534	0	3383	0	8014	0	7925	0	9534	0	8163	0	7347	0	7477	0	7240	0	1616	0	8967	0	1452	0	10044	0	4109	0	0	0.104701	0	0	0	0.232981	0.00997981	0	0	0	0.140047	0	0	0	0	0	0.165211	0	0.0272259
LINC02755			0	0	0	9992	0	9442	0	8901	0	8837	0	9579	0	3646	0	6221	0	8014	0	7925	0	7747	0	1032	0	7347	0	8729	0	7240	0	3212	0	178	0	2593	0	6471	0	4112	0	0	0.0585911	0.324564	0	0	0.084904	0.00167643	0.00272304	0	0	0.03622	0	0.519682	0.0170668	0	0	0.0841476	0.0509445	0.0271761
KCNA4			0	0	0	9992	0	9442	0	5398	0	8837	0	9579	0	5218	0	9797	0	8014	0	7925	0	9534	0	2654	0	7347	0	8470	0	7240	0	1651	0	887	0	7244	0	3168	0	5758	0	0	0.0268137	0.17252	0	0	0	0.002982	0.079459	0	0	0.13672	0	0.356576	0	0	0	0	0.172306	0.0053455
DAGLA			0	0	0	9992	0	9442	0	8205	0	8151	0	9579	0	1268	0	7533	0	5678	0	3012	0	5893	0	3717	0	5077	0	1942	0	7240	0	2245	0	4614	0	2971	0	7520	0	3969	0	0	0.198181	0.111708	0.018341	0	0.0372692	0.181871	0.00909234	0.0238567	0	0.0844973	0.135363	0.0883741	0.0569768	0.00484482	0	0.0667773	0.0287844	0.0305786
RASGRP2			0	0	0	9992	0	9442	0	9364	0	8837	0	9579	0	2285	0	9797	0	8014	0	7925	0	7368	0	8163	0	7347	0	5590	0	7240	0	1397	0	8967	0	1548	0	10044	0	6672	0	0	0.119101	0	0	0	0	0.0330518	0	0	0	0.164774	0	0	0.0226778	0	0	0.157902	0	0
CAPN1			0	0	0	9992	0	9442	0	9364	0	8837	0	9579	0	3989	0	8940	0	6319	0	3959	0	6840	0	4501	0	5043	0	2364	0	7240	0	5953	0	5376	0	2518	0	1112	0	6356	0	0	0.049644	0.0751577	0.0187253	0	0.00703943	0.149131	0	0.0139077	0	0	0.0833626	0.0594445	0.0335869	0	0	0.0879774	0.328482	0.00168213
CCDC85B			0	0	0	9992	0	9442	0	2783	0	8837	0	7171	0	6265	0	9797	0	3479	0	3153	0	6013	0	1859	0	3586	0	813	0	5992	0	2456	0	8092	0	7244	0	7386	0	5112	0	0	0.0154172	0.237149	0.0433548	0	0	0.298955	0.215738	0.091787	0.0110371	0.0701666	0.126133	0.00643502	0.0534276	0	0.0319083	0	0.0313174	0.0112738
GAL3ST3			0	0	0	9992	0	9442	0	9364	0	8837	0	9579	0	3384	0	9797	0	8014	0	7925	0	1920	0	8163	0	7347	0	812	0	7240	0	5953	0	8967	0	7244	0	2837	0	1298	0	0	0.0667992	0	0	0	0	0.299204	0	0	0	0	0	0	0.24308	0	0	0	0.190275	0.211241
SYT12			0	0	0	9992	0	9442	0	9364	0	8837	0	9579	0	1833	0	4538	0	3328	0	3894	0	3586	0	3985	0	313	0	3537	0	2815	0	233	0	8752	0	5068	0	5515	0	2999	0	0	0.150654	0.0988032	0.312919	0	0.16679	0.0865843	0	0.0984439	0.128399	0.416682	0.0867907	0.0012	0.145133	0	0	0.0165322	0.0772361	0.0640069
PDE2A			0	0	0	9992	0	9442	0	4619	0	3928	0	5409	0	8738	0	4756	0	8014	0	7925	0	9534	0	8163	0	389	0	3353	0	3101	0	245	0	6457	0	7172	0	4107	0	699	0	0	0	0	0.289839	0	0.153983	0.0943231	0.113325	0	0.110947	0.410998	0	0.0312852	0	0.126242	0.0897089	0.000448185	0.12781	0.303691
AP002762.2			0	0	0	9992	0	9442	0	9364	0	8837	0	9579	0	653	0	4385	0	8014	0	3539	0	2788	0	175	0	7347	0	4807	0	7240	0	1041	0	8967	0	3200	0	3959	0	6672	0	0	0.27763	0.48731	0	0	0.174451	0.0491235	0	0	0	0.214633	0.104506	0	0.18684	0	0	0.0577065	0.13457	0
PRMT8			0	0	0	9992	0	9442	0	9364	0	3889	0	4331	0	4413	0	8881	0	8014	0	7925	0	9534	0	624	0	3798	0	128	0	6637	0	2430	0	8967	0	5981	0	10044	0	3542	0	0	0.0406828	0.378293	0.0391623	0	0.00783901	0.547593	0	0	0.00436922	0.0717457	0	0	0	0.128508	0.14017	0.007704	0	0.0428544
LINC00937			0	0	0	9992	0	7649	0	3160	0	8837	0	9579	0	589	0	4968	0	8014	0	6298	0	9534	0	6693	0	5410	0	5149	0	7240	0	534	0	8967	0	7244	0	8723	0	481	0	0	0.289279	0.0147116	0.0144908	0.0197634	0.144298	0.0413105	0.191792	0	0	0.31705	0.0149668	0	0	0	0	0	0.0110497	0.345944
AC092821.3			0	0	0	9992	0	9442	0	9364	0	8837	0	9579	0	8738	0	6911	0	8014	0	7925	0	9534	0	8163	0	7347	0	9102	0	7240	0	1433	0	8967	0	205	0	8109	0	2116	0	0	0	0	0	0	0.0574776	0	0	0	0	0.16019	0	0	0	0	0	0.388402	0.0191047	0.124362
STYK1			0	0	0	9992	0	9442	0	9364	0	8837	0	1369	0	8738	0	1545	0	8014	0	7925	0	9534	0	8163	0	7347	0	9102	0	7240	0	5953	0	8967	0	2022	0	10044	0	6672	0	0	0	0	0	0	0.365842	0	0	0	0	0	0	0	0	0	0.328893	0.118416	0	0
LINC01252			0	0	0	9992	0	9442	0	4238	0	8702	0	6051	0	2013	0	2236	0	5260	0	2770	0	4204	0	4389	0	7347	0	4069	0	7240	0	3401	0	8307	0	670	0	4813	0	5459	0	0	0.137105	0.0795786	0	0	0.312773	0.0683495	0.131718	0.0319862	0	0.0303466	0.149731	0.00455289	0.116653	0.00066388	0.0645272	0.261066	0.099841	0.00757985
FAM234B			0	0	0	9992	0	9442	0	7563	0	7004	0	9579	0	3711	0	8328	0	3410	0	2840	0	7423	0	2296	0	1212	0	3985	0	4892	0	1055	0	7082	0	6300	0	4175	0	3070	0	0	0.0568839	0.202666	0.166219	0	0.0171124	0.0704991	0.0182192	0.0951892	0.0341943	0.212037	0.145539	0.019439	0.0220602	0.0191989	0	0.00536226	0.125496	0.0608583
AC007535.1			0	0	0	9992	0	1937	0	4434	0	219	0	1741	0	8738	0	9797	0	8014	0	7925	0	9534	0	8163	0	7347	0	9102	0	7240	0	5953	0	8967	0	7244	0	4119	0	6672	0	0	0	0	0	0.26931	0	0	0.121215	0	0	0	0	0	0	0.522734	0.296634	0	0.127369	0
TSPAN11			0	0	0	9992	0	9442	0	9364	0	8837	0	8854	0	8738	0	6220	0	101	0	3234	0	9534	0	119	0	1330	0	9102	0	7240	0	5953	0	8967	0	7244	0	3662	0	6672	0	0	0	0.56449	0.153454	0	0.0849546	0	0	0.551085	0	0	0.121471	0	0	0	0.00527354	0	0.148585	0
LINC02471			0	0	0	9992	0	9442	0	9364	0	1590	0	4787	0	8738	0	1748	0	8014	0	7925	0	3689	0	256	0	7347	0	9102	0	7240	0	5953	0	8967	0	7244	0	10044	0	6672	0	0	0	0.445799	0	0	0.349663	0	0	0	0	0	0	0	0.140215	0.284314	0.11731	0	0	0
WNT10B			0	0	0	9992	0	9442	0	9364	0	8837	0	9579	0	5193	0	5481	0	8014	0	7925	0	9534	0	8163	0	7347	0	2653	0	7240	0	538	0	8967	0	3995	0	10044	0	2558	0	0	0.0272515	0	0	0	0.118941	0.130213	0	0	0	0.316364	0	0	0	0	0	0.0357978	0	0.0908453
FIGNL2			0	0	0	9992	0	9442	0	9364	0	8837	0	9579	0	8738	0	9797	0	8014	0	7925	0	9534	0	8163	0	7347	0	1602	0	7240	0	5953	0	8967	0	203	0	2283	0	6672	0	0	0	0	0	0	0	0.212444	0	0	0	0	0	0	0	0	0	0.388953	0.22484	0
GLIPR1			0	0	0	9992	0	9442	0	7489	0	7158	0	9579	0	8738	0	9797	0	8014	0	7925	0	9534	0	8163	0	1052	0	1393	0	7240	0	5953	0	8967	0	4839	0	5413	0	1693	0	0	0	0	0.184914	0	0	0.229925	0.0195741	0	0	0	0	0	0	0.0165663	0	0.0195216	0.0806183	0.164176
AC073571.1			0	0	0	9992	0	3067	0	1026	0	3878	0	2879	0	4644	0	9135	0	1512	0	7238	0	3286	0	8163	0	7347	0	8965	0	3661	0	5953	0	5576	0	7244	0	1745	0	6672	0	0	0.0357497	0	0	0.192762	0.00478293	0.000629207	0.363175	0.229017	0.0803443	0	0.00462473	0.0536773	0.159892	0.129327	0.219454	0	0.265232	0
MAP1LC3B2			0	0	0	9992	0	9442	0	9364	0	8837	0	9579	0	8738	0	2937	0	1950	0	1472	0	9534	0	8163	0	7347	0	9102	0	7240	0	5953	0	8967	0	1884	0	10044	0	6672	0	0	0	0	0	0	0.261655	0	0	0.190394	0	0	0.255885	0	0	0	0	0.128357	0	0
CABP1			0	0	0	9992	0	9442	0	9364	0	8837	0	9579	0	2679	0	3427	0	3906	0	3477	0	8755	0	8163	0	7347	0	3009	0	7240	0	177	0	8967	0	1226	0	10044	0	885	0	0	0.0965718	0	0	0	0.230109	0.109909	0	0.0721485	0	0.469422	0.106863	0	0.00521403	0	0	0.189441	0	0.269775
WASF3			0	0	0	9992	0	9442	0	9364	0	8837	0	9579	0	8306	0	2035	0	8014	0	7925	0	9534	0	5016	0	4725	0	1438	0	7150	0	5953	0	8967	0	1840	0	10044	0	6672	0	0	0.00195072	0.0555386	0.0226143	0	0.32822	0.226529	0	0	0.000545661	0	0	0	0	0	0	0.132216	0	0
B3GLCT			0	0	0	9992	0	9442	0	9364	0	8837	0	9579	0	8738	0	6081	0	115	0	202	0	3179	0	8163	0	7347	0	9102	0	7240	0	1162	0	8967	0	6981	0	10044	0	6627	0	0	0	0	0	0	0.0910051	0	0	0.52383	0	0.197992	0.466751	0	0.165457	0	0	0.00130641	0	0.00026101
AL138999.2			0	0	0	9992	0	9442	0	1127	0	8837	0	2072	0	8738	0	9797	0	8014	0	7925	0	9534	0	8163	0	7347	0	9102	0	7240	0	5953	0	256	0	7244	0	10044	0	6672	0	0	0	0	0	0	0	0	0.351558	0	0	0	0	0.475196	0	0	0.271169	0	0	0
DLEU7			0	0	0	9992	0	9442	0	9364	0	8837	0	9579	0	1301	0	5439	0	2667	0	6751	0	9534	0	4291	0	7347	0	4978	0	6748	0	1620	0	8261	0	7244	0	6538	0	3996	0	0	0.195038	0.0844396	0	0	0.121241	0.0450271	0	0.136503	0.00348862	0.139603	0.00900497	0.00499148	0	0	0	0	0.0495755	0.0298858
GPC5			0	0	0	9992	0	9442	0	1545	0	8837	0	5494	0	586	0	3667	0	8014	0	7925	0	9534	0	8163	0	7347	0	9102	0	603	0	5953	0	8967	0	7244	0	10044	0	6672	0	0	0.290117	0	0	0	0.217068	0	0.312241	0	0.352034	0	0	0	0	0	0.0862864	0	0	0
GPC5-AS2			0	0	0	9992	0	9175	0	204	0	8837	0	6174	0	1234	0	6237	0	8014	0	7925	0	9534	0	8163	0	7347	0	9102	0	132	0	5953	0	8967	0	7244	0	10044	0	6672	0	0	0.202067	0	0	0.00161496	0.0841721	0	0.62199	0	0.524425	0	0	0	0	0	0.0606683	0	0	0
LINC02306			0	0	0	9992	0	9442	0	9364	0	8837	0	9579	0	8738	0	3443	0	1907	0	1701	0	9534	0	8163	0	7347	0	9102	0	7240	0	5953	0	8967	0	1921	0	10044	0	6672	0	0	0	0	0	0	0.228938	0	0	0.19498	0	0	0.235856	0	0	0	0	0.125351	0	0
FOXG1-AS1			0	0	0	9992	0	9442	0	9364	0	8837	0	9579	0	8738	0	9797	0	8014	0	7925	0	9534	0	8163	0	1206	0	120	0	7240	0	2037	0	8967	0	7244	0	10044	0	4135	0	0	0	0	0.166623	0	0	0.5764	0	0	0	0.10042	0	0	0	0	0	0	0	0.0267133
AL049838.1			0	0	0	9992	0	9442	0	9364	0	8837	0	9579	0	200	0	3116	0	8014	0	646	0	9534	0	8163	0	7347	0	2099	0	7240	0	5953	0	8967	0	7244	0	10044	0	6672	0	0	0.422645	0	0	0	0.250324	0.169681	0	0	0	0	0.354041	0	0	0	0	0	0	0
HEATR4			0	0	0	9992	0	9442	0	9364	0	8837	0	9579	0	6561	0	9797	0	2595	0	2515	0	7965	0	7331	0	7347	0	5288	0	7240	0	1196	0	8195	0	7244	0	10044	0	4779	0	0	0.012918	0.00659479	0	0	0	0.0386557	0	0.14131	0	0.192214	0.166541	0.005548	0.0139793	0	0	0	0	0.0156673
ZDHHC22			0	0	0	9992	0	7320	0	3690	0	7954	0	8852	0	4256	0	9725	0	2851	0	3346	0	8764	0	2365	0	5141	0	1700	0	7240	0	5953	0	3127	0	2745	0	1004	0	6672	0	0	0.043785	0.195975	0.0175198	0.0259165	0.000354702	0.20244	0.16064	0.125088	0	0	0.113813	0.161348	0.00513837	0.00667895	0.00529573	0.076232	0.339397	0
AC022196.1			0	0	0	9992	0	9442	0	9364	0	3359	0	4507	0	1867	0	2391	0	8014	0	7925	0	9534	0	8163	0	7347	0	9102	0	7240	0	5953	0	8967	0	7244	0	10044	0	760	0	0	0.148103	0	0	0	0.300236	0	0	0	0	0	0	0	0	0.158838	0.131004	0	0	0.290218
PLCB2			0	0	0	9992	0	5659	0	9331	0	8837	0	9452	0	3927	0	6187	0	8014	0	7925	0	9534	0	8163	0	2114	0	5683	0	7240	0	2393	0	8967	0	5211	0	10044	0	1928	0	0	0.0513242	0	0.095633	0.0719073	0.086563	0.031258	0.000168977	0	0	0.0744654	0	0	0	0	0.000684996	0.0150324	0	0.14098
TNFAIP8L3			0	0	0	9992	0	9442	0	9364	0	8837	0	9579	0	8738	0	9797	0	8014	0	7925	0	9534	0	8163	0	312	0	3145	0	1676	0	5953	0	8967	0	7244	0	5074	0	235	0	0	0	0	0.313103	0	0	0.103472	0	0	0.21671	0	0	0	0	0	0	0	0.0919096	0.413008
PRTG			0	0	0	9992	0	6294	0	452	0	8837	0	1162	0	8738	0	9797	0	8014	0	7925	0	2648	0	5936	0	4407	0	9102	0	7240	0	5953	0	8967	0	7244	0	4929	0	6672	0	0	0	0.0294447	0.0274674	0.050753	0	0	0.461669	0	0	0	0	0	0.194438	0	0.34963	0	0.0962287	0
HCN4			0	0	0	9992	0	9442	0	4028	0	8837	0	9579	0	1043	0	9797	0	8014	0	7925	0	9534	0	309	0	7347	0	2355	0	7240	0	5953	0	8967	0	7244	0	6032	0	6672	0	0	0.225653	0.430419	0	0	0	0.149627	0.143559	0	0	0	0	0	0	0	0	0	0.0620477	0
INSYN1			0	0	0	9992	0	9442	0	9364	0	8837	0	9579	0	2928	0	9797	0	8014	0	7925	0	9072	0	2422	0	3071	0	362	0	7240	0	5953	0	8967	0	5451	0	4671	0	2071	0	0	0.0840645	0.191285	0.0575218	0	0	0.387332	0	0	0	0	0	0	0.00283266	0	0	0.012424	0.105215	0.128231
MIR9-3HG			0	0	0	9992	0	9442	0	9364	0	8837	0	9579	0	2894	0	9797	0	5688	0	4819	0	9534	0	7060	0	7347	0	598	0	7240	0	1064	0	8967	0	7244	0	10044	0	1772	0	0	0.0858964	0.00936208	0	0	0	0.333762	0	0.0236216	0	0.211067	0.0502816	0	0	0	0	0	0	0.156178
ANTKMT			0	0	0	9992	0	3360	0	5723	0	4823	0	5969	0	3832	0	3724	0	2365	0	2924	0	3053	0	2721	0	3587	0	3582	0	2382	0	5953	0	3531	0	5088	0	1582	0	6672	0	0	0.0533943	0.168076	0.0433406	0.177932	0.213291	0.0850779	0.0678661	0.156973	0.160495	0	0.14067	0.137713	0.17312	0.0836599	0.0677285	0.0163087	0.279654	0
ADCY9			0	0	0	9992	0	9442	0	5873	0	8837	0	9579	0	6122	0	3722	0	3836	0	3108	0	2540	0	2436	0	7347	0	5923	0	7240	0	5953	0	8967	0	4314	0	4111	0	2566	0	0	0.0166557	0.190428	0	0	0.213353	0.0273848	0.0627857	0.0751958	0	0	0.129567	0	0.201044	0	0	0.0283902	0.127751	0.0901482
GPR139			0	0	0	9992	0	9442	0	101	0	8837	0	9579	0	8738	0	9797	0	2666	0	7925	0	9534	0	1833	0	7347	0	9102	0	7240	0	5953	0	8967	0	7244	0	10044	0	6672	0	0	0	0.240094	0	0	0	0	0.756074	0.136507	0	0	0	0	0	0	0	0	0	0
AC012174.1			0	0	0	9992	0	1698	0	9364	0	8837	0	1329	0	8738	0	9797	0	8014	0	7925	0	9534	0	8163	0	7347	0	9102	0	7240	0	5953	0	8967	0	7244	0	342	0	6672	0	0	0	0	0	0.289321	0	0	0	0	0	0	0	0	0	0	0.333435	0	0.43103	0
CDH11		Yes	0	0	0	9992	0	9442	0	9364	0	8837	0	9579	0	1014	0	9797	0	8014	0	7925	0	9534	0	2418	0	7347	0	9102	0	7240	0	5953	0	8967	0	7244	0	10044	0	1920	0	0	0.228679	0.191901	0	0	0	0	0	0	0	0	0	0	0	0	0	0	0	0.14179
KCTD19			0	0	0	9992	0	9442	0	9364	0	8837	0	9579	0	8738	0	1807	0	156	0	7925	0	9534	0	8163	0	7347	0	9102	0	7240	0	5953	0	8967	0	148	0	10044	0	6672	0	0	0	0	0	0	0.345257	0	0	0.486345	0	0	0	0	0	0	0	0.43228	0	0
CYBA			0	0	0	9992	0	1950	0	197	0	386	0	3868	0	8738	0	9797	0	8014	0	7925	0	9534	0	8163	0	7347	0	9102	0	7240	0	5953	0	8967	0	7244	0	10044	0	6672	0	0	0	0	0	0.268213	0	0	0.626244	0	0	0	0	0	0	0.440269	0.16403	0	0	0
C17orf49			0	0	0	9992	0	4839	0	1348	0	3148	0	2305	0	8738	0	8070	0	3889	0	4436	0	6846	0	5372	0	5444	0	4489	0	1586	0	5953	0	7701	0	2730	0	3741	0	5310	0	0	0	0.0442633	0.0140932	0.10357	0.0229466	0.0567764	0.330658	0.0726719	0.224891	0	0.0640749	0.0105708	0.033475	0.17148	0.255012	0.0768843	0.144737	0.00903002
ASGR1			0	0	0	9992	0	9442	0	9364	0	8837	0	9579	0	2371	0	9797	0	8014	0	7925	0	9534	0	8163	0	861	0	9102	0	7240	0	5953	0	1483	0	7244	0	10044	0	6672	0	0	0.113795	0	0.207468	0	0	0	0	0	0	0	0	0.290915	0	0	0	0	0	0
LRRC75A			0	0	0	9992	0	5771	0	6129	0	6661	0	5602	0	5491	0	8336	0	6963	0	4957	0	4953	0	2412	0	2374	0	9102	0	2645	0	2860	0	2770	0	7244	0	3354	0	6672	0	0	0.0233451	0.192178	0.0831424	0.0678748	0.0169109	0	0.053908	0.00705273	0.140431	0.0486557	0.0462433	0.182776	0.087207	0.0256903	0.0817937	0	0.162133	0
SPAG5			0	0	0	9992	0	9442	0	9364	0	8837	0	9579	0	2585	0	9797	0	8014	0	7925	0	9534	0	8163	0	7347	0	2294	0	7240	0	5953	0	8967	0	1622	0	10044	0	6672	0	0	0.102253	0	0	0	0	0.154538	0	0	0	0	0	0	0	0	0	0.150083	0	0
TSPOAP1			0	0	0	9992	0	9442	0	9364	0	8837	0	9007	0	5900	0	3337	0	4662	0	7146	0	8430	0	5852	0	4929	0	4661	0	7240	0	1944	0	7040	0	2357	0	6044	0	1572	0	0	0.0186956	0.031488	0.019992	0	0.236236	0.051952	0	0.0464743	0	0.106891	0.00551144	0.0201235	0.00824424	0	0.00396473	0.0971111	0.0616091	0.177903
KCNH6			0	0	0	9992	0	9442	0	9364	0	8837	0	9579	0	8738	0	9797	0	175	0	7925	0	2340	0	470	0	7347	0	9102	0	7240	0	5953	0	8967	0	7244	0	10044	0	6672	0	0	0	0.400972	0	0	0	0	0	0.47063	0	0	0	0	0.214783	0	0	0	0	0
AC103810.2			0	0	0	9992	0	3471	0	1385	0	1578	0	2291	0	8738	0	9797	0	8014	0	7925	0	3389	0	8163	0	7347	0	9102	0	7240	0	5953	0	8967	0	7244	0	10044	0	6672	0	0	0	0	0	0.172245	0	0	0.327141	0	0	0	0	0	0.155183	0.285395	0.25605	0	0	0
H3-3B			0	0	0	9992	0	3467	0	1999	0	2462	0	3430	0	8738	0	9797	0	3011	0	5026	0	9534	0	5304	0	1784	0	8608	0	3533	0	5953	0	3059	0	7244	0	9468	0	6672	0	0	0	0.0461139	0.114614	0.172336	0	0.00224125	0.271705	0.115379	0.0862765	0	0.0441815	0.165463	0	0.216726	0.18699	0	0.00404627	0
AP005230.1			0	0	0	9992	0	9442	0	9364	0	8837	0	9579	0	733	0	1691	0	3079	0	7925	0	2756	0	4020	0	7347	0	9102	0	7240	0	5953	0	8967	0	3238	0	2096	0	6672	0	0	0.263788	0.097375	0	0	0.353906	0	0	0.111759	0	0	0	0	0.188572	0	0	0.05637	0.237725	0
AP005059.2			0	0	0	9992	0	440	0	2558	0	8837	0	390	0	8738	0	9797	0	8014	0	7925	0	9534	0	8163	0	7347	0	9102	0	7240	0	5953	0	8967	0	7244	0	10044	0	6672	0	0	0	0	0	0.42554	0	0	0.229842	0	0	0	0	0	0	0	0.460576	0	0	0
LAMA3			0	0	0	9992	0	9442	0	9364	0	3039	0	9579	0	216	0	116	0	4903	0	4154	0	9534	0	8163	0	7347	0	1253	0	3206	0	5953	0	8967	0	7244	0	10044	0	6672	0	0	0.409972	0	0	0	0.668977	0.244499	0	0.0395398	0.104268	0	0.075217	0	0	0.177952	0	0	0	0
PSTPIP2			0	0	0	9992	0	9442	0	5712	0	8837	0	5837	0	8738	0	5113	0	461	0	2952	0	3276	0	2416	0	7347	0	9102	0	7240	0	5953	0	8967	0	7244	0	5848	0	1820	0	0	0	0.191973	0	0	0.137338	0	0.0681994	0.368905	0	0	0.139201	0	0.160356	0	0.0721631	0	0.0674019	0.150643
NETO1			0	0	0	9992	0	9442	0	9364	0	8837	0	9579	0	8738	0	9797	0	8014	0	7925	0	9534	0	8163	0	7347	0	274	0	7177	0	1016	0	8967	0	7244	0	10044	0	102	0	0	0	0	0	0	0	0.412315	0	0	0.000363474	0.218456	0	0	0	0	0	0	0	0.504148
LINC01927			0	0	0	9992	0	193	0	109	0	8837	0	142	0	8738	0	9797	0	8014	0	7925	0	9534	0	8163	0	7347	0	9102	0	7240	0	5953	0	8967	0	7244	0	10044	0	6672	0	0	0	0	0	0.555451	0	0	0.726695	0	0	0	0	0	0	0	0.602026	0	0	0
AC124254.2			0	0	0	9992	0	9442	0	9364	0	8837	0	9579	0	8738	0	802	0	2457	0	2894	0	9534	0	8163	0	7347	0	9102	0	7240	0	5953	0	8967	0	7244	0	1804	0	6672	0	0	0	0	0	0	0.423314	0	0	0.150541	0	0	0.141948	0	0	0	0	0	0.260685	0
KISS1R			0	0	0	9992	0	9442	0	9364	0	8837	0	9579	0	8738	0	9797	0	1005	0	7925	0	9534	0	352	0	7347	0	9102	0	7240	0	5953	0	8967	0	1292	0	10044	0	6672	0	0	0	0.419904	0	0	0	0	0	0.288502	0	0	0	0	0	0	0	0.181837	0	0
EFNA2			0	0	0	9992	0	9442	0	9364	0	8837	0	9579	0	991	0	9797	0	167	0	7925	0	357	0	8163	0	7347	0	9102	0	7240	0	5953	0	8967	0	7244	0	10044	0	6672	0	0	0.231179	0	0	0	0	0	0	0.477622	0	0	0	0	0.420775	0	0	0	0	0
FBXW9			0	0	0	9992	0	2027	0	9364	0	8837	0	3479	0	2294	0	1438	0	8014	0	7925	0	9534	0	8163	0	7347	0	3839	0	7240	0	5953	0	8967	0	7244	0	10044	0	6672	0	0	0.118628	0	0	0.262091	0.372829	0.0756797	0	0	0	0	0	0	0	0	0.184162	0	0	0
RFX1			0	0	0	9992	0	9315	0	9364	0	6236	0	8954	0	8738	0	8160	0	6600	0	6265	0	9534	0	5494	0	2493	0	5522	0	6547	0	1655	0	6891	0	4475	0	10044	0	2497	0	0	0	0.0407358	0.0782065	0.000783231	0.0213997	0.03443	0	0.0106975	0.00506985	0.13632	0.0154605	0.0229585	0	0.035539	0.00447511	0.0253944	0	0.0953347
YJEFN3			0	0	0	9992	0	9442	0	8731	0	8837	0	9579	0	8738	0	9797	0	5928	0	7925	0	9534	0	8163	0	7347	0	753	0	5235	0	488	0	8967	0	7244	0	10044	0	1941	0	0	0	0	0	0	0	0.307807	0.00387987	0.0196796	0.0247874	0.327561	0	0	0	0	0	0	0	0.139873
LPAR2			0	0	0	9992	0	9442	0	9364	0	8837	0	9579	0	8493	0	1723	0	8014	0	7925	0	9534	0	8163	0	472	0	9102	0	7240	0	5953	0	8967	0	1202	0	10044	0	6672	0	0	0.00112497	0	0.267836	0	0.351734	0	0	0	0	0	0	0	0	0	0	0.192097	0	0
ZNF98			0	0	0	9992	0	9442	0	9364	0	8837	0	9579	0	7009	0	227	0	5610	0	7925	0	8052	0	8163	0	7347	0	9102	0	7240	0	5953	0	8426	0	740	0	1224	0	6672	0	0	0.00941131	0	0	0	0.566692	0	0	0.0250436	0	0	0	0.00349685	0.0127997	0	0	0.248038	0.315533	0
AC011503.1			0	0	0	9992	0	9442	0	9364	0	8837	0	2906	0	8738	0	9797	0	8014	0	105	0	650	0	8163	0	7347	0	9102	0	7240	0	5953	0	8967	0	7244	0	1659	0	6672	0	0	0	0	0	0	0	0	0	0	0	0	0.625028	0	0.372409	0	0.217475	0	0.271782	0
WTIP			0	0	0	9992	0	9442	0	9364	0	8837	0	9579	0	1929	0	3341	0	8014	0	7925	0	9534	0	8163	0	7347	0	145	0	7240	0	5953	0	8967	0	859	0	5912	0	6672	0	0	0.143051	0	0	0	0.235978	0.51625	0	0	0	0	0	0	0	0	0	0.232992	0.0658877	0
AC004784.1			0	0	0	9992	0	9442	0	9364	0	8837	0	9579	0	2414	0	4533	0	8014	0	5032	0	9534	0	8163	0	7347	0	1957	0	2744	0	1552	0	8732	0	7244	0	10044	0	6672	0	0	0.111495	0	0	0	0.167013	0.180871	0	0	0.13357	0.146998	0.0439873	0.00132647	0	0	0	0	0	0
BBC3			0	0	0	9992	0	9442	0	460	0	8837	0	9579	0	2716	0	9797	0	8014	0	7925	0	9534	0	8163	0	7347	0	4228	0	7240	0	5953	0	1013	0	7244	0	1597	0	6672	0	0	0.0949116	0	0	0	0	0.0637444	0.459141	0	0	0	0	0.341441	0	0	0	0	0.277557	0
CACNG7			0	0	0	9992	0	9442	0	8545	0	8837	0	9579	0	5251	0	4301	0	6838	0	5431	0	9534	0	3932	0	7347	0	2494	0	6450	0	2634	0	7433	0	4782	0	8661	0	2432	0	0	0.0262949	0.101352	0	0	0.178517	0.139276	0.00537428	0.00823523	0.00587507	0.0596406	0.0324154	0.0140847	0	0	0	0.020375	0.0116699	0.0998022
FLRT3			0	0	0	9992	0	8333	0	9364	0	819	0	7731	0	8738	0	9797	0	8014	0	7925	0	9534	0	5428	0	7347	0	9102	0	631	0	5953	0	315	0	6118	0	3571	0	6672	0	0	0	0.0426411	0	0.00929486	0	0	0	0	0.347708	0	0	0.451422	0	0.368341	0.0205189	0.00666362	0.15224	0
SULF2			0	0	0	9992	0	9442	0	375	0	8837	0	9579	0	1278	0	9797	0	8014	0	7925	0	9534	0	3768	0	7347	0	1052	0	7240	0	5953	0	8967	0	7244	0	10044	0	6672	0	0	0.196467	0.109753	0	0	0	0.265641	0.496597	0	0	0	0	0	0	0	0	0	0	0
PTGIS			0	0	0	9992	0	9442	0	9364	0	8837	0	9579	0	1891	0	9797	0	8014	0	7925	0	9534	0	8163	0	7347	0	1058	0	7240	0	5953	0	8967	0	509	0	3842	0	6672	0	0	0.146265	0	0	0	0	0.265222	0	0	0	0	0	0	0	0	0	0.292545	0.140078	0
NRIP1			0	0	0	9992	0	5386	0	4889	0	8837	0	1942	0	8738	0	9797	0	8014	0	7925	0	9534	0	6939	0	7347	0	9102	0	7240	0	1880	0	8967	0	7244	0	10044	0	2029	0	0	0	0.0107093	0	0.0818128	0	0	0.100967	0	0	0.112288	0	0	0	0	0.281592	0	0	0.132093
MIR99AHG			0	0	0	9992	0	9442	0	9364	0	8837	0	9579	0	1250	0	4540	0	1645	0	1890	0	9534	0	8163	0	7347	0	9102	0	6709	0	5953	0	8967	0	4888	0	10044	0	6672	0	0	0.199798	0	0	0	0.166728	0	0	0.217657	0.0037783	0	0.218785	0	0	0	0	0.0187174	0	0
CXADR			0	0	0	9992	0	5628	0	3983	0	6449	0	6954	0	8268	0	4605	0	2013	0	2601	0	7755	0	3845	0	5456	0	4917	0	6097	0	5953	0	2091	0	4995	0	8263	0	3036	0	0	0.00213338	0.106507	0.0139745	0.0730854	0.162779	0.0464789	0.145509	0.185687	0.00973722	0	0.160719	0.229852	0.016955	0.0303999	0.0379423	0.0174201	0.0167995	0.0621148
B3GALT5-AS1			0	0	0	9992	0	3797	0	5220	0	3659	0	1423	0	3051	0	8145	0	726	0	4259	0	5237	0	8163	0	7347	0	9102	0	7240	0	800	0	8967	0	7244	0	6015	0	6672	0	0	0.079215	0	0	0.154722	0.0216617	0	0.0859974	0.325616	0	0.257274	0.0703253	0	0.0781187	0.142245	0.323395	0	0.0627418	0
MX2			0	0	0	9992	0	9442	0	896	0	8837	0	3234	0	8738	0	9797	0	8014	0	7925	0	9534	0	8163	0	412	0	9102	0	7240	0	5953	0	8967	0	7244	0	2549	0	6672	0	0	0	0	0.282043	0	0	0	0.377831	0	0	0	0	0	0	0	0.199236	0	0.207948	0
CECR2			0	0	0	9992	0	9442	0	9364	0	8837	0	9579	0	8738	0	9797	0	490	0	950	0	9534	0	145	0	4839	0	9102	0	7240	0	5953	0	8967	0	7244	0	10044	0	6672	0	0	0	0.521838	0.0211227	0	0	0	0	0.363329	0	0	0.313058	0	0	0	0	0	0	0
DGCR9			0	0	0	9992	0	9442	0	9364	0	8837	0	9579	0	8738	0	9797	0	8014	0	7925	0	9534	0	8163	0	7347	0	9102	0	7240	0	149	0	8967	0	1706	0	10044	0	371	0	0	0	0	0	0	0	0	0	0	0	0.520114	0	0	0	0	0	0.142432	0	0.374239
SLC7A4			0	0	0	9992	0	9442	0	1152	0	8837	0	673	0	8738	0	9797	0	8014	0	7925	0	9534	0	8163	0	7347	0	9102	0	7240	0	5953	0	8967	0	7244	0	1870	0	6672	0	0	0	0	0	0	0	0	0.34955	0	0	0	0	0	0	0	0.40429	0	0.255595	0
ASPHD2			0	0	0	9992	0	9371	0	4306	0	8837	0	9289	0	6374	0	5440	0	6296	0	4622	0	3924	0	2863	0	3153	0	1205	0	5089	0	2358	0	5772	0	7244	0	7160	0	726	0	0	0.0144369	0.159242	0.0553455	0.000378492	0.121222	0.249244	0.128236	0.0142427	0.0287386	0.0766432	0.0570832	0.0480117	0.129279	0	0.0017739	0	0.0354352	0.298432
LARGE-AS1			0	0	0	9992	0	2397	0	4526	0	3982	0	2951	0	8738	0	1338	0	8014	0	7925	0	9534	0	8163	0	7347	0	1036	0	7240	0	5953	0	8967	0	7244	0	2864	0	6672	0	0	0	0	0	0.235233	0.381822	0.267175	0.116805	0	0	0	0	0	0	0.12351	0.214043	0	0.18882	0
RASD2			0	0	0	9992	0	9442	0	9364	0	8837	0	9579	0	8738	0	9797	0	1150	0	2194	0	6621	0	8163	0	7347	0	1733	0	7240	0	5953	0	8967	0	7244	0	10044	0	6672	0	0	0	0	0	0	0	0.199994	0	0.270561	0	0	0.192928	0	0.0382588	0	0	0	0	0
SSTR3			0	0	0	9992	0	9442	0	9364	0	8837	0	9579	0	1203	0	9797	0	8014	0	7925	0	9534	0	8163	0	255	0	9102	0	7240	0	5953	0	8967	0	1494	0	10044	0	6672	0	0	0.206774	0	0.334151	0	0	0	0	0	0	0	0	0	0	0	0	0.161772	0	0
PNPLA3			0	0	0	9992	0	9442	0	9364	0	8837	0	9579	0	2111	0	9797	0	1410	0	1836	0	9534	0	8163	0	7347	0	9102	0	7240	0	5953	0	8967	0	7244	0	10044	0	6672	0	0	0.130239	0	0	0	0	0	0	0.239971	0	0	0.223825	0	0	0	0	0	0	0
SHROOM2			0	0	0	9992	0	9442	0	9364	0	8837	0	9579	0	1011	0	8948	0	2460	0	5148	0	9534	0	2430	0	7347	0	9102	0	7240	0	5953	0	6129	0	7244	0	10044	0	6672	0	0	0.229011	0.190618	0	0	0.00697641	0	0	0.150477	0	0	0.0405903	0.0398212	0	0	0	0	0	0
MID1			0	0	0	9992	0	9442	0	9364	0	8221	0	9579	0	7879	0	1349	0	7356	0	1043	0	505	0	8163	0	7347	0	9102	0	7240	0	5953	0	8402	0	7244	0	9600	0	6672	0	0	0.00408952	0	0	0	0.380764	0	0	0.00388377	0	0	0.303141	0.00364448	0.393298	0.00425932	0	0	0.00283835	0
PRPS2			0	0	0	9992	0	9442	0	9364	0	4518	0	9579	0	8738	0	9797	0	8014	0	7925	0	9534	0	8163	0	1383	0	6761	0	7240	0	2166	0	8967	0	7244	0	10044	0	990	0	0	0	0	0.148496	0	0	0.0168441	0	0	0	0.0906254	0	0	0	0.0964757	0	0	0	0.25257
BMX			0	0	0	9992	0	1662	0	2096	0	8837	0	875	0	8738	0	9797	0	8014	0	7925	0	9534	0	8163	0	7347	0	9102	0	7240	0	5953	0	8967	0	7244	0	10044	0	6672	0	0	0	0	0	0.292835	0	0	0.264763	0	0	0	0	0	0	0	0.380896	0	0	0
REPS2			0	0	0	9992	0	9442	0	9092	0	8837	0	9579	0	2925	0	4305	0	8014	0	5413	0	8548	0	6083	0	7347	0	938	0	7240	0	2189	0	8967	0	7244	0	8176	0	1679	0	0	0.0841772	0.0259983	0	0	0.178272	0.280163	0.00157439	0	0	0.0894937	0.0329198	0	0.00703613	0	0	0	0.0179656	0.165285
AL592156.2			0	0	0	9992	0	9442	0	9364	0	8837	0	9579	0	8738	0	9797	0	8014	0	7925	0	9534	0	8163	0	7347	0	9102	0	7240	0	101	0	8967	0	499	0	10044	0	271	0	0	0	0	0	0	0	0	0	0	0	0.626811	0	0	0	0	0	0.295578	0	0.403251
MAOA			0	0	0	9992	0	4235	0	4368	0	3380	0	2860	0	8738	0	2918	0	8014	0	7925	0	9534	0	8163	0	3986	0	3428	0	5135	0	5953	0	847	0	7244	0	873	0	2309	0	0	0	0	0.0351404	0.132348	0.263313	0.0914801	0.125139	0	0.0275128	0	0	0.363089	0	0.157106	0.220264	0	0.353641	0.108783
LINC02595			0	0	0	9992	0	5073	0	9364	0	1300	0	9579	0	8738	0	9797	0	8014	0	7925	0	9534	0	8163	0	7347	0	3742	0	7240	0	1079	0	8967	0	7244	0	10044	0	185	0	0	0	0	0	0.0939104	0	0.0790138	0	0	0	0.209217	0	0	0	0.312791	0	0	0	0.436101
JADE3			0	0	0	9992	0	9442	0	9364	0	8659	0	1668	0	7625	0	4464	0	8014	0	7925	0	9496	0	8163	0	7347	0	1305	0	7240	0	1628	0	7056	0	4442	0	6971	0	6672	0	0	0.00552676	0	0	0	0.169871	0.238793	0	0	0	0.138997	0	0.0199507	0.000214337	0.000941577	0.30194	0.0260348	0.0394245	0
AC233976.1			0	0	0	9992	0	9442	0	9364	0	8837	0	9579	0	8738	0	9797	0	8014	0	7925	0	9534	0	8163	0	2546	0	9102	0	7240	0	795	0	8967	0	7244	0	10044	0	189	0	0	0	0	0.0756298	0	0	0	0	0	0	0.258561	0	0	0	0	0	0	0	0.435657
AC234031.1			0	0	0	9992	0	3330	0	9364	0	1044	0	1727	0	8738	0	9797	0	8014	0	7925	0	9534	0	8163	0	7347	0	9102	0	7240	0	5953	0	1616	0	7244	0	10044	0	6672	0	0	0	0	0	0.179204	0	0	0	0	0	0	0	0.274055	0	0.340306	0.297666	0	0	0
TBC1D8B			0	0	0	9992	0	9442	0	396	0	8837	0	9579	0	8738	0	163	0	7755	0	7925	0	9534	0	8163	0	7347	0	9102	0	6689	0	3564	0	8967	0	7244	0	10044	0	1939	0	0	0	0	0	0	0.611832	0	0.484131	0.00135882	0.00390262	0.0262498	0	0	0	0	0	0	0	0.140175
SLC25A5			0	0	0	9992	0	7210	0	1190	0	2587	0	7010	0	8738	0	9797	0	7638	0	5080	0	4453	0	1430	0	7347	0	4091	0	3397	0	5953	0	8313	0	4730	0	6868	0	6672	0	0	0	0.276876	0	0.0284915	0	0.06744	0.345936	0.00205207	0.0938288	0	0.0425901	0.00450027	0.106417	0.208475	0.0365049	0.0212125	0.0417675	0
AC002377.1			0	0	0	9992	0	8521	0	9364	0	8837	0	9579	0	1584	0	285	0	8014	0	7925	0	9534	0	8163	0	7347	0	9102	0	7240	0	3119	0	8967	0	7244	0	7562	0	663	0	0	0.169505	0	0	0.0070323	0.524353	0	0	0	0	0.0390892	0	0	0	0	0	0	0.0281313	0.311946
RTL8B			0	0	0	9992	0	962	0	3688	0	1402	0	9579	0	1575	0	9797	0	8014	0	7925	0	9534	0	8163	0	7347	0	9102	0	7240	0	5953	0	8967	0	7244	0	10044	0	6672	0	0	0.170517	0	0	0.359005	0	0	0.160786	0	0	0	0	0	0	0.301851	0	0	0	0
CLIC2			0	0	0	9992	0	9442	0	7985	0	7346	0	7312	0	1226	0	3388	0	3494	0	4954	0	6294	0	8163	0	7347	0	7142	0	7240	0	677	0	7295	0	564	0	8246	0	6672	0	0	0.203743	0	0	0	0.232684	0.0129743	0.0116471	0.0909726	0	0.283838	0.0462543	0.0159307	0.046461	0.0136973	0.0286689	0.280672	0.0170442	0
AC008277.1			0	0	0	9992	0	1237	0	3011	0	158	0	1420	0	8738	0	9797	0	8014	0	7925	0	9534	0	8163	0	7347	0	9102	0	7240	0	5953	0	8967	0	7244	0	10044	0	6672	0	0	0	0	0	0.331382	0	0	0.202104	0	0	0	0	0	0	0.567727	0.323764	0	0	0
ARHGAP26-AS1			0	0	0	9992	0	9442	0	9364	0	5435	0	9579	0	8738	0	1290	0	1466	0	1421	0	9534	0	8163	0	7347	0	4840	0	7240	0	5953	0	8967	0	5186	0	4749	0	6672	0	0	0	0	0	0	0.384885	0.0484993	0	0.233677	0	0	0.260399	0	0	0.0603078	0	0.0153236	0.102151	0
AC004884.2			0	0	0	9992	0	1194	0	429	0	8837	0	2468	0	8738	0	9797	0	8014	0	7925	0	9534	0	8163	0	7347	0	9102	0	7240	0	5953	0	8967	0	7244	0	10044	0	6672	0	0	0	0	0	0.335399	0	0	0.47159	0	0	0	0	0	0	0	0.244608	0	0	0
AF127577.2			0	0	0	9992	0	2550	0	602	0	8837	0	107	0	8738	0	9797	0	8014	0	7925	0	9534	0	8163	0	7347	0	9102	0	7240	0	5953	0	8967	0	7244	0	10044	0	6672	0	0	0	0	0	0.224892	0	0	0.421318	0	0	0	0	0	0	0	0.653021	0	0	0
GPR87			0	0	0	9992	0	332	0	341	0	8837	0	596	0	8738	0	9797	0	8014	0	7925	0	9534	0	8163	0	7347	0	9102	0	7240	0	5953	0	8967	0	7244	0	10044	0	6672	0	0	0	0	0	0.45158	0	0	0.513102	0	0	0	0	0	0	0	0.414507	0	0	0
AC008522.1			0	0	0	9992	0	4975	0	1230	0	365	0	3246	0	8738	0	9797	0	8014	0	7925	0	9534	0	8163	0	7347	0	9102	0	7240	0	5953	0	165	0	7244	0	10044	0	6672	0	0	0	0	0	0.0975119	0	0	0.342565	0	0	0	0	0.533491	0	0.447569	0.198623	0	0	0
AL023581.1			0	0	0	9992	0	2290	0	9364	0	2055	0	9579	0	8738	0	9797	0	8014	0	7925	0	9534	0	8163	0	7347	0	9102	0	7240	0	5953	0	8967	0	7244	0	1565	0	6672	0	0	0	0	0	0.242075	0	0	0	0	0	0	0	0	0	0.245235	0	0	0.281175	0
AC066612.2			0	0	0	9992	0	2406	0	9364	0	553	0	9579	0	8738	0	9797	0	8014	0	7925	0	9534	0	8163	0	7347	0	9102	0	7240	0	5953	0	8967	0	7244	0	483	0	6672	0	0	0	0	0	0.234447	0	0	0	0	0	0	0	0	0	0.403958	0	0	0.4045	0
PTMAP15			0	0	0	9992	0	9442	0	9364	0	8837	0	9579	0	8738	0	1202	0	8014	0	7925	0	122	0	8163	0	7347	0	9102	0	7240	0	5953	0	8967	0	7244	0	528	0	6672	0	0	0	0	0	0	0.39109	0	0	0	0	0	0	0	0.569785	0	0	0	0.39846	0
AC007450.2			0	0	0	9992	0	9442	0	283	0	8837	0	334	0	8738	0	9797	0	8014	0	7925	0	248	0	8163	0	7347	0	9102	0	7240	0	5953	0	8967	0	7244	0	10044	0	6672	0	0	0	0	0	0	0	0	0.549867	0	0	0	0	0	0.452078	0	0.477177	0	0	0
AC020910.6			0	0	0	9992	0	2198	0	9364	0	8837	0	236	0	119	0	9797	0	8014	0	7925	0	9534	0	8163	0	7347	0	9102	0	7240	0	5953	0	8967	0	7244	0	10044	0	6672	0	0	0.533418	0	0	0.248649	0	0	0	0	0	0	0	0	0	0	0.526064	0	0	0
CTB-178M22.2			0	0	0	9992	0	9442	0	3899	0	522	0	2911	0	8738	0	2973	0	1213	0	7925	0	9534	0	8163	0	7347	0	9102	0	7240	0	5953	0	8967	0	7244	0	316	0	6672	0	0	0	0	0	0	0.259348	0	0.14989	0.261952	0	0	0	0	0	0.408652	0.217201	0	0.438047	0
AL449212.1			0	0	0	9992	0	9442	0	432	0	201	0	385	0	8738	0	9797	0	8014	0	7925	0	9534	0	8163	0	7347	0	9102	0	7240	0	5953	0	8967	0	7244	0	10044	0	6672	0	0	0	0	0	0	0	0	0.470312	0	0	0	0	0	0	0.536466	0.462171	0	0	0
AC004898.1			0	0	0	9992	0	9442	0	265	0	110	0	126	0	8738	0	9797	0	8014	0	7925	0	9534	0	8163	0	7347	0	9102	0	7240	0	5953	0	8967	0	7244	0	10044	0	6672	0	0	0	0	0	0	0	0	0.563456	0	0	0	0	0	0	0.638198	0.626391	0	0	0
C1GALT1P1			0	0	0	9992	0	9442	0	295	0	281	0	309	0	8738	0	9797	0	8014	0	7925	0	9534	0	8163	0	7347	0	9102	0	7240	0	5953	0	8967	0	7244	0	10044	0	6672	0	0	0	0	0	0	0	0	0.537758	0	0	0	0	0	0	0.484685	0.485977	0	0	0
AC009299.2			0	0	0	9992	0	882	0	9364	0	8837	0	725	0	286	0	9797	0	8014	0	7925	0	9534	0	8163	0	7347	0	9102	0	7240	0	5953	0	8967	0	7244	0	10044	0	6672	0	0	0.37583	0	0	0.368231	0	0	0	0	0	0	0	0	0	0	0.39706	0	0	0
SUGT1-DT			0	0	0	9992	0	694	0	9364	0	8837	0	1732	0	8738	0	9797	0	8014	0	7925	0	9534	0	8163	0	7347	0	9102	0	7240	0	5953	0	8967	0	7244	0	1056	0	6672	0	0	0	0	0	0.388235	0	0	0	0	0	0	0	0	0	0	0.297288	0	0.334075	0
AP000919.1			0	0	0	9992	0	2699	0	827	0	1038	0	459	0	8738	0	9797	0	8014	0	7925	0	9534	0	8163	0	7347	0	9102	0	7240	0	5953	0	8967	0	7244	0	10044	0	6672	0	0	0	0	0	0.215469	0	0	0.386133	0	0	0	0	0	0	0.340619	0.44023	0	0	0
AC007128.1			0	0	0	9992	0	9442	0	9364	0	8837	0	9579	0	1644	0	1491	0	8014	0	7925	0	9534	0	8163	0	7347	0	977	0	7240	0	5953	0	8967	0	7244	0	10044	0	6672	0	0	0.165537	0	0	0	0.369545	0.275532	0	0	0	0	0	0	0	0	0	0	0	0
AC105036.3			0	0	0	9992	0	3096	0	9364	0	8837	0	3659	0	596	0	2361	0	8014	0	7925	0	9534	0	8163	0	7347	0	306	0	7240	0	5953	0	8967	0	7244	0	10044	0	6672	0	0	0.288746	0	0	0.19122	0.30344	0.398549	0	0	0	0	0	0	0	0	0.175029	0	0	0
AC120036.1			0	0	0	9992	0	9442	0	2498	0	489	0	9579	0	8738	0	9797	0	8014	0	7925	0	9534	0	8163	0	7347	0	9102	0	7240	0	5953	0	8967	0	7244	0	121	0	6672	0	0	0	0	0	0	0	0	0.233909	0	0	0	0	0	0	0.413464	0	0	0.576018	0
AC011511.1			0	0	0	9992	0	9442	0	9364	0	8837	0	9579	0	899	0	1086	0	8014	0	7925	0	9534	0	8163	0	314	0	2923	0	7240	0	5953	0	8967	0	7244	0	10044	0	6672	0	0	0.24347	0	0.312864	0	0.399536	0.114822	0	0	0	0	0	0	0	0	0	0	0	0
H2AW			0	0	0	9992	0	9442	0	567	0	1446	0	9579	0	8738	0	9797	0	8014	0	7925	0	9534	0	8163	0	7347	0	1371	0	7240	0	5953	0	8967	0	7244	0	10044	0	6672	0	0	0	0	0	0	0	0.231781	0.430296	0	0	0	0	0	0	0.297315	0	0	0	0
TMEM198B			0	0	0	9992	0	9442	0	9364	0	8837	0	408	0	8738	0	9797	0	8014	0	7925	0	9534	0	8163	0	7347	0	9102	0	7240	0	5953	0	139	0	7244	0	619	0	6672	0	0	0	0	0	0	0	0	0	0	0	0	0	0.584871	0	0	0.454113	0	0.384666	0
AL445423.3			0	0	0	9992	0	9442	0	9364	0	8837	0	9579	0	8738	0	810	0	8014	0	7925	0	1484	0	8163	0	7347	0	1703	0	7240	0	5953	0	8967	0	7244	0	10044	0	6672	0	0	0	0	0	0	0.422653	0.20234	0	0	0	0	0	0	0.282551	0	0	0	0	0
AC007040.2			0	0	0	9992	0	9442	0	9364	0	8837	0	9579	0	939	0	320	0	8014	0	7925	0	9534	0	8163	0	7347	0	2068	0	7240	0	5953	0	8967	0	7244	0	10044	0	6672	0	0	0.237637	0	0	0	0.506988	0.172019	0	0	0	0	0	0	0	0	0	0	0	0
AL691432.1			0	0	0	9992	0	9442	0	1784	0	806	0	9579	0	8738	0	9797	0	8014	0	7925	0	473	0	8163	0	7347	0	9102	0	7240	0	5953	0	8967	0	7244	0	10044	0	6672	0	0	0	0	0	0	0	0	0.290188	0	0	0	0	0	0.39734	0.369959	0	0	0	0
FOSL2			0	0	0	111	0	9442	0	9364	0	8837	0	9579	0	8738	0	9797	0	8014	0	1796	0	9534	0	8163	0	7347	0	9102	0	7240	0	5953	0	8967	0	7244	0	10044	0	6672	0	0.631863	0	0	0	0	0	0	0	0	0	0	0.227681	0	0	0	0	0	0	0
BCHE			0	0	0	159	0	9442	0	9364	0	8837	0	9579	0	8738	0	9797	0	8014	0	7925	0	9534	0	8163	0	7347	0	9102	0	7240	0	1008	0	8967	0	7244	0	10044	0	6672	0	0.544762	0	0	0	0	0	0	0	0	0	0.22009	0	0	0	0	0	0	0	0
LINC00598			0	0	0	160	0	9442	0	9364	0	8837	0	9579	0	8738	0	8668	0	8014	0	7925	0	9534	0	8163	0	2055	0	9102	0	7240	0	5953	0	8967	0	7244	0	10044	0	6672	0	0.542259	0	0	0.0986999	0	0.0111561	0	0	0	0	0	0	0	0	0	0	0	0	0
ITGBL1			0	0	0	182	0	7909	0	3134	0	8547	0	5183	0	5338	0	1514	0	8014	0	7925	0	9534	0	8163	0	7347	0	9102	0	7240	0	5953	0	8967	0	7244	0	4346	0	6672	0	0.522492	0.0252689	0	0	0.0155019	0.368018	0	0.194039	0	0	0	0	0	0	0.00169027	0.0980571	0	0.118218	0
TGFB1			0	0	0	219	0	8888	0	2607	0	6706	0	6886	0	8552	0	9797	0	6993	0	7925	0	8370	0	7828	0	7347	0	9102	0	7217	0	5953	0	6279	0	7244	0	10044	0	6672	0	0.493374	0.000804676	0.00218481	0	0.00384345	0	0	0.227024	0.00680669	0.000153022	0	0	0.0356642	0.0089623	0.0246134	0.0398925	0	0	0
AC009283.1			0	0	0	224	0	1183	0	9364	0	8837	0	9579	0	8738	0	9797	0	8014	0	7925	0	9534	0	8163	0	7347	0	9102	0	7240	0	5953	0	8967	0	7244	0	10044	0	6672	0	0.486417	0	0	0	0.336964	0	0	0	0	0	0	0	0	0	0	0	0	0	0
PARP9			0	0	0	240	0	9442	0	9364	0	1195	0	9579	0	8738	0	9797	0	8014	0	7925	0	9534	0	8163	0	7347	0	9102	0	7240	0	5953	0	8967	0	7244	0	10044	0	6672	0	0.468073	0	0	0	0	0	0	0	0	0	0	0	0	0	0.323896	0	0	0	0
TREX1			0	0	0	243	0	213	0	9364	0	8837	0	9579	0	8738	0	9797	0	8014	0	7925	0	9534	0	8163	0	7347	0	9102	0	7240	0	5953	0	8967	0	7244	0	10044	0	6672	0	0.466304	0	0	0	0.534506	0	0	0	0	0	0	0	0	0	0	0	0	0	0
WDR34			0	0	0	249	0	3120	0	5520	0	6232	0	5771	0	3651	0	9797	0	8014	0	7925	0	3853	0	8163	0	1494	0	4555	0	7240	0	5953	0	5380	0	7244	0	6076	0	6672	0	0.464188	0.0583763	0	0.136934	0.189565	0	0.0546783	0.0750183	0	0	0	0	0.0593867	0.13249	0.035628	0.074449	0	0.060853	0
PDP1			0	0	0	254	0	8718	0	8514	0	6412	0	7632	0	7044	0	5033	0	3652	0	7925	0	2716	0	6763	0	7347	0	3922	0	2673	0	1660	0	6847	0	7244	0	4368	0	5445	0	0.460141	0.0090945	0.0135823	0	0.00520926	0.141372	0.0730186	0.00566424	0.0835779	0.138448	0.13596	0	0.0238231	0.190492	0.0313011	0.0221307	0	0.117492	0.00767828
RAB6C-AS1			0	0	0	279	0	9442	0	9364	0	8837	0	9579	0	8738	0	573	0	8014	0	7925	0	9534	0	8163	0	7347	0	9102	0	7240	0	5953	0	8967	0	7244	0	4845	0	6672	0	0.447795	0	0	0	0	0.445341	0	0	0	0	0	0	0	0	0	0	0	0.0990242	0
DRAM1			0	0	0	330	0	7810	0	5517	0	2687	0	3551	0	8738	0	9797	0	8014	0	7925	0	6145	0	3584	0	3633	0	9102	0	2340	0	5953	0	8967	0	7244	0	10044	0	6672	0	0.430105	0	0.118362	0.0424339	0.0169531	0	0	0.0752036	0	0.163854	0	0	0	0.0499869	0.201238	0.180301	0	0	0
AC027237.3			0	0	0	359	0	1506	0	9364	0	8837	0	9579	0	8738	0	9797	0	8014	0	7925	0	9534	0	8163	0	7347	0	9102	0	7240	0	5953	0	8967	0	7244	0	10044	0	6672	0	0.422932	0	0	0	0.305478	0	0	0	0	0	0	0	0	0	0	0	0	0	0
TPRG1			0	0	0	429	0	4326	0	9196	0	7175	0	9579	0	8738	0	3320	0	8014	0	7925	0	6515	0	8163	0	7347	0	8047	0	7240	0	5953	0	8967	0	2279	0	10044	0	5929	0	0.407911	0	0	0	0.127204	0.237289	0.00551198	0.000930955	0	0	0	0	0	0.0407857	0.0163561	0	0.101729	0	0.00418697
STBD1			0	0	0	436	0	9442	0	9364	0	8837	0	9579	0	8738	0	9797	0	8014	0	7925	0	9534	0	8163	0	7347	0	9102	0	7240	0	5953	0	8967	0	7244	0	573	0	6672	0	0.405476	0	0	0	0	0	0	0	0	0	0	0	0	0	0	0	0	0.390503	0
GADD45B			0	0	0	452	0	9442	0	9364	0	1934	0	9579	0	4626	0	6837	0	8014	0	7925	0	9534	0	8163	0	7347	0	9102	0	7240	0	5953	0	8967	0	7244	0	10044	0	6672	0	0.401617	0.0361168	0	0	0	0.0599376	0	0	0	0	0	0	0	0	0.2551	0	0	0	0
AC026347.1			0	0	0	475	0	4863	0	9364	0	2984	0	2154	0	8738	0	9797	0	8014	0	7925	0	9534	0	8163	0	7347	0	9102	0	7240	0	5953	0	8967	0	7244	0	10044	0	6672	0	0.397893	0	0	0	0.102772	0	0	0	0	0	0	0	0	0	0.182142	0.265731	0	0	0
RPL21P32			0	0	0	635	0	9442	0	9364	0	8837	0	9579	0	155	0	9797	0	8014	0	7925	0	9534	0	8163	0	7347	0	9102	0	7240	0	5953	0	8967	0	7244	0	10044	0	6672	0	0.368804	0.470638	0	0	0	0	0	0	0	0	0	0	0	0	0	0	0	0	0
SYTL4			0	0	0	682	0	4691	0	2416	0	8582	0	4524	0	8738	0	9797	0	8014	0	7925	0	9534	0	8163	0	7347	0	9102	0	7240	0	5953	0	8967	0	7244	0	6111	0	6672	0	0.360679	0	0	0	0.110489	0	0	0.239544	0	0	0	0	0	0	0.00149095	0.130256	0	0.0598742	0
DTX3L			0	0	0	686	0	9442	0	9364	0	366	0	9579	0	8738	0	9797	0	8014	0	7925	0	9534	0	8163	0	7347	0	9102	0	7240	0	5953	0	8967	0	7244	0	10044	0	6672	0	0.360089	0	0	0	0	0	0	0	0	0	0	0	0	0	0.447248	0	0	0	0
PELI2			0	0	0	714	0	9442	0	9364	0	2005	0	9579	0	8738	0	9797	0	8014	0	7925	0	9534	0	8163	0	7347	0	4941	0	7240	0	5953	0	8967	0	7244	0	10044	0	6672	0	0.35345	0	0	0	0	0	0.0459547	0	0	0	0	0	0	0	0.249998	0	0	0	0
PECAM1			0	0	0	715	0	9442	0	9364	0	8837	0	9579	0	8738	0	9797	0	8014	0	7925	0	9534	0	8163	0	7347	0	9102	0	7240	0	5953	0	8967	0	2492	0	10044	0	6672	0	0.353439	0	0	0	0	0	0	0	0	0	0	0	0	0	0	0	0.0888734	0	0
AC010326.4			0	0	0	827	0	9442	0	9364	0	8837	0	1904	0	8738	0	9797	0	8014	0	7925	0	9534	0	8163	0	7347	0	9102	0	7240	0	5953	0	8967	0	7244	0	10044	0	6672	0	0.334845	0	0	0	0	0	0	0	0	0	0	0	0	0	0	0.28466	0	0	0
NEK8			0	0	0	855	0	9442	0	9364	0	8837	0	9579	0	2658	0	9797	0	8014	0	7925	0	9534	0	8163	0	7347	0	9102	0	7240	0	5953	0	8967	0	7244	0	10044	0	6672	0	0.329673	0.098305	0	0	0	0	0	0	0	0	0	0	0	0	0	0	0	0	0
AL390728.4			0	0	0	879	0	3661	0	4955	0	3506	0	9579	0	8738	0	9797	0	8014	0	7925	0	9534	0	8163	0	7347	0	9102	0	7240	0	5953	0	8967	0	1482	0	10044	0	6672	0	0.326408	0	0	0	0.161949	0	0	0.0980833	0	0	0	0	0	0	0.150147	0	0.162879	0	0
TMEM54			0	0	0	908	0	9442	0	9364	0	8837	0	9579	0	3484	0	9797	0	8014	0	7925	0	9534	0	8163	0	7347	0	2739	0	7240	0	5953	0	1512	0	7244	0	3751	0	6672	0	0.323122	0.0631296	0	0	0	0	0.124785	0	0	0	0	0	0.287057	0	0	0	0	0.1445	0
RHPN2			0	0	0	913	0	2750	0	6565	0	5002	0	4631	0	8738	0	9797	0	8014	0	7925	0	9534	0	8163	0	5918	0	9102	0	2385	0	5953	0	8967	0	7244	0	10044	0	6672	0	0.322379	0	0	0.00961492	0.211733	0	0	0.0405971	0	0.160298	0	0	0	0	0.0768713	0.124806	0	0	0
ST3GAL6-AS1			0	0	0	951	0	9442	0	9364	0	8837	0	9579	0	5922	0	9797	0	8014	0	7925	0	9534	0	8163	0	7347	0	9102	0	7240	0	5953	0	8967	0	183	0	10044	0	6672	0	0.316138	0.0184397	0	0	0	0	0	0	0	0	0	0	0	0	0	0	0.402564	0	0
SLC7A5			0	0	0	996	0	7442	0	9364	0	8721	0	9579	0	2634	0	7807	0	8014	0	2941	0	6240	0	8163	0	2875	0	3194	0	7240	0	5953	0	7452	0	7244	0	6164	0	4281	0	0.309745	0.0996909	0	0.0632528	0.0235503	0.0297177	0.101629	0	0	0	0	0.139663	0.013812	0.047584	0.000570023	0	0	0.0586267	0.0235954
THNSL2			0	0	0	1002	0	3442	0	2782	0	2957	0	2781	0	5759	0	7500	0	6112	0	6133	0	3863	0	4622	0	171	0	7600	0	3466	0	5953	0	3657	0	3809	0	4484	0	6672	0	0.309292	0.0201627	0.0706458	0.372956	0.173542	0.0379953	0.00904058	0.215833	0.0166047	0.0895385	0	0.0175822	0.131156	0.132067	0.183512	0.225216	0.0399478	0.112503	0
C3orf35			0	0	0	1030	0	6782	0	5538	0	8837	0	7905	0	5482	0	9431	0	7273	0	5568	0	5286	0	4742	0	6960	0	2936	0	7240	0	2946	0	8038	0	2341	0	4017	0	4159	0	0.305089	0.0234529	0.0665452	0.00230147	0.0380629	0.00230428	0.113749	0.0741986	0.00449696	0	0.0458502	0.0285495	0.00696825	0.0765791	0	0.0175352	0.0979724	0.131929	0.0262711
JUNB			0	0	0	1035	0	9442	0	8918	0	8837	0	9579	0	835	0	7515	0	8014	0	7925	0	9534	0	8163	0	7347	0	7335	0	7240	0	5953	0	8967	0	7244	0	10044	0	6672	0	0.304599	0.252347	0	0	0	0.0375164	0.0111396	0.00261978	0	0	0	0	0	0	0	0	0	0	0
OR3A2			0	0	0	1052	0	5743	0	9364	0	5623	0	5781	0	8738	0	697	0	8014	0	7925	0	9534	0	8163	0	7347	0	9102	0	7240	0	5953	0	8967	0	7244	0	10044	0	6672	0	0.302274	0	0	0	0.0686579	0.432211	0	0	0	0	0	0	0	0	0.0534906	0.0741739	0	0	0
ZBTB33			0	0	0	1066	0	4750	0	5996	0	4115	0	3778	0	2622	0	7099	0	6693	0	7925	0	5552	0	8163	0	7347	0	6966	0	7240	0	5953	0	6475	0	7244	0	6065	0	5505	0	0.300156	0.100597	0	0	0.107879	0.0504052	0.0146222	0.0584561	0.00982367	0	0	0	0.0308763	0.0674165	0.117019	0.168883	0	0.0610323	0.00717966
AC112504.2			0	0	0	1085	0	9442	0	1901	0	8837	0	9579	0	8738	0	9797	0	8014	0	7925	0	9534	0	8163	0	7347	0	9102	0	7240	0	5953	0	8967	0	7244	0	10044	0	6672	0	0.297964	0	0	0	0	0	0	0.279663	0	0	0	0	0	0	0	0	0	0	0
LINC01237			0	0	0	1091	0	7127	0	8857	0	5928	0	8403	0	8738	0	7279	0	6270	0	7925	0	5551	0	7095	0	5566	0	5667	0	7240	0	4821	0	2932	0	7202	0	6058	0	1396	0	0.296605	0	0.00899778	0.0127177	0.0300441	0.0444327	0.0314752	0.00303457	0.0146367	0	0.00784352	0	0.173611	0.0674317	0.0444162	0.0101033	0.000260152	0.0611361	0.20045
LONRF1			0	0	0	1096	0	9442	0	7830	0	8837	0	9579	0	2833	0	3304	0	8014	0	7925	0	9534	0	2973	0	6489	0	7755	0	6692	0	5797	0	8381	0	3160	0	9355	0	2477	0	0.295703	0.0890809	0.152996	0.00529508	0	0.238567	0.00771517	0.0137847	0	0.00388124	0.000920411	0	0.00384747	0	0	0	0.0594812	0.00498642	0.0969611
TXNRD1			0	0	0	1117	0	2635	0	3372	0	5834	0	4413	0	3869	0	5273	0	5747	0	5315	0	8254	0	4380	0	5061	0	7502	0	4259	0	5953	0	3664	0	5612	0	7379	0	4057	0	0.293284	0.0526929	0.0802222	0.0185763	0.219297	0.129534	0.00980118	0.179138	0.0225485	0.0547103	0	0.0360549	0.130728	0.0103679	0.0467013	0.136528	0.0110036	0.0314268	0.0285445
MYH7			0	0	0	1123	0	9442	0	9364	0	1804	0	9579	0	8738	0	9797	0	8014	0	7925	0	9534	0	8163	0	7347	0	9102	0	7240	0	5953	0	8967	0	7244	0	10044	0	6672	0	0.292681	0	0	0	0	0	0	0	0	0	0	0	0	0	0.265571	0	0	0	0
IL21R-AS1			0	0	0	1129	0	9442	0	9364	0	8837	0	9579	0	1182	0	9797	0	8014	0	7925	0	9534	0	8163	0	7347	0	9102	0	7240	0	5953	0	8967	0	7244	0	10044	0	6672	0	0.292266	0.209418	0	0	0	0	0	0	0	0	0	0	0	0	0	0	0	0	0
B2M			0	0	0	1149	0	6681	0	8505	0	355	0	5957	0	8738	0	9797	0	8014	0	7925	0	9534	0	8163	0	7347	0	9102	0	7240	0	5953	0	8512	0	7244	0	10044	0	6672	0	0.289938	0	0	0	0.0405059	0	0	0.00571421	0	0	0	0	0.00287893	0	0.450797	0.0680777	0	0	0
GPI			0	0	0	1156	0	4425	0	6921	0	4420	0	4970	0	3842	0	3786	0	8014	0	7925	0	2796	0	4231	0	5878	0	2797	0	6103	0	3584	0	7310	0	3974	0	4382	0	1264	0	0.288816	0.0531216	0.0865892	0.0100348	0.122419	0.209054	0.121039	0.031488	0	0.00966124	0.0257198	0	0.0157151	0.186464	0.101047	0.108652	0.0362503	0.116809	0.215816
SSX2IP			0	0	0	1187	0	8583	0	7893	0	5196	0	8792	0	8170	0	4087	0	8014	0	7033	0	9534	0	3252	0	7347	0	3783	0	6197	0	3938	0	8967	0	7244	0	10044	0	1288	0	0.286196	0.00259901	0.136084	0	0.00643882	0.19071	0.0775165	0.0130918	0	0.00846706	0.0187615	0.00642898	0	0	0.0691813	0.00597677	0	0	0.212965
OR10AH1P			0	0	0	1194	0	9442	0	9364	0	8837	0	9579	0	8738	0	232	0	8014	0	7925	0	9534	0	8163	0	7347	0	9102	0	7240	0	5953	0	8967	0	7244	0	10044	0	6672	0	0.285302	0	0	0	0	0.564279	0	0	0	0	0	0	0	0	0	0	0	0	0
SOWAHC			0	0	0	1203	0	9442	0	9364	0	8837	0	9579	0	8738	0	9797	0	8014	0	7925	0	9534	0	8163	0	7347	0	1800	0	7240	0	5953	0	8967	0	7244	0	10044	0	6672	0	0.284393	0	0	0	0	0	0.194121	0	0	0	0	0	0	0	0	0	0	0	0
PNMT			0	0	0	1219	0	9442	0	9364	0	8837	0	9579	0	8738	0	9797	0	8014	0	7925	0	9534	0	8163	0	7347	0	9102	0	7240	0	5953	0	8967	0	7244	0	2666	0	6672	0	0.282631	0	0	0	0	0	0	0	0	0	0	0	0	0	0	0	0	0.201376	0
CCDC32			0	0	0	1259	0	5857	0	4542	0	5287	0	6734	0	6899	0	2424	0	8014	0	7223	0	7638	0	6802	0	7347	0	8469	0	5730	0	5655	0	6514	0	3548	0	4596	0	6672	0	0.279346	0.0102438	0.0130794	0	0.0647025	0.297984	0.00298498	0.116025	0	0.0150762	0.00173254	0.00481312	0.0298497	0.0186267	0.0660468	0.0440909	0.0464299	0.108129	0
BTBD19			0	0	0	1273	0	9442	0	1617	0	8837	0	9579	0	8738	0	9797	0	8014	0	7925	0	9534	0	8163	0	7347	0	9102	0	7240	0	5953	0	8967	0	7244	0	10044	0	6672	0	0.277213	0	0	0	0	0	0	0.304821	0	0	0	0	0	0	0	0	0	0	0
ZNF136			0	0	0	1276	0	3016	0	5440	0	3813	0	4591	0	8738	0	8705	0	4718	0	2886	0	8197	0	8163	0	7347	0	4487	0	4167	0	4422	0	7317	0	1830	0	10016	0	6672	0	0.277003	0	0	0	0.195369	0.0104369	0.0567918	0.0780685	0.0448447	0.0584713	0.011749	0.142602	0.0156124	0.0109089	0.133005	0.127306	0.132871	0.00017913	0
CLTCL1			0	0	0	1290	0	9442	0	9364	0	8837	0	9579	0	4661	0	4792	0	3765	0	4933	0	6664	0	2039	0	7347	0	5689	0	4528	0	5953	0	4033	0	7244	0	6744	0	6672	0	0.275731	0.0354426	0.220491	0	0	0.152313	0.0312097	0	0.0781714	0.0449649	0	0.0469764	0.112495	0.0371374	0	0	0	0.0442926	0
ZNF516			0	0	0	1300	0	3305	0	3753	0	3979	0	3813	0	8629	0	6802	0	8014	0	7925	0	2895	0	8163	0	2622	0	7398	0	3770	0	2817	0	8466	0	7244	0	10044	0	5219	0	0.275293	0.000447219	0	0.0726581	0.180494	0.061467	0.0105886	0.15653	0	0.0750339	0.0508289	0	0.00320443	0.182197	0.123668	0.166883	0	0	0.0100794
TMEM248			0	0	0	1308	0	3548	0	4569	0	5543	0	9500	0	7145	0	6585	0	5698	0	3813	0	5658	0	5642	0	7331	0	4689	0	4426	0	4077	0	6373	0	7244	0	2497	0	3359	0	0.273887	0.00839467	0.0364629	0.000120132	0.168508	0.0699908	0.0515095	0.115415	0.0234137	0.0482854	0.016602	0.091212	0.0332359	0.0639895	0.0567893	0.000413247	0	0.211071	0.0492245
TOR1AIP2			0	0	0	1385	0	3240	0	3897	0	2955	0	2894	0	7299	0	3912	0	3477	0	7925	0	4796	0	3754	0	2699	0	4837	0	1771	0	3719	0	2818	0	5767	0	3388	0	2969	0	0.265162	0.00744542	0.110313	0.0694482	0.184246	0.201628	0.0485381	0.14996	0.0918387	0.208973	0.0228807	0	0.180433	0.0928586	0.18365	0.218728	0.00950369	0.160098	0.0652382
MUSK			0	0	0	1387	0	9442	0	9364	0	8837	0	9579	0	8738	0	9797	0	8014	0	7925	0	9534	0	8163	0	7347	0	9102	0	7240	0	5953	0	793	0	7244	0	10044	0	6672	0	0.264951	0	0	0	0	0	0	0	0	0	0	0	0.371555	0	0	0	0	0	0
DCP2			0	0	0	1388	0	5440	0	4668	0	7677	0	8099	0	8738	0	2436	0	7933	0	7925	0	5209	0	6410	0	4496	0	7027	0	3861	0	4383	0	3390	0	2951	0	5063	0	3255	0	0.264918	0	0.0196982	0.0258897	0.0793659	0.297315	0.0140374	0.110961	0.000386045	0.0718565	0.0121686	0	0.14625	0.0789982	0.00993463	0.0144194	0.0675168	0.0922373	0.0533418
TOR1A			0	0	0	1411	0	5592	0	5374	0	5738	0	4841	0	3483	0	6715	0	7194	0	4406	0	7588	0	6898	0	4503	0	3539	0	2428	0	5479	0	4026	0	7244	0	6232	0	3535	0	0.262669	0.0631338	0.0113138	0.0258171	0.0743337	0.0651694	0.0865762	0.0804336	0.0050712	0.156745	0.00286514	0.0651762	0.112875	0.0194268	0.0494837	0.114904	0	0.057077	0.0430159
MAPK12			0	0	0	1414	0	3382	0	5296	0	8837	0	9018	0	4894	0	5968	0	4490	0	7925	0	2922	0	3804	0	2185	0	5255	0	7240	0	5953	0	5743	0	6014	0	5045	0	4718	0	0.261927	0.0315929	0.108165	0.0919178	0.17679	0.0957186	0.0393461	0.0831822	0.0517577	0	0	0	0.0489225	0.180121	0	0.0038327	0.00746738	0.0929232	0.0165598
RAB15			0	0	0	1436	0	9442	0	9178	0	6548	0	3518	0	4198	0	4199	0	3512	0	5565	0	3496	0	6346	0	4161	0	2716	0	6571	0	5953	0	7731	0	3162	0	3273	0	1538	0	0.260339	0.0449782	0.0207403	0.0317136	0	0.184253	0.126406	0.00103959	0.0899712	0.00483061	0	0.0286771	0.0101947	0.14879	0.0282714	0.182168	0.0593321	0.166771	0.182521
CEBPB			0	0	0	1437	0	2337	0	3839	0	8654	0	5162	0	8738	0	9292	0	8014	0	4920	0	9534	0	6466	0	7347	0	7047	0	3308	0	5953	0	8967	0	7244	0	7681	0	6672	0	0.260262	0	0.018693	0	0.239087	0.00330003	0.0138574	0.15246	0	0.0988387	0	0.0472723	0	0	0.000994396	0.0989309	0	0.0262814	0
MED16			0	0	0	1455	0	8554	0	6749	0	4488	0	7229	0	6900	0	6908	0	8014	0	7925	0	8341	0	8163	0	2459	0	4830	0	7240	0	5953	0	8967	0	7244	0	4673	0	6672	0	0.25788	0.0102321	0	0.0794909	0.00675378	0.0575189	0.048717	0.035863	0	0	0	0	0	0.00928803	0.0980847	0.0305666	0	0.105184	0
DNAJA4			0	0	0	1465	0	3012	0	7597	0	4443	0	5308	0	3151	0	9797	0	4495	0	6976	0	2829	0	5522	0	4460	0	4515	0	6082	0	2159	0	4461	0	3450	0	7947	0	3115	0	0.255162	0.0755711	0.0400081	0.0265724	0.195761	0	0.0560904	0.0176917	0.0516288	0.00996304	0.0910228	0.00690834	0.0943509	0.185349	0.100311	0.0936237	0.0492277	0.021689	0.0588559
NUDT21			0	0	0	1476	0	2330	0	5057	0	3670	0	3328	0	8461	0	8726	0	8014	0	5721	0	5099	0	5129	0	4567	0	5541	0	4364	0	5000	0	4985	0	7244	0	5538	0	6672	0	0.253769	0.00130078	0.0522332	0.0249487	0.239577	0.00999136	0.0341078	0.0935655	0	0.0504345	0.00638874	0.0254459	0.0733763	0.0823745	0.141459	0.192883	0	0.076694	0
RPL7P32			0	0	0	1502	0	9442	0	9364	0	8837	0	9579	0	8738	0	9797	0	8014	0	7925	0	140	0	8163	0	7347	0	9102	0	7240	0	5953	0	8967	0	7244	0	10044	0	6672	0	0.251959	0	0	0	0	0	0	0	0	0	0	0	0	0.537269	0	0	0	0	0
WASL			0	0	0	1511	0	5856	0	4264	0	6352	0	4707	0	5315	0	7444	0	3463	0	5596	0	4892	0	4306	0	6095	0	5566	0	2713	0	1363	0	3589	0	6934	0	5057	0	3130	0	0.251232	0.0255065	0.0838849	0.00818129	0.0647186	0.0396902	0.0336065	0.130504	0.0923753	0.1356	0.168825	0.0280691	0.134568	0.0892676	0.0325586	0.121335	0.001583	0.0924035	0.0581212
SEPTIN9			0	0	0	1525	0	4880	0	4708	0	6239	0	7175	0	3889	0	9106	0	6856	0	6228	0	5191	0	8163	0	7347	0	5244	0	7240	0	5953	0	6827	0	5052	0	2447	0	6672	0	0.249652	0.0521749	0	0	0.101746	0.00505311	0.039543	0.109262	0.00807952	0	0	0.0159944	0.0241705	0.0794541	0.0353847	0.0317975	0.016682	0.213695	0
LPAR1			0	0	0	1532	0	9442	0	9364	0	8837	0	9579	0	8738	0	9797	0	8014	0	7925	0	9534	0	8163	0	7347	0	9102	0	7240	0	5953	0	2426	0	7244	0	8703	0	4049	0	0.249327	0	0	0	0	0	0	0	0	0	0	0	0.205403	0	0	0	0	0.0112085	0.0287355
ARL17B			0	0	0	1540	0	9442	0	9364	0	8837	0	9579	0	1795	0	4005	0	7535	0	7925	0	5507	0	6070	0	3863	0	2704	0	7240	0	4800	0	4949	0	7244	0	5197	0	2703	0	0.248562	0.152881	0.0262047	0.0378039	0	0.195602	0.127051	0	0.0027254	0	0.00797857	0	0.0746337	0.0687478	0	0	0	0.0880162	0.0814144
PRELID3B			0	0	0	1567	0	2766	0	7818	0	4888	0	3980	0	3413	0	7420	0	8014	0	7925	0	3111	0	4241	0	3327	0	9102	0	7240	0	5953	0	7065	0	1394	0	7998	0	6672	0	0.246923	0.0656749	0.0860648	0.050302	0.210541	0.0401805	0	0.0139576	0	0	0	0	0.0197632	0.169045	0.0808017	0.158096	0.17121	0.0209026	0
MRPL23			0	0	0	1580	0	5250	0	2272	0	8837	0	4399	0	6804	0	9797	0	8014	0	7925	0	9534	0	8163	0	7347	0	4461	0	7240	0	5953	0	5179	0	7244	0	4343	0	6672	0	0.245618	0.0109246	0	0	0.0870249	0	0.0574864	0.250474	0	0	0	0	0.0660195	0	0	0.137046	0	0.118405	0
AAGAB			0	0	0	1592	0	3287	0	4455	0	4339	0	2913	0	4504	0	2229	0	4446	0	3944	0	3967	0	4599	0	5932	0	6522	0	4378	0	3363	0	3999	0	7244	0	8483	0	3734	0	0.244424	0.0389617	0.0715342	0.00954414	0.18154	0.313187	0.0194478	0.119991	0.0534928	0.0499527	0.0315072	0.0840518	0.113905	0.127415	0.105174	0.217082	0	0.0138166	0.0369455
GTF2B			0	0	0	1605	0	3599	0	3436	0	2649	0	3837	0	8738	0	6195	0	4514	0	4562	0	5455	0	3292	0	3664	0	7546	0	3785	0	5385	0	5832	0	7244	0	5320	0	5849	0	0.24341	0	0.133866	0.0419249	0.165332	0.0860696	0.00947396	0.175188	0.0510702	0.0745111	0.00341451	0.0593685	0.0462056	0.0702425	0.203133	0.165847	0	0.083699	0.00477047
AC003991.1			0	0	0	1622	0	6417	0	7980	0	6326	0	5144	0	8058	0	4390	0	7753	0	7925	0	9534	0	8163	0	7325	0	186	0	5663	0	5953	0	5241	0	7244	0	9218	0	6672	0	0.241724	0.00316371	0	0.000152069	0.0474165	0.174208	0.455574	0.0117581	0.00137072	0.0163139	0	0	0.064161	0	0.0332466	0.0999322	0	0.00627322	0
RHOXF1P3			0	0	0	1630	0	9442	0	9364	0	8837	0	9579	0	8738	0	9797	0	8014	0	7925	0	9534	0	8163	0	7347	0	9102	0	7240	0	5953	0	8967	0	7244	0	379	0	6672	0	0.24116	0	0	0	0	0	0	0	0	0	0	0	0	0	0	0	0	0.423753	0
JSRP1			0	0	0	1647	0	9442	0	9364	0	8837	0	9579	0	8738	0	286	0	8014	0	7925	0	9534	0	8163	0	7347	0	9102	0	7240	0	5953	0	8967	0	7244	0	10044	0	6672	0	0.239684	0	0	0	0	0.522976	0	0	0	0	0	0	0	0	0	0	0	0	0
TRAK2			0	0	0	1656	0	5808	0	9364	0	6672	0	8951	0	4818	0	4735	0	6040	0	4573	0	6077	0	5331	0	7347	0	3992	0	6599	0	2273	0	6768	0	4294	0	3749	0	3289	0	0.239398	0.0329241	0.0453893	0	0.0665068	0.155467	0.0703698	0	0.017711	0.00462456	0.0825605	0.0590901	0.0251493	0.051683	0.025476	0.00449354	0.0287908	0.144596	0.0519776
FAM199X			0	0	0	1725	0	7582	0	5726	0	6592	0	3865	0	2191	0	4113	0	5390	0	4298	0	3039	0	4419	0	7347	0	4984	0	6438	0	5423	0	6945	0	6844	0	5241	0	3832	0	0.233968	0.125214	0.0783653	0	0.020939	0.189407	0.0449673	0.0677804	0.0293553	0.00596321	0.00322016	0.0688352	0.022016	0.173909	0.0272268	0.164132	0.00211675	0.0864552	0.0336732
AC022182.1			0	0	0	1735	0	9442	0	9364	0	8837	0	9579	0	8738	0	9797	0	8014	0	7925	0	9534	0	8163	0	192	0	9102	0	7240	0	5953	0	8967	0	7244	0	10044	0	6672	0	0.233096	0	0	0.363184	0	0	0	0	0	0	0	0	0	0	0	0	0	0	0
NTMT1			0	0	0	1742	0	7028	0	5359	0	7369	0	8227	0	7282	0	8618	0	8014	0	6183	0	7584	0	7847	0	2637	0	3238	0	7240	0	5953	0	8967	0	7244	0	7972	0	6672	0	0.232466	0.00760207	0.00207013	0.072246	0.0322368	0.0120995	0.0993548	0.0809031	0	0	0	0.016774	0	0.0194576	0.0134062	0.0123714	0	0.0212537	0
MIB2			0	0	0	1745	0	4698	0	8052	0	4936	0	7127	0	3431	0	3081	0	5392	0	6739	0	5648	0	4748	0	4538	0	4721	0	5896	0	5953	0	8158	0	1847	0	5327	0	5726	0	0.232335	0.0650696	0.0663569	0.0253727	0.109987	0.251815	0.0508745	0.010944	0.029279	0.0125862	0	0.00910271	0.00591271	0.0642613	0.0789583	0.0331765	0.131606	0.083527	0.00557366
SNCA		Yes	0	0	0	1750	0	9442	0	9364	0	8837	0	9579	0	8738	0	3978	0	8014	0	7925	0	9534	0	8163	0	7347	0	9102	0	7240	0	1883	0	8967	0	7244	0	10044	0	6672	0	0.23214	0	0	0	0	0.197305	0	0	0	0	0.111964	0	0	0	0	0	0	0	0
CEP89			0	0	0	1767	0	6413	0	7408	0	4686	0	6574	0	8738	0	4824	0	8014	0	7702	0	9335	0	8163	0	6347	0	7987	0	6436	0	5953	0	5731	0	5215	0	7403	0	1718	0	0.231069	0	0	0.00631721	0.0475157	0.150597	0.0058922	0.0207696	0	0.00598138	0	0.00130803	0.0491302	0.00113946	0.0888261	0.0484068	0.0150011	0.0310472	0.161357
ZNF593			0	0	0	1797	0	3144	0	3039	0	8837	0	2525	0	8738	0	9797	0	8014	0	7925	0	3669	0	8163	0	7347	0	6288	0	7240	0	5953	0	8967	0	3593	0	4318	0	6672	0	0.22914	0	0	0	0.188488	0	0.0224519	0.200412	0	0	0	0	0	0.140937	0	0.241419	0.0453105	0.119357	0
AP003059.2			0	0	0	1842	0	6037	0	4347	0	3805	0	7360	0	8738	0	5711	0	8014	0	7925	0	8616	0	8163	0	2577	0	9102	0	7240	0	5953	0	7973	0	7244	0	10044	0	6672	0	0.226328	0	0	0.0746386	0.059102	0.107693	0	0.126224	0	0	0	0	0.00769628	0.00649532	0.133509	0.0275764	0	0	0
DYNLRB2			0	0	0	1846	0	8454	0	5477	0	7487	0	5657	0	8738	0	956	0	8014	0	7925	0	8604	0	8163	0	4335	0	9102	0	7240	0	5953	0	5192	0	3195	0	8285	0	6672	0	0.226181	0	0	0.0286781	0.00782589	0.410411	0	0.0768003	0	0	0	0	0.065472	0.00659591	0.0121645	0.079095	0.0582252	0.0165257	0
ETNK1			0	0	0	1849	0	4833	0	3145	0	5118	0	5354	0	3391	0	5828	0	4520	0	4635	0	5153	0	3015	0	2139	0	9102	0	3571	0	5874	0	5072	0	6217	0	4723	0	4228	0	0.226045	0.0666396	0.150537	0.0946234	0.103804	0.102298	0	0.192815	0.0509037	0.0845258	0.000495435	0.0564984	0.0704399	0.0809293	0.0729482	0.0921368	0.0058894	0.10316	0.0247625
RIOK1			0	0	0	1852	0	4841	0	3269	0	7885	0	5935	0	8738	0	5452	0	8014	0	7909	0	6954	0	6027	0	2297	0	3402	0	5862	0	5953	0	5608	0	7244	0	6064	0	6672	0	0.225879	0	0.0270803	0.0863776	0.103538	0.12062	0.0921059	0.186267	0	0.0131023	0	7.02e-05	0.052787	0.0311108	0.00730239	0.0690455	0	0.0610862	0
PPA2			0	0	0	1864	0	3180	0	3487	0	3409	0	3621	0	8045	0	4693	0	3146	0	3270	0	2731	0	2442	0	5971	0	6865	0	3032	0	5195	0	7275	0	3891	0	4410	0	4245	0	0.224941	0.00323693	0.189707	0.00918721	0.187021	0.157806	0.0155971	0.17192	0.108876	0.115156	0.00494076	0.11916	0.0163863	0.189906	0.155392	0.176822	0.037894	0.115727	0.0243036
HAT1			0	0	0	1882	0	5903	0	9364	0	2967	0	7591	0	7620	0	5111	0	4040	0	3036	0	5890	0	4338	0	7347	0	4942	0	6153	0	5953	0	5801	0	3901	0	1632	0	6672	0	0.22378	0.00554846	0.081997	0	0.0633194	0.137405	0.0459275	0	0.0673801	0.00900946	0	0.133951	0.0472039	0.0570371	0.183219	0.0229538	0.0377157	0.273682	0
LINC01006			0	0	0	1886	0	3235	0	2831	0	5607	0	2011	0	5633	0	4862	0	6019	0	7925	0	5719	0	6788	0	6334	0	9102	0	7240	0	5953	0	5274	0	6798	0	3748	0	6672	0	0.223529	0.021684	0.0132352	0.00641729	0.184406	0.149403	0	0.212144	0.0180687	0	0	0	0.0629533	0.0619477	0.0539724	0.276085	0.0024	0.144603	0
MTX3			0	0	0	1892	0	8754	0	4260	0	6006	0	3295	0	7134	0	6477	0	5840	0	7925	0	6190	0	5700	0	2545	0	4625	0	5568	0	3349	0	6460	0	7244	0	6319	0	3965	0	0.22294	0.00846173	0.0352282	0.0756335	0.00495645	0.0746478	0.0528236	0.130705	0.0210375	0.0178757	0.0320533	0	0.0312471	0.048804	0.0417841	0.195289	0	0.0547402	0.0307136
HMGB2			0	0	0	1905	0	5576	0	8330	0	2403	0	3918	0	4625	0	9797	0	8014	0	7925	0	4589	0	8163	0	7347	0	7238	0	7240	0	5953	0	8967	0	7244	0	6067	0	6672	0	0.222111	0.0361178	0	0	0.0747752	0	0.0118813	0.00744657	0	0	0	0	0	0.10101	0.221945	0.161685	0	0.0610004	0
PAXBP1-AS1			0	0	0	1919	0	4757	0	5368	0	4118	0	5101	0	5834	0	6487	0	3876	0	3992	0	2054	0	6316	0	3918	0	9102	0	4466	0	5953	0	4910	0	7244	0	5253	0	6672	0	0.221496	0.0193718	0.0212941	0.0366352	0.107572	0.0742233	0	0.0807217	0.0732241	0.0468483	0	0.0819936	0.0758484	0.233092	0.11695	0.102418	0	0.0860038	0
JMY			0	0	0	1923	0	6652	0	7858	0	8041	0	6413	0	3121	0	5586	0	5018	0	5781	0	6370	0	6368	0	4290	0	7032	0	4667	0	2549	0	7511	0	5178	0	8819	0	5360	0	0.221103	0.0768013	0.020345	0.0293231	0.0413755	0.113946	0.0140243	0.0133768	0.0370575	0.0404595	0.0648167	0.0240229	0.0131015	0.0446713	0.00577342	0.0534482	0.0154068	0.00992528	0.00854583
AC046134.2			0	0	0	1924	0	3918	0	4856	0	2893	0	4397	0	7275	0	3342	0	4081	0	6206	0	2983	0	3468	0	7347	0	9102	0	3878	0	5953	0	2529	0	3723	0	3502	0	3470	0	0.220859	0.00762534	0.124028	0	0.147773	0.235897	0	0.102588	0.0651448	0.0710892	0	0.0163348	0.198876	0.176798	0.187536	0.137247	0.0419355	0.15519	0.0454741
FBXO33			0	0	0	1931	0	3584	0	6871	0	8524	0	5299	0	4324	0	3566	0	5661	0	4868	0	4356	0	5580	0	7347	0	4811	0	7236	0	2646	0	5386	0	7244	0	10044	0	2704	0	0.220365	0.0424478	0.0382299	0	0.166063	0.222168	0.0490717	0.0329308	0.0241388	2.14e-05	0.0590628	0.0490399	0.0592261	0.109898	0.00183607	0.0938481	0	0	0.08122
COQ2			0	0	0	1937	0	4630	0	5910	0	6824	0	7485	0	1752	0	5852	0	8014	0	7925	0	5416	0	4951	0	7347	0	3045	0	3329	0	5953	0	5054	0	2875	0	4430	0	6672	0	0.219828	0.155813	0.0582628	0	0.11342	0.100902	0.108187	0.0615858	0	0.0975155	0	0	0.0711143	0.0715224	0.0221418	0.025004	0.0707683	0.114768	0
AC068446.2			0	0	0	1961	0	9442	0	1892	0	8837	0	9579	0	8738	0	9797	0	8014	0	7925	0	9534	0	8163	0	7347	0	9102	0	7240	0	5953	0	8967	0	7244	0	10044	0	6672	0	0.218447	0	0	0	0	0	0	0.280356	0	0	0	0	0	0	0	0	0	0	0
RAB3GAP2			0	0	0	1975	0	3214	0	4386	0	4828	0	5738	0	3557	0	4495	0	4610	0	4442	0	3319	0	2792	0	3407	0	3927	0	3762	0	2932	0	4128	0	6455	0	3174	0	2597	0	0.217737	0.0609533	0.164323	0.0482478	0.185549	0.168617	0.0727886	0.124078	0.0479878	0.0755447	0.0461378	0.0637741	0.107946	0.15835	0.083579	0.0756059	0.00434773	0.171877	0.088085
NUCB1			0	0	0	1981	0	4808	0	6773	0	6892	0	7914	0	4599	0	9533	0	4406	0	4553	0	7642	0	8163	0	6379	0	3422	0	4532	0	3083	0	8634	0	2052	0	4205	0	4083	0	0.217241	0.0367249	0	0.00608371	0.105194	0.0016138	0.0915945	0.035166	0.0546284	0.0448976	0.0404103	0.059585	0.00200993	0.0186081	0.0210282	0.0173976	0.115983	0.124351	0.0278061
AP000766.1			0	0	0	1989	0	6456	0	9364	0	8837	0	8740	0	6015	0	8429	0	8014	0	7925	0	5315	0	8163	0	2222	0	9102	0	7240	0	5953	0	5844	0	7244	0	7759	0	3218	0	0.21691	0.0177989	0	0.0904169	0.0461176	0.0151688	0	0	0	0	0	0	0.0459398	0.0754542	0	0.00650318	0	0.0249804	0.0546414
TNFSF4			0	0	0	1996	0	6767	0	9364	0	8837	0	6742	0	3122	0	3288	0	8014	0	7925	0	9534	0	8163	0	7347	0	9102	0	7240	0	5953	0	8967	0	1931	0	10044	0	6672	0	0.216309	0.0767847	0	0	0.0383355	0.239463	0	0	0	0	0	0	0	0	0	0.0437795	0.124426	0	0
SFMBT2			0	0	0	2005	0	9442	0	7113	0	8837	0	9579	0	8738	0	9797	0	8014	0	7925	0	9534	0	8163	0	7347	0	9102	0	7240	0	5143	0	8967	0	7244	0	10044	0	1955	0	0.21592	0	0	0	0	0	0	0.0269609	0	0	0.00536583	0	0	0	0	0	0	0	0.138762
GOLGA3			0	0	0	2010	0	7308	0	7874	0	6035	0	6876	0	7951	0	3828	0	8014	0	7285	0	5798	0	7283	0	7347	0	6604	0	6666	0	3784	0	8967	0	2557	0	7791	0	4581	0	0.215765	0.00369046	0.00704827	0	0.0261591	0.206206	0.0184978	0.0132607	0	0.00407635	0.0213142	0.00430807	0	0.0593898	0.0409414	0.0401106	0.0861418	0.0245813	0.0186118
HERC4			0	0	0	2021	0	4181	0	6412	0	5595	0	5098	0	3453	0	3817	0	3594	0	3510	0	2626	0	3564	0	7285	0	6141	0	6283	0	5529	0	3289	0	4508	0	3415	0	4423	0	0.214943	0.0643657	0.119584	0.000348028	0.13455	0.206689	0.0243374	0.0450879	0.0862527	0.00756536	0.00253552	0.105748	0.1522	0.195565	0.0543998	0.102562	0.0246922	0.159039	0.0211539
AC073475.1			0	0	0	2027	0	4976	0	8844	0	5254	0	6866	0	5398	0	2551	0	4855	0	7434	0	4149	0	4486	0	7347	0	9102	0	7240	0	5953	0	5590	0	5498	0	5211	0	6672	0	0.214517	0.0244418	0.0759935	0	0.0975017	0.289403	0	0.00308534	0.0407312	0	0	0.00306786	0.0534099	0.118683	0.0671828	0.0405188	0.0120376	0.0876592	0
AC104825.1			0	0	0	2032	0	6484	0	4180	0	6862	0	4069	0	7850	0	3941	0	8014	0	7925	0	7091	0	3111	0	7347	0	5309	0	7240	0	5953	0	8967	0	1875	0	5401	0	6672	0	0.214303	0.0042881	0.144051	0	0.0453381	0.199913	0.0382038	0.134748	0	0	0	0	0	0.0281463	0.0214897	0.153295	0.12905	0.0811238	0
PAFAH1B2			0	0	0	2034	0	4733	0	4921	0	5753	0	6741	0	3619	0	9410	0	8014	0	7566	0	6639	0	8163	0	2661	0	6125	0	4332	0	5953	0	5679	0	7244	0	7904	0	6672	0	0.214182	0.0591336	0	0.0712303	0.108546	0.0024496	0.0244972	0.099592	0	0.0516861	0	0.00213571	0.0506576	0.03779	0.0489927	0.0437934	0	0.0226418	0
POGLUT3			0	0	0	2036	0	3129	0	9364	0	4833	0	5133	0	8738	0	9797	0	2795	0	7925	0	3711	0	8163	0	7347	0	1642	0	7240	0	5953	0	8967	0	7244	0	2999	0	6672	0	0.214142	0	0	0	0.189148	0	0.208845	0	0.128824	0	0	0	0	0.139068	0.0831768	0.100738	0	0.18108	0
ZNF587			0	0	0	2045	0	6314	0	9237	0	6921	0	8231	0	7373	0	6252	0	6443	0	6563	0	8408	0	6779	0	7347	0	6806	0	6302	0	4820	0	8967	0	7244	0	2936	0	2216	0	0.213383	0.00708402	0.0133661	0	0.0502276	0.0835807	0.0162685	0.00069038	0.0124413	0.00727956	0.00785445	0.011109	0	0.0085094	0.0205118	0.0123587	0	0.184497	0.116615
DCAF13			0	0	0	2067	0	2671	0	3576	0	5311	0	5941	0	6632	0	5087	0	6760	0	5796	0	5257	0	6246	0	6807	0	7560	0	3902	0	4997	0	5860	0	2651	0	7952	0	6672	0	0.211825	0.0122232	0.022674	0.00320872	0.216818	0.138506	0.00933625	0.166418	0.00905913	0.0699748	0.0064001	0.023783	0.0454649	0.0774472	0.0654671	0.0686843	0.0805819	0.0215989	0
ABCA3			0	0	0	2077	0	5700	0	7306	0	4643	0	8841	0	5048	0	3716	0	4907	0	2849	0	3635	0	2895	0	5607	0	2840	0	5673	0	1983	0	5479	0	4426	0	3825	0	3007	0	0.211087	0.0292361	0.157487	0.0122371	0.0703445	0.213826	0.118363	0.023036	0.0394367	0.0160636	0.104099	0.145029	0.0564445	0.14258	0.091042	0.0054443	0.0262212	0.140644	0.0635128
C11orf49			0	0	0	2079	0	3459	0	5333	0	3255	0	3648	0	6142	0	3984	0	3483	0	4727	0	4026	0	3491	0	4617	0	6948	0	2315	0	3182	0	3685	0	6010	0	3563	0	3103	0	0.21093	0.0164768	0.122798	0.0241211	0.172674	0.196969	0.0148637	0.0820351	0.0916076	0.165238	0.0369354	0.052766	0.12953	0.125084	0.165043	0.17541	0.0075109	0.152694	0.0595128
COG7			0	0	0	2083	0	6079	0	8798	0	7125	0	5340	0	4139	0	3708	0	6463	0	5652	0	6950	0	3185	0	7347	0	6224	0	5760	0	2354	0	4272	0	7191	0	8248	0	4339	0	0.210702	0.0464063	0.139788	0	0.0576895	0.214128	0.0232335	0.00336518	0.0122395	0.0147127	0.0767816	0.0270028	0.101866	0.0312306	0.0170412	0.0925481	0.000348756	0.0170325	0.0225384
NEDD4			0	0	0	2088	0	9442	0	4202	0	8837	0	9402	0	8738	0	4168	0	8014	0	7925	0	4137	0	8163	0	7065	0	6825	0	7240	0	1590	0	8967	0	7244	0	9722	0	4492	0	0.209859	0	0	0.00173611	0	0.186367	0.0160867	0.133415	0	0	0.143137	0	0	0.119308	0	0.00101568	0	0.00203933	0.0198827
ZMYND8			0	0	0	2093	0	7167	0	9364	0	7449	0	9495	0	6971	0	3758	0	8014	0	7925	0	6673	0	8163	0	6699	0	4886	0	6945	0	2282	0	4691	0	3317	0	9161	0	4666	0	0.209542	0.00969123	0	0.00386835	0.0292593	0.21049	0.0471947	0	0	0.00188806	0.0817771	0	0.0848658	0.0368743	0.012488	0.000434856	0.0534143	0.00672403	0.0172927
WDR11-AS1			0	0	0	2096	0	4858	0	5154	0	4194	0	4301	0	3426	0	5251	0	2977	0	6754	0	3881	0	1233	0	6298	0	3981	0	2848	0	5953	0	3263	0	7244	0	4014	0	6672	0	0.209449	0.0652238	0.300223	0.00662151	0.102874	0.130766	0.0705416	0.0895069	0.117306	0.126146	0	0.00896083	0.153557	0.131135	0.112341	0.141539	0	0.132093	0
SEC24A			0	0	0	2103	0	6189	0	8501	0	5952	0	6566	0	6007	0	6391	0	6337	0	6328	0	3331	0	5829	0	2254	0	7615	0	4800	0	5953	0	6436	0	2736	0	8509	0	4747	0	0.209144	0.0178495	0.0321889	0.0884002	0.0538678	0.0782685	0.00891015	0.00575623	0.0137015	0.037123	0	0.0144489	0.0316916	0.157831	0.0434796	0.0486481	0.076604	0.0135453	0.0161619
WTAP			0	0	0	2124	0	3526	0	4557	0	3623	0	3779	0	7651	0	5724	0	4519	0	3750	0	5362	0	3445	0	5610	0	9102	0	2052	0	5820	0	4748	0	6196	0	4396	0	6172	0	0.207515	0.00535673	0.125201	0.0122274	0.169674	0.107066	0	0.11561	0.0509857	0.184351	0.000791445	0.094395	0.0827025	0.0736115	0.14389	0.16888	0.00601382	0.116157	0.00272961
PPP1R15A			0	0	0	2149	0	5979	0	3641	0	8837	0	5916	0	1635	0	9797	0	8014	0	7925	0	6270	0	8163	0	7347	0	4864	0	7240	0	5953	0	8967	0	7244	0	10044	0	6672	0	0.20585	0.166209	0	0	0.0611593	0	0.0478426	0.162978	0	0	0	0	0	0.0470102	0	0.0695137	0	0	0
EIF4G3			0	0	0	2153	0	5394	0	5004	0	5401	0	6628	0	3593	0	4018	0	2565	0	4005	0	3569	0	3814	0	7347	0	4725	0	4847	0	3709	0	4640	0	4121	0	3698	0	3139	0	0.205642	0.0600348	0.107817	0	0.0813441	0.194963	0.0507705	0.0960077	0.14295	0.0358218	0.023031	0.0816118	0.0872878	0.145726	0.0613884	0.046809	0.0329212	0.146791	0.0575472
URB1-AS1			0	0	0	2158	0	5133	0	2397	0	3004	0	3641	0	8738	0	9797	0	8014	0	7925	0	2691	0	8163	0	7347	0	9102	0	7240	0	5953	0	8967	0	7244	0	10044	0	6672	0	0.205037	0	0	0	0.0911458	0	0	0.241409	0	0	0	0	0	0.191846	0.180466	0.175703	0	0	0
HDAC8			0	0	0	2160	0	5563	0	5587	0	4340	0	6615	0	2555	0	3946	0	3480	0	4352	0	3842	0	3658	0	6393	0	3103	0	7240	0	3488	0	5187	0	2944	0	5689	0	3232	0	0.204937	0.103801	0.115044	0.00597074	0.0753516	0.199647	0.105521	0.0726165	0.091717	0	0.027697	0.0667014	0.065727	0.133495	0.105118	0.0471942	0.0679735	0.0721559	0.0542617
PPP2CB			0	0	0	2171	0	5686	0	7374	0	5501	0	4702	0	7423	0	6422	0	5979	0	7349	0	8703	0	5858	0	6851	0	2072	0	4617	0	5844	0	5191	0	7244	0	5206	0	5707	0	0.204463	0.00676447	0.0311666	0.00292129	0.0708628	0.0768516	0.171915	0.021489	0.0187055	0.0421052	0.00069478	0.00370957	0.0654854	0.00573648	0.0580846	0.121419	0	0.0877943	0.0056635
TUT4			0	0	0	2199	0	3738	0	3915	0	4035	0	4332	0	8738	0	6741	0	3123	0	3742	0	3424	0	4921	0	6435	0	8326	0	2665	0	4038	0	4157	0	7244	0	4347	0	4805	0	0.202377	0	0.0592337	0.00566824	0.157663	0.0638517	0.00371145	0.1493	0.109575	0.13892	0.0172035	0.0949701	0.106746	0.152931	0.120807	0.140144	0	0.118215	0.0153839
R3HDM4			0	0	0	2208	0	9442	0	5360	0	8837	0	9579	0	3625	0	8515	0	8014	0	7925	0	9534	0	8163	0	2454	0	5726	0	7240	0	5953	0	8967	0	7244	0	10044	0	6672	0	0.201998	0.0590213	0	0.0797146	0	0.0137275	0.0305895	0.080881	0	0	0	0	0	0	0	0	0	0	0
RBM15B			0	0	0	2223	0	2144	0	3763	0	8837	0	6778	0	4118	0	9797	0	8014	0	7925	0	9534	0	8163	0	3920	0	9102	0	7240	0	5953	0	8967	0	7244	0	7850	0	6672	0	0.20139	0.0470135	0	0.0365559	0.252427	0	0	0.156101	0	0	0	0	0	0	0	0.0430835	0	0.0234325	0
NUDT9			0	0	0	2231	0	3649	0	2032	0	4173	0	3115	0	6845	0	5126	0	2689	0	4528	0	3756	0	4460	0	4510	0	5692	0	3254	0	5953	0	3554	0	5051	0	8650	0	6672	0	0.201026	0.01056	0.0769863	0.025702	0.162793	0.136565	0.0311473	0.269289	0.135511	0.101341	0	0.0605619	0.136725	0.137106	0.113473	0.205216	0.0167055	0.0118117	0
ANKRD44			0	0	0	2267	0	9442	0	9364	0	7695	0	6282	0	7310	0	9797	0	8014	0	3008	0	7136	0	8163	0	4481	0	2457	0	7240	0	5953	0	8967	0	7244	0	10044	0	6672	0	0.198503	0.00737851	0	0.026167	0	0	0.142098	0	0	0	0	0.135446	0	0.0270532	0.00974227	0.0572974	0	0	0
PEF1			0	0	0	2271	0	2303	0	3435	0	3598	0	3314	0	4157	0	8128	0	6433	0	5158	0	7758	0	5397	0	2779	0	7605	0	4664	0	5116	0	4806	0	3349	0	9644	0	6672	0	0.19824	0.0459768	0.0434483	0.0661955	0.241332	0.0220274	0.00899611	0.175211	0.01258	0.0405914	0.0055485	0.0403438	0.0805318	0.0168904	0.145172	0.194201	0.0522809	0.00260248	0
CSRNP1			0	0	0	2288	0	9442	0	9364	0	8837	0	9579	0	486	0	9797	0	8014	0	7925	0	9534	0	8163	0	7347	0	9102	0	7240	0	5953	0	8967	0	7244	0	10044	0	6672	0	0.197497	0.314849	0	0	0	0	0	0	0	0	0	0	0	0	0	0	0	0	0
BRAT1			0	0	0	2305	0	6304	0	6091	0	6391	0	8095	0	4717	0	4619	0	7232	0	7925	0	7311	0	4232	0	1020	0	2984	0	6102	0	3782	0	8967	0	6239	0	4498	0	6353	0	0.196278	0.0346538	0.0865564	0.188256	0.0506159	0.162121	0.11118	0.0551486	0.00480087	0.00968555	0.02135	0	0	0.0237631	0.0316456	0.0144489	0.00576923	0.112219	0.00170155
AL133216.2			0	0	0	2306	0	2415	0	9364	0	8837	0	2707	0	8738	0	9797	0	8014	0	7925	0	9534	0	8163	0	7347	0	9102	0	7240	0	5953	0	8967	0	7244	0	10044	0	6672	0	0.196208	0	0	0	0.233558	0	0	0	0	0	0	0	0	0	0	0.229606	0	0	0
ECT2L			0	0	0	2308	0	4093	0	6054	0	6720	0	4967	0	8738	0	7448	0	2430	0	4008	0	9348	0	8163	0	7347	0	4346	0	3316	0	5953	0	5715	0	7244	0	7016	0	6672	0	0.196151	0	0	0	0.139162	0.039582	0.060541	0.0561179	0.152773	0.098355	0	0.0815227	0.0495535	0.00109546	0.0243757	0.108808	0	0.0384343	0
TINCR			0	0	0	2319	0	6293	0	3508	0	3905	0	6873	0	8738	0	738	0	8014	0	7925	0	7166	0	8163	0	7347	0	9102	0	7240	0	5953	0	2917	0	3213	0	10044	0	6672	0	0.195559	0	0	0	0.0508194	0.428389	0	0.170673	0	0	0	0	0.174584	0.0264808	0.127783	0.0401524	0.0574623	0	0
ZCCHC14			0	0	0	2326	0	8579	0	5762	0	8141	0	8189	0	6314	0	3269	0	4173	0	7925	0	3465	0	8163	0	3119	0	4504	0	5397	0	4163	0	3633	0	2573	0	5270	0	2783	0	0.195049	0.0149472	0	0.0563798	0.00651859	0.240846	0.0563836	0.0662517	0.0620029	0.0215071	0.0152125	0	0.132266	0.150626	0.00491579	0.0128745	0.0854924	0.0854987	0.076293
AC096887.1			0	0	0	2334	0	3569	0	9364	0	8837	0	9579	0	8738	0	1753	0	8014	0	7925	0	9534	0	8163	0	7347	0	9102	0	7240	0	5953	0	8967	0	7244	0	10044	0	6672	0	0.1945	0	0	0	0.166867	0.349314	0	0	0	0	0	0	0	0	0	0	0	0	0
MTG2			0	0	0	2337	0	7719	0	9364	0	4025	0	4679	0	4451	0	4552	0	4381	0	5365	0	4778	0	4335	0	7347	0	9102	0	5151	0	5331	0	2475	0	3903	0	2961	0	5254	0	0.194437	0.0397397	0.0821493	0	0.0185405	0.166158	0	0	0.0553408	0.0271028	0.00385265	0.0345097	0.202167	0.0933798	0.121255	0.122554	0.0376785	0.182915	0.00966869
CERNA1			0	0	0	2341	0	2624	0	3651	0	8837	0	3077	0	8738	0	2745	0	8014	0	7925	0	6242	0	8163	0	7347	0	9102	0	7240	0	5953	0	3749	0	7244	0	6153	0	6672	0	0.194057	0	0	0	0.220149	0.276344	0	0.16271	0	0	0	0	0.125903	0.0474952	0	0.207194	0	0.0589015	0
GLB1			0	0	0	2365	0	6613	0	7021	0	6148	0	6773	0	8738	0	4189	0	4975	0	5377	0	6423	0	3625	0	6604	0	3865	0	5294	0	5239	0	6748	0	1578	0	8610	0	5179	0	0.192669	0	0.116952	0.00450854	0.042083	0.185014	0.0746379	0.0289209	0.0379342	0.02374	0.00457489	0.0340423	0.0254075	0.0434203	0.0377321	0.0431216	0.154705	0.0123221	0.010548
ERAP1			0	0	0	2375	0	5894	0	3273	0	5408	0	4025	0	8070	0	5429	0	7255	0	4067	0	3356	0	7253	0	7347	0	9102	0	2754	0	5953	0	5069	0	4640	0	2067	0	6672	0	0.192097	0.00311247	0.00732055	0	0.0636138	0.121751	0	0.185998	0.00465044	0.13277	0	0.0784577	0.0705413	0.156437	0.0611046	0.155998	0.0226699	0.239836	0
PABPC1L			0	0	0	2381	0	2949	0	6736	0	5499	0	3365	0	8738	0	7678	0	8014	0	7925	0	6588	0	8163	0	2068	0	5786	0	4736	0	3186	0	4766	0	7244	0	8656	0	2914	0	0.191782	0	0	0.0980105	0.200291	0.0333812	0.0294823	0.036154	0	0.038484	0.0368991	0	0.0819185	0.0393361	0.0581405	0.191259	0	0.0117474	0.0687753
STK40			0	0	0	2389	0	7407	0	8268	0	8837	0	7511	0	2470	0	5421	0	8014	0	7925	0	5888	0	4926	0	4809	0	5351	0	7240	0	5953	0	5964	0	5644	0	4393	0	5947	0	0.191275	0.108242	0.0591381	0.021447	0.0240547	0.12211	0.0375969	0.00832395	0	0	0	0	0.0435033	0.0570426	0	0.0245811	0.0107257	0.116474	0.0040198
RBM5			0	0	0	2394	0	3671	0	5420	0	3662	0	5197	0	6961	0	3717	0	5253	0	3837	0	4250	0	3826	0	2530	0	4114	0	3416	0	5953	0	4216	0	4367	0	4049	0	2748	0	0.191094	0.00976215	0.107355	0.0765177	0.161669	0.213808	0.0669281	0.0786306	0.0321408	0.0925908	0	0.0902514	0.104356	0.114905	0.141836	0.0974526	0.0275257	0.130553	0.078121
CMSS1			0	0	0	2398	0	2971	0	5433	0	2969	0	4448	0	8738	0	4355	0	4069	0	2749	0	2858	0	2234	0	6220	0	3614	0	7240	0	3001	0	5032	0	5235	0	6228	0	6672	0	0.190911	0	0.206254	0.00729814	0.19889	0.175568	0.083924	0.078272	0.065905	0	0.0435378	0.151287	0.0719686	0.184059	0.183191	0.13496	0.0147977	0.0571269	0
FAM241A			0	0	0	2410	0	9442	0	9364	0	8837	0	9579	0	2886	0	9537	0	8014	0	6069	0	8912	0	8163	0	7347	0	9102	0	7240	0	5953	0	8967	0	2135	0	10044	0	6672	0	0.190223	0.0861563	0	0	0	0.00158595	0	0	0	0	0	0.0186241	0	0.00397686	0	0	0.110062	0	0
KDM5B			0	0	0	2425	0	6345	0	5347	0	6723	0	6131	0	6767	0	3725	0	3805	0	6322	0	7389	0	3056	0	3672	0	9102	0	5512	0	2532	0	4113	0	5660	0	7383	0	3015	0	0.189483	0.0111858	0.148102	0.0418074	0.0491741	0.213287	0	0.0814045	0.0763951	0.019167	0.0657516	0.0145232	0.108885	0.0224354	0.0243199	0.061954	0.0105357	0.0313727	0.062952
UPRT			0	0	0	2427	0	4453	0	4869	0	4674	0	3441	0	4698	0	4327	0	7266	0	7925	0	6842	0	3652	0	2700	0	7710	0	5533	0	5953	0	4312	0	7244	0	6883	0	2618	0	0.189142	0.0349213	0.115723	0.0693514	0.121408	0.177233	0.00819676	0.101802	0.00457807	0.018662	0	0	0.0996263	0.0335287	0.0895932	0.186535	0	0.0415004	0.0866384
ELP2			0	0	0	2434	0	5134	0	6634	0	6398	0	5367	0	4310	0	3603	0	5215	0	4366	0	6597	0	2759	0	5536	0	3967	0	4006	0	3152	0	4567	0	4362	0	4707	0	2135	0	0.188807	0.0426756	0.166311	0.0130464	0.0911451	0.220619	0.0712162	0.038462	0.0328854	0.0650992	0.0382193	0.0663708	0.0898891	0.0390095	0.0314992	0.0916564	0.0275703	0.10376	0.123225
REPS1			0	0	0	2444	0	7230	0	8506	0	5409	0	5621	0	2580	0	4659	0	6331	0	3338	0	5807	0	6079	0	4753	0	6867	0	4120	0	5953	0	4556	0	7244	0	7529	0	4768	0	0.188322	0.102583	0.0260533	0.0221807	0.0280712	0.159448	0.0155887	0.00570719	0.013794	0.060156	0	0.114011	0.0902808	0.0589872	0.0610472	0.0809192	0	0.0286277	0.0158684
ZNF148			0	0	0	2446	0	3972	0	3817	0	3266	0	4085	0	3030	0	4239	0	3692	0	3866	0	3668	0	3386	0	4292	0	4214	0	3764	0	3379	0	2947	0	3499	0	4233	0	2404	0	0.188285	0.079983	0.128097	0.0292771	0.145245	0.18197	0.0643079	0.153211	0.0815531	0.0754053	0.0309241	0.0886832	0.172593	0.140978	0.164117	0.152389	0.048033	0.123599	0.101553
HSBP1L1			0	0	0	2449	0	3625	0	5304	0	2735	0	4817	0	4003	0	9797	0	5824	0	7253	0	9534	0	4545	0	7347	0	4497	0	7240	0	5953	0	8967	0	1939	0	6142	0	6672	0	0.188143	0.0492444	0.0734672	0	0.164377	0	0.0565633	0.0830085	0.0213725	0	0	0.00453907	0	0	0.198185	0.115782	0.12394	0.0592646	0
ACOT9			0	0	0	2473	0	8509	0	9070	0	7652	0	9333	0	2529	0	6351	0	3711	0	5059	0	4484	0	5530	0	7347	0	6664	0	7240	0	5953	0	6660	0	7195	0	4445	0	6331	0	0.186716	0.105174	0.0397093	0	0.00719249	0.080134	0.0178756	0.00172497	0.0804878	0	0	0.0432852	0.0270389	0.104829	0.010142	0.00145266	0.000313133	0.114212	0.00180205
CEMIP			0	0	0	2474	0	8534	0	5847	0	4753	0	5213	0	8390	0	1078	0	8014	0	7925	0	9534	0	8163	0	7347	0	9102	0	6536	0	5953	0	8934	0	7244	0	10044	0	6672	0	0.186606	0.00155153	0	0	0.00690938	0.399866	0	0.0635973	0	0.00521161	0	0	0.000154586	0	0.0862797	0.0967085	0	0	0
HIPK1			0	0	0	2487	0	5415	0	6013	0	4577	0	6037	0	4297	0	7227	0	7430	0	6837	0	6568	0	3633	0	3239	0	4989	0	1102	0	3470	0	6329	0	3651	0	9150	0	6672	0	0.185943	0.0429732	0.116666	0.0527546	0.0805015	0.0461759	0.0448456	0.057739	0.00341423	0.278733	0.0281826	0.00806426	0.0344484	0.0397255	0.0939805	0.0649256	0.0437041	0.00679425	0
USP33			0	0	0	2490	0	4330	0	5999	0	3742	0	5329	0	5799	0	5755	0	3372	0	3570	0	4048	0	2774	0	3784	0	2144	0	3569	0	5953	0	4424	0	4662	0	3707	0	4681	0	0.185759	0.0197719	0.165267	0.0394221	0.127094	0.105538	0.166379	0.0583934	0.0970417	0.0846707	0	0.103214	0.0953574	0.123579	0.137613	0.0928932	0.0222671	0.14656	0.017057
ARFIP2			0	0	0	2504	0	5460	0	3491	0	3223	0	3755	0	5813	0	6569	0	8014	0	6116	0	4579	0	8163	0	7347	0	1627	0	7240	0	5953	0	8081	0	7244	0	10041	0	6672	0	0.184856	0.0196566	0	0	0.0787257	0.0706093	0.210342	0.171764	0	0	0	0.017898	0.00657843	0.101239	0.166952	0.17014	0	7.53e-06	0
XIAP			0	0	0	2507	0	4580	0	6180	0	4880	0	7150	0	6587	0	5424	0	6898	0	4993	0	8281	0	7782	0	1898	0	5303	0	4849	0	3608	0	3901	0	5228	0	7130	0	4967	0	0.184812	0.0126647	0.00251891	0.107259	0.115717	0.121935	0.0382913	0.0519148	0.00764696	0.0357684	0.0253175	0.0451317	0.117468	0.00998534	0.0811542	0.0326418	0.0148929	0.0360253	0.0131134
UGP2			0	0	0	2509	0	9442	0	9364	0	8837	0	9579	0	6086	0	9797	0	5388	0	2412	0	9534	0	8163	0	7347	0	3534	0	7240	0	4773	0	8967	0	7046	0	10044	0	6672	0	0.184599	0.0169478	0	0	0	0	0.0866798	0	0.0293984	0	0.00824761	0.174383	0	0	0	0	0.000987908	0	0
AC079209.2			0	0	0	2518	0	4047	0	809	0	8837	0	9579	0	8738	0	9797	0	8014	0	7925	0	9534	0	8163	0	7347	0	9102	0	7240	0	5953	0	8967	0	7244	0	10044	0	6672	0	0.183958	0	0	0	0.141289	0	0	0.387942	0	0	0	0	0	0	0	0	0	0	0
TMEM181			0	0	0	2530	0	6785	0	4078	0	6337	0	5861	0	4806	0	8853	0	4361	0	6015	0	3252	0	3515	0	3240	0	6676	0	7240	0	4307	0	3154	0	4851	0	2737	0	2117	0	0.183257	0.0330359	0.121856	0.0527432	0.0380021	0.00821778	0.0177048	0.140535	0.055942	0	0.0132091	0.019453	0.15943	0.161518	0.0328561	0.0716446	0.0193172	0.196761	0.124244
KLHL15			0	0	0	2539	0	5886	0	3528	0	5751	0	5333	0	6237	0	5232	0	6258	0	4232	0	5614	0	5845	0	7347	0	1792	0	4858	0	3969	0	6278	0	3793	0	6759	0	3497	0	0.182934	0.0157482	0.0316731	0	0.0638103	0.131479	0.194773	0.16929	0.0147426	0.0353649	0.0182892	0.0714016	0.0356746	0.0654625	0.0491184	0.0927824	0.0403346	0.0440169	0.0443958
AL451123.1			0	0	0	2540	0	4004	0	9364	0	3090	0	4042	0	8738	0	9797	0	8014	0	7925	0	1583	0	8163	0	7347	0	9102	0	7240	0	5953	0	8967	0	7244	0	10044	0	6672	0	0.182914	0	0	0	0.143708	0	0	0	0	0	0	0	0	0.27214	0.175098	0.154917	0	0	0
ARIH1			0	0	0	2545	0	4986	0	5841	0	4219	0	5688	0	3045	0	4149	0	2880	0	3849	0	3537	0	2633	0	4323	0	3239	0	2911	0	4600	0	3146	0	4464	0	4232	0	3779	0	0.182612	0.0794132	0.173627	0.0288186	0.0970791	0.18739	0.0992623	0.0638859	0.123618	0.122582	0.00977208	0.0897359	0.15996	0.146836	0.110805	0.0780903	0.0255795	0.123634	0.0351868
AC010642.2			0	0	0	2546	0	5149	0	4480	0	6539	0	6224	0	4098	0	6971	0	3667	0	5844	0	8892	0	6481	0	6608	0	6772	0	4495	0	5953	0	6681	0	1873	0	3124	0	4635	0	0.18258	0.0473494	0.0184728	0.0044861	0.0904586	0.0551048	0.0167149	0.118947	0.0829052	0.0458834	0	0.0226914	0.0266527	0.00413471	0.0284947	0.0591182	0.129382	0.175236	0.017785
TMEM216			0	0	0	2547	0	9442	0	9364	0	8837	0	4775	0	8738	0	4941	0	8014	0	7925	0	5005	0	8163	0	7347	0	3668	0	7240	0	5953	0	8967	0	751	0	3262	0	6672	0	0.182509	0	0	0	0	0.145666	0.0818625	0	0	0	0	0	0	0.0853384	0	0.117901	0.246876	0.167476	0
G6PD			0	0	0	2552	0	9442	0	5014	0	8837	0	9579	0	1928	0	9797	0	8014	0	7925	0	9534	0	8163	0	7347	0	7920	0	7240	0	5953	0	8967	0	7244	0	4562	0	6672	0	0.182245	0.143078	0	0	0	0	0.00637999	0.095425	0	0	0	0	0	0	0	0	0	0.109456	0
KLHDC3			0	0	0	2554	0	4061	0	4702	0	6716	0	7916	0	2909	0	5811	0	6241	0	4089	0	9534	0	4725	0	5651	0	3800	0	4788	0	1954	0	5243	0	4555	0	4727	0	6672	0	0.182174	0.0851403	0.0669704	0.011843	0.140514	0.102789	0.0769919	0.109604	0.0149384	0.0373467	0.106621	0.077727	0.064077	0	0.0243901	0.0174	0.0238694	0.103073	0
VPS13B			0	0	0	2562	0	5200	0	5401	0	5359	0	6757	0	6862	0	4370	0	4924	0	4341	0	3371	0	2955	0	7347	0	7015	0	4264	0	3610	0	4133	0	5130	0	6694	0	2659	0	0.181661	0.0104703	0.154052	0	0.0885944	0.174866	0.0141973	0.0792975	0.0390382	0.0544899	0.0253007	0.0671952	0.107746	0.155823	0.0633415	0.0433964	0.0158993	0.0458074	0.0840093
MRPL15			0	0	0	2563	0	5314	0	7675	0	6567	0	6427	0	6063	0	9797	0	4344	0	7925	0	2843	0	7322	0	5677	0	4238	0	7240	0	4197	0	6362	0	4117	0	1174	0	6002	0	0.181648	0.0171718	0.00664987	0.0116191	0.0845618	0	0.0634358	0.0163741	0.0564512	0	0.0147709	0	0.0334404	0.184712	0.027942	0.0531689	0.03303	0.3206	0.00371084
DDA1			0	0	0	2564	0	2760	0	2817	0	4096	0	3878	0	2744	0	6152	0	3499	0	2631	0	3604	0	2913	0	4408	0	3559	0	5560	0	3386	0	3371	0	5120	0	4201	0	5078	0	0.181643	0.0933793	0.156759	0.0274635	0.210829	0.0884986	0.0859611	0.212844	0.0906457	0.0180812	0.0307496	0.158641	0.146978	0.14414	0.117812	0.163653	0.0159724	0.124489	0.011693
PCNP			0	0	0	2574	0	4344	0	4095	0	4029	0	3579	0	7512	0	5069	0	2723	0	3990	0	2472	0	2728	0	6846	0	7020	0	3462	0	4300	0	3240	0	7244	0	4357	0	6034	0	0.180774	0.00620508	0.167786	0.00296972	0.126262	0.139531	0.0141086	0.139511	0.132821	0.0897332	0.0133267	0.0820429	0.155193	0.204894	0.120986	0.178438	0	0.117756	0.00352597
TMEM242			0	0	0	2588	0	9285	0	7920	0	6147	0	6371	0	5150	0	7657	0	6998	0	7925	0	8275	0	8163	0	2085	0	7412	0	4679	0	5953	0	5375	0	5339	0	6913	0	6672	0	0.180161	0.0278493	0	0.0970998	0.000938846	0.0339896	0.0104657	0.0126317	0.00675222	0.0400853	0	0	0.0594972	0.0100879	0.037733	0.0546704	0.013679	0.0406785	0
STRADB			0	0	0	2595	0	5002	0	5491	0	3481	0	5488	0	5904	0	3856	0	4631	0	3141	0	3872	0	2918	0	7347	0	9102	0	4972	0	5953	0	3543	0	7244	0	2244	0	6672	0	0.179626	0.0186841	0.156346	0	0.0962965	0.204878	0	0.0762472	0.0472893	0.0319121	0	0.126725	0.137182	0.131525	0.151365	0.0864853	0	0.228069	0
ESYT1			0	0	0	2598	0	9442	0	4999	0	7435	0	4937	0	8027	0	6868	0	8014	0	7694	0	6582	0	8163	0	4635	0	9102	0	7240	0	5953	0	6593	0	4366	0	1960	0	6070	0	0.179525	0.00329437	0	0.0238532	0	0.0586973	0	0.096402	0	0	0	0.00135726	0.0284042	0.0394986	0.0126383	0.110331	0.0275405	0.248261	0.00326401
COA1			0	0	0	2603	0	5483	0	5684	0	5185	0	5493	0	3665	0	4895	0	2289	0	3365	0	2905	0	4163	0	5959	0	9102	0	5161	0	4718	0	3425	0	4799	0	4403	0	6264	0	0.179106	0.0579619	0.0901831	0.00933076	0.0780045	0.147913	0	0.0691619	0.162062	0.0268164	0.00881228	0.112715	0.144671	0.181386	0.069418	0.0862954	0.0201589	0.115944	0.00218226
DUSP3			0	0	0	2610	0	2889	0	6679	0	2461	0	4324	0	3244	0	8925	0	8014	0	7925	0	9534	0	8163	0	7347	0	3180	0	5726	0	4573	0	6646	0	7244	0	6833	0	6672	0	0.178874	0.0718469	0	0	0.203204	0.00725985	0.102248	0.0373818	0	0.0151595	0.0101062	0	0.0273917	0	0.216727	0.140584	0	0.04254	0
U2AF1			0	0	0	2612	0	7938	0	9364	0	6373	0	9579	0	3233	0	5918	0	8014	0	7925	0	6499	0	8163	0	1942	0	9102	0	7240	0	5953	0	8967	0	7244	0	6645	0	6672	0	0.178677	0.0725653	0	0.104582	0.0148971	0.0976876	0	0	0	0	0	0	0	0.0411872	0.0320019	0	0	0.0469676	0
IFT43			0	0	0	2623	0	4972	0	4374	0	4867	0	6278	0	8738	0	4085	0	8014	0	6714	0	4660	0	4159	0	4803	0	5781	0	6695	0	2491	0	5944	0	4959	0	6865	0	3879	0	0.178218	0	0.0904199	0.0215398	0.0976728	0.190873	0.0296043	0.124842	0	0.0038643	0.068155	0.00936449	0.0438608	0.098363	0.0819055	0.0573416	0.0177772	0.0418518	0.0325824
GPS1			0	0	0	2632	0	3664	0	6973	0	7285	0	3511	0	7790	0	6442	0	5162	0	6694	0	7559	0	7708	0	5078	0	1854	0	3990	0	5953	0	6318	0	4388	0	8113	0	6422	0	0.177818	0.00461206	0.00302822	0.0183341	0.161892	0.0759874	0.188858	0.030145	0.0337657	0.0659112	0	0.00949149	0.0346039	0.0197599	0.014701	0.182546	0.0270579	0.019008	0.00125722
SPIN1			0	0	0	2633	0	3335	0	3689	0	3206	0	3743	0	5131	0	3915	0	2854	0	4453	0	2892	0	2673	0	2722	0	3554	0	2999	0	4709	0	3109	0	4221	0	3722	0	2211	0	0.177704	0.0281332	0.171214	0.0686749	0.178898	0.201328	0.0861019	0.160735	0.124942	0.116748	0.00883773	0.0633351	0.162381	0.182312	0.167785	0.170578	0.0304746	0.1457	0.116874
GTF2IP4			0	0	0	2636	0	9442	0	9364	0	8837	0	9579	0	8738	0	9797	0	8014	0	7925	0	9534	0	8163	0	7347	0	9102	0	7240	0	5953	0	8967	0	7244	0	139	0	6672	0	0.177423	0	0	0	0	0	0	0	0	0	0	0	0	0	0	0	0	0.554118	0
PGM3			0	0	0	2652	0	3665	0	6904	0	6243	0	7216	0	2557	0	5768	0	5555	0	2974	0	3699	0	3983	0	5627	0	4559	0	6323	0	5953	0	5116	0	7244	0	5696	0	6497	0	0.176503	0.10378	0.0988568	0.0120672	0.161825	0.105106	0.054629	0.0319743	0.0259695	0.00698817	0	0.137654	0.0686445	0.139753	0.0352889	0.0308396	0	0.0720457	0.000906489
TRIM27			0	0	0	2654	0	3058	0	7491	0	3465	0	3214	0	4398	0	3121	0	6514	0	6861	0	5624	0	7576	0	1850	0	5479	0	3460	0	5953	0	6544	0	6558	0	6848	0	6672	0	0.176209	0.0409771	0.00404183	0.110852	0.193289	0.249912	0.0351963	0.0195527	0.0116557	0.0898805	0	0.00789723	0.0292939	0.0650792	0.152359	0.200382	0.00378332	0.0422868	0
GLE1			0	0	0	2660	0	4656	0	8338	0	8669	0	8526	0	8738	0	6906	0	5761	0	6835	0	8066	0	6256	0	4339	0	8810	0	7088	0	5953	0	5922	0	1152	0	6754	0	6672	0	0.175696	0	0.0224285	0.028627	0.112199	0.0576041	0.00128828	0.007373	0.0223263	0.000992539	0	0.008069	0.0443308	0.012577	0.000857824	0.00857348	0.196412	0.044097	0
CCDC97			0	0	0	2663	0	7894	0	7493	0	6480	0	6252	0	2701	0	8808	0	8014	0	7925	0	7516	0	5680	0	2172	0	9102	0	7240	0	5953	0	5883	0	4835	0	7949	0	6672	0	0.175565	0.0954323	0.0356737	0.0927767	0.0156724	0.00877859	0	0.019511	0	0	0	0	0.0449887	0.0203813	0.0297932	0.0580787	0.0195503	0.0216732	0
SFI1			0	0	0	2673	0	4218	0	8555	0	8325	0	3952	0	3164	0	2876	0	6210	0	5558	0	6111	0	3178	0	4235	0	6294	0	3508	0	1703	0	4402	0	1771	0	8298	0	5030	0	0.174769	0.0751391	0.140011	0.0303579	0.132914	0.267269	0.0223723	0.00527628	0.0154205	0.0876761	0.130797	0.0288127	0.0963693	0.0507554	0.00340416	0.159788	0.137371	0.0163987	0.0123249
UBXN6			0	0	0	2676	0	6269	0	7717	0	7737	0	6204	0	5057	0	9074	0	4772	0	5508	0	9481	0	5517	0	1119	0	2077	0	4569	0	4716	0	8107	0	6203	0	7710	0	6253	0	0.174646	0.0291085	0.0402388	0.176588	0.0514835	0.00541383	0.171373	0.015606	0.0431741	0.0437956	0.00881727	0.0300167	0.00629725	0.000275785	0.00913017	0.0597192	0.00596871	0.0257096	0.00223186
AL160291.1			0	0	0	2689	0	4356	0	4240	0	4210	0	1986	0	8738	0	9797	0	8014	0	7925	0	9534	0	8163	0	7347	0	9102	0	7240	0	5953	0	2092	0	7244	0	10044	0	6672	0	0.173556	0	0	0	0.125354	0	0	0.131652	0	0	0	0	0.229717	0	0.111539	0.277595	0	0	0
NSD2			0	0	0	2697	0	6387	0	7653	0	6200	0	7040	0	7695	0	5242	0	4192	0	6705	0	3714	0	5406	0	3514	0	4186	0	6285	0	2608	0	3485	0	3417	0	4847	0	1702	0	0.173133	0.0050886	0.0432274	0.0449245	0.0482228	0.131117	0.0652003	0.0167108	0.0611658	0.00754766	0.0610712	0.00942267	0.140321	0.138927	0.0364461	0.0356518	0.0503949	0.0988674	0.162844
RAB27A			0	0	0	2702	0	9442	0	9364	0	8837	0	9579	0	6166	0	9797	0	932	0	2293	0	5524	0	6874	0	7347	0	9102	0	7240	0	5953	0	8967	0	7244	0	10044	0	4637	0	0.173038	0.0162629	0.0117433	0	0	0	0	0	0.29711	0	0	0.183567	0	0.0681539	0	0	0	0	0.017738
TMEM63C			0	0	0	2707	0	4844	0	7686	0	7743	0	8535	0	4027	0	4744	0	5338	0	2862	0	6087	0	4324	0	5244	0	4581	0	6760	0	796	0	8827	0	4347	0	6301	0	1779	0	0.172902	0.048662	0.0826489	0.0163288	0.103441	0.154842	0.0540061	0.0161819	0.0303456	0.0033773	0.258399	0.144255	0.000728619	0.0515189	0.00905514	0.00847955	0.0278926	0.0551415	0.15547
WBP11			0	0	0	2718	0	1527	0	7748	0	2189	0	2982	0	6215	0	8748	0	6505	0	7925	0	9360	0	7000	0	4295	0	6493	0	4078	0	5071	0	5820	0	7244	0	6563	0	6639	0	0.172161	0.0159018	0.010035	0.0292203	0.303472	0.00970092	0.0198612	0.0151802	0.0117779	0.0617868	0.00591928	0	0.04648	0.000994805	0.236781	0.212361	0	0.0490179	0.000173715
ZFYVE28			0	0	0	2720	0	9442	0	5455	0	8837	0	9227	0	8738	0	4376	0	8014	0	7925	0	8890	0	8163	0	5876	0	2761	0	7240	0	1175	0	8967	0	6582	0	10044	0	2530	0	0.172021	0	0	0.0100532	0	0.174784	0.123444	0.0775927	0	0	0.195886	0	0	0.0041495	0	0.00224611	0.00360817	0	0.0928529
DDX58			0	0	0	2798	0	4085	0	2276	0	4321	0	2907	0	8738	0	2861	0	6975	0	4966	0	3555	0	2670	0	6575	0	9102	0	3712	0	5953	0	4582	0	5506	0	7714	0	6672	0	0.167923	0	0.171259	0.00464237	0.139548	0.26818	0	0.250206	0.00695033	0.078363	0	0.0460306	0.0894584	0.146223	0.105803	0.217304	0.011892	0.0256357	0
ALS2			0	0	0	2826	0	4886	0	7329	0	5671	0	5012	0	2360	0	4302	0	5274	0	4864	0	4625	0	3175	0	7347	0	6342	0	6573	0	2551	0	3678	0	4712	0	5373	0	3112	0	0.166539	0.114615	0.140275	0	0.101443	0.178506	0.021734	0.0225801	0.0318147	0.00481051	0.0647004	0.0491212	0.130086	0.0993317	0.0514506	0.106064	0.021476	0.0819691	0.0590144
MPHOSPH6			0	0	0	2832	0	4368	0	7425	0	3580	0	4318	0	6775	0	2882	0	5132	0	4775	0	2846	0	3276	0	7186	0	4083	0	5119	0	3962	0	1680	0	2486	0	3197	0	3443	0	0.165979	0.0111344	0.134611	0.000941479	0.125094	0.26691	0.0677225	0.0205155	0.0344621	0.0279501	0.0183836	0.0516573	0.26732	0.184518	0.145686	0.140724	0.089213	0.171058	0.0463796
NUP210			0	0	0	2835	0	6209	0	8660	0	7382	0	9579	0	3387	0	2714	0	4498	0	7925	0	6408	0	2980	0	2505	0	6800	0	4574	0	5953	0	3365	0	1848	0	3336	0	5842	0	0.165918	0.0667602	0.152461	0.0776038	0.0534796	0.277892	0.0163309	0.00445442	0.0513992	0.0436447	0	0	0.147254	0.0438104	0.0132389	0	0.131524	0.16306	0.00481398
SHLD2			0	0	0	2859	0	4465	0	6939	0	3856	0	4976	0	4418	0	3789	0	4179	0	3441	0	3151	0	3097	0	1395	0	5933	0	7240	0	5953	0	3086	0	1533	0	3008	0	6672	0	0.164649	0.0404522	0.144875	0.146862	0.121055	0.208842	0.0272829	0.030963	0.0615955	0	0	0.10865	0.163717	0.167055	0.130776	0.108362	0.159155	0.180719	0
CLBA1			0	0	0	2869	0	3457	0	4759	0	5457	0	3308	0	8738	0	4038	0	8014	0	7925	0	4641	0	8163	0	7347	0	9102	0	7240	0	1617	0	6885	0	7244	0	10044	0	2140	0	0.164089	0	0	0	0.172728	0.193973	0	0.107018	0	0	0.139854	0	0.0230732	0.0990936	0.059686	0.194495	0	0	0.122934
ABTB1			0	0	0	2872	0	7958	0	6946	0	3710	0	6363	0	8738	0	6885	0	6960	0	7525	0	4904	0	1947	0	3338	0	7005	0	4789	0	2533	0	4948	0	3115	0	5095	0	5712	0	0.163789	0	0.228699	0.0500101	0.0145626	0.0581989	0.0142571	0.0308519	0.0070664	0.0373332	0.0657052	0.00244082	0.0746396	0.0889459	0.139448	0.0550061	0.0609729	0.0911824	0.00565338
RPS5			0	0	0	2884	0	3090	0	1421	0	4844	0	2687	0	8738	0	9797	0	3527	0	3011	0	4964	0	4950	0	3086	0	5017	0	1789	0	5953	0	5804	0	4562	0	2719	0	6672	0	0.163154	0	0.0583095	0.0573799	0.191549	0	0.0442083	0.324166	0.0893436	0.207693	0	0.135389	0.0471235	0.0866797	0.0828041	0.230873	0.0237578	0.197951	0
AC005786.3			0	0	0	2891	0	2811	0	7804	0	6212	0	6695	0	8738	0	1998	0	8014	0	5356	0	3219	0	7422	0	1253	0	7853	0	3425	0	3248	0	2683	0	3614	0	5407	0	4770	0	0.162732	0	0.00549659	0.161138	0.208353	0.330922	0.00695786	0.014198	0	0.0923665	0.0349625	0.0348392	0.187935	0.163275	0.0361547	0.045137	0.0446742	0.0807581	0.0158345
PIGB			0	0	0	2894	0	4541	0	3346	0	2426	0	3140	0	4367	0	2787	0	3409	0	5526	0	3102	0	4270	0	6043	0	7152	0	2421	0	5850	0	3643	0	6073	0	7111	0	3369	0	0.162588	0.0416642	0.0849972	0.00857007	0.117195	0.273379	0.0128853	0.181022	0.0951894	0.157203	0.000675676	0.0295692	0.132012	0.169986	0.220154	0.204128	0.00697166	0.036336	0.0486427
MYDGF			0	0	0	2912	0	3388	0	1644	0	5037	0	6382	0	8738	0	8947	0	3540	0	2286	0	5619	0	2701	0	5910	0	3421	0	3412	0	5953	0	5447	0	5849	0	4020	0	6012	0	0.161515	0	0.169463	0.00967058	0.176469	0.00698797	0.0915956	0.302717	0.0885899	0.0929783	0	0.184661	0.057321	0.0652196	0.0755289	0.0543581	0.00879849	0.131729	0.00364316
VOPP1			0	0	0	2930	0	6627	0	8822	0	5718	0	9579	0	7266	0	3664	0	2332	0	6491	0	5582	0	5325	0	7347	0	9102	0	3337	0	5953	0	3805	0	6331	0	4698	0	2361	0	0.160735	0.00770009	0.0455554	0	0.0417846	0.217494	0	0.00321438	0.159615	0.0971029	0	0.0121866	0.122575	0.066512	0.0500667	0	0.00520946	0.104143	0.104477
KTN1-AS1			0	0	0	2932	0	4915	0	9364	0	5793	0	8773	0	3446	0	4223	0	7673	0	7165	0	2434	0	7089	0	7347	0	6937	0	5276	0	2893	0	8967	0	6513	0	10044	0	2314	0	0.160685	0.0646025	0.00906764	0	0.100306	0.183038	0.0149602	0	0.00187276	0.0240263	0.0476351	0.00530187	0	0.207726	0.0479225	0.00624184	0.00399817	0	0.108389
OSTM1			0	0	0	2942	0	6137	0	3163	0	7010	0	5400	0	2777	0	5991	0	4606	0	3167	0	6760	0	3583	0	2483	0	3378	0	2475	0	5953	0	2724	0	6604	0	6187	0	5276	0	0.160198	0.0918196	0.118362	0.078612	0.0559975	0.0950413	0.0932671	0.191581	0.0481182	0.153125	0	0.125055	0.18531	0.0351222	0.0191277	0.0903891	0.00351662	0.0581972	0.00942008
SLC50A1			0	0	0	2944	0	5186	0	8181	0	6407	0	3290	0	2544	0	5473	0	8014	0	7925	0	6629	0	8163	0	2024	0	9102	0	7240	0	5953	0	8967	0	7244	0	6043	0	6672	0	0.160089	0.104052	0	0.1004	0.0890578	0.11949	0	0.00927738	0	0	0	0	0	0.0380582	0.0313667	0.195489	0	0.0616116	0
ISCA2			0	0	0	2947	0	4376	0	3055	0	2794	0	917	0	4874	0	6989	0	8014	0	2553	0	4927	0	5301	0	3201	0	6218	0	7240	0	5953	0	5664	0	4892	0	3658	0	6672	0	0.159911	0.0319828	0.0462391	0.0540471	0.124924	0.0546633	0.0233162	0.199148	0	0	0	0.163535	0.0511395	0.0881058	0.193551	0.377138	0.01868	0.148728	0
FAM189B			0	0	0	2952	0	6478	0	9364	0	7560	0	7354	0	2638	0	4402	0	8014	0	7925	0	7100	0	5237	0	2132	0	3850	0	7240	0	5600	0	7514	0	4422	0	5400	0	5677	0	0.159772	0.0994963	0.0486708	0.0950229	0.0455128	0.173566	0.0753233	0	0	0	0.00209574	0	0.0130598	0.0278689	0.0113727	0.0277774	0.0262927	0.0811279	0.00591435
PLCG1-AS1			0	0	0	2968	0	1684	0	3450	0	3328	0	3039	0	8738	0	8075	0	6324	0	7925	0	4740	0	8163	0	7347	0	9102	0	7240	0	5953	0	2666	0	7244	0	3181	0	6672	0	0.159096	0	0	0	0.290859	0.0228748	0	0.174213	0.0138559	0	0	0	0.188965	0.0950934	0.160478	0.209296	0	0.171647	0
PPP1R26			0	0	0	2974	0	2547	0	6560	0	5021	0	5381	0	8738	0	5591	0	8014	0	7925	0	6249	0	2205	0	7347	0	3397	0	7240	0	5953	0	3731	0	7244	0	3723	0	6672	0	0.158686	0	0.208043	0	0.225172	0.113678	0.092267	0.040675	0	0	0	0	0.127078	0.0473766	0.0760126	0.0910383	0	0.145696	0
TBC1D32			0	0	0	2993	0	3156	0	4635	0	3301	0	3397	0	5859	0	5074	0	5271	0	5793	0	8550	0	4955	0	5208	0	6252	0	4015	0	1598	0	3549	0	6907	0	4635	0	2357	0	0.157837	0.0191914	0.0581131	0.0167394	0.188052	0.139384	0.0228448	0.112452	0.0318362	0.0648601	0.141941	0.0238388	0.136862	0.00703411	0.162213	0.188999	0.00177284	0.106532	0.104823
PPIG			0	0	0	3011	0	2941	0	2953	0	2853	0	3260	0	8738	0	5786	0	3816	0	3890	0	5052	0	3067	0	7067	0	6191	0	2259	0	1997	0	3699	0	7244	0	4948	0	2921	0	0.156747	0	0.147288	0.00172959	0.20065	0.104396	0.0236519	0.205326	0.0759589	0.169218	0.103117	0.0869081	0.128849	0.0834442	0.189856	0.197664	0	0.0956897	0.0684908
ABRAXAS2			0	0	0	3016	0	6416	0	5315	0	7835	0	6878	0	6683	0	7894	0	5178	0	4916	0	3627	0	2508	0	7347	0	3098	0	6313	0	3999	0	5542	0	7040	0	2417	0	6568	0	0.156462	0.0118847	0.184725	0	0.0474184	0.0273894	0.105589	0.0825895	0.033429	0.00706018	0.0178617	0.0473043	0.0545874	0.143055	0.0078697	0.0400419	0.00101453	0.216384	0.000504336
NBAS			0	0	0	3018	0	4291	0	3332	0	3182	0	3466	0	3173	0	3791	0	4360	0	2947	0	4546	0	4498	0	5414	0	5198	0	3358	0	1647	0	3136	0	3009	0	4636	0	1387	0	0.156371	0.0746768	0.0752605	0.0144478	0.12898	0.208688	0.040507	0.181655	0.0559677	0.0960954	0.136935	0.139493	0.160456	0.102395	0.168894	0.185191	0.0652968	0.106499	0.201581
WSB2			0	0	0	3019	0	5840	0	3364	0	6112	0	4483	0	2321	0	4433	0	2742	0	5708	0	3963	0	3357	0	3143	0	3659	0	3021	0	4218	0	2484	0	3373	0	4936	0	6672	0	0.156281	0.116708	0.130162	0.055653	0.065158	0.171722	0.0821991	0.179639	0.131927	0.11582	0.0143544	0.0256585	0.201532	0.127469	0.0386445	0.132734	0.0515438	0.0960783	0
ADAR		Yes	0	0	0	3021	0	4706	0	5387	0	4312	0	6411	0	4611	0	5509	0	3752	0	5088	0	4768	0	3913	0	2144	0	3962	0	6776	0	3444	0	4586	0	5560	0	5416	0	2541	0	0.156207	0.0364463	0.10225	0.0942882	0.109675	0.117317	0.0712962	0.0799119	0.078716	0.00318412	0.0290481	0.042349	0.0893372	0.0939239	0.106408	0.0535507	0.0113904	0.0804992	0.0920646
AK5			0	0	0	3032	0	9442	0	9364	0	8837	0	9579	0	8738	0	9797	0	3994	0	6252	0	9534	0	8163	0	7347	0	9102	0	7240	0	1677	0	8967	0	7244	0	10044	0	2329	0	0.1555	0	0	0	0	0	0	0	0.0691095	0	0.134017	0.0156595	0	0	0	0	0	0	0.106689
PPHLN1			0	0	0	3042	0	3537	0	4750	0	4544	0	4014	0	1834	0	3445	0	2702	0	2799	0	3083	0	4352	0	7347	0	6613	0	5443	0	2799	0	3126	0	2644	0	3599	0	3004	0	0.155122	0.150623	0.0812929	0	0.168871	0.228834	0.0184082	0.107481	0.134395	0.020522	0.0516759	0.148188	0.161423	0.170995	0.0952399	0.15638	0.081158	0.151086	0.0636923
FDX1			0	0	0	3052	0	9033	0	5919	0	8675	0	6853	0	1773	0	6113	0	4221	0	5055	0	4534	0	1547	0	7347	0	5201	0	2913	0	4133	0	6850	0	6003	0	9287	0	2814	0	0.154681	0.154304	0.265136	0	0.00255682	0.089674	0.040436	0.0610386	0.0602456	0.122366	0.0157158	0.0433753	0.0237298	0.102741	0.00081901	0.0408803	0.00753839	0.00553128	0.0746214
FBXL20			0	0	0	3054	0	4610	0	5467	0	7046	0	5008	0	4472	0	3764	0	5408	0	3221	0	3093	0	4327	0	4231	0	4123	0	3642	0	2329	0	3274	0	2853	0	3397	0	2644	0	0.154625	0.0393871	0.0825001	0.0304127	0.114366	0.210256	0.0666301	0.077245	0.028946	0.081023	0.079026	0.122056	0.153007	0.170334	0.0183082	0.106219	0.0714214	0.159611	0.0852275
PDZD2			0	0	0	3056	0	9442	0	9364	0	8837	0	9579	0	8738	0	5181	0	8014	0	7925	0	9534	0	8163	0	7347	0	7338	0	2083	0	1394	0	8967	0	7244	0	10044	0	6672	0	0.15447	0	0	0	0	0.134074	0.0111235	0	0	0.181676	0.165	0	0	0	0	0	0	0	0
DUSP28			0	0	0	3058	0	5282	0	2357	0	5381	0	3847	0	8738	0	9797	0	8014	0	7925	0	9534	0	8163	0	7347	0	1828	0	7240	0	5953	0	8967	0	7244	0	10044	0	6672	0	0.154381	0	0	0	0.0857722	0	0.19111	0.244348	0	0	0	0	0	0	0.0623658	0.165079	0	0	0
C9orf78			0	0	0	3072	0	2999	0	4412	0	3428	0	2295	0	6589	0	6614	0	5261	0	6857	0	6139	0	8043	0	7347	0	6685	0	1411	0	5127	0	5377	0	7244	0	7188	0	4748	0	0.153908	0.012638	0.000751677	0	0.196842	0.0691129	0.0176211	0.122349	0.0319826	0.240673	0.00547382	0.00792279	0.0594383	0.0500975	0.15433	0.255672	0	0.0348529	0.0161272
CFAP70			0	0	0	3084	0	2655	0	5963	0	4767	0	4268	0	4050	0	3910	0	2149	0	5025	0	3269	0	3764	0	3358	0	4040	0	4609	0	3484	0	2704	0	4821	0	5982	0	3640	0	0.153622	0.048322	0.109944	0.0495085	0.217513	0.201727	0.0692583	0.0595372	0.174164	0.042391	0.0277717	0.0442077	0.186618	0.160815	0.0857294	0.143287	0.0197702	0.0637814	0.039522
TTLL1			0	0	0	3087	0	4677	0	6102	0	4435	0	2642	0	3033	0	3966	0	3779	0	5243	0	5761	0	3457	0	4137	0	3350	0	4992	0	3774	0	5238	0	3225	0	2167	0	3422	0	0.153552	0.0799201	0.124611	0.0322741	0.111028	0.197871	0.0944274	0.054797	0.0775796	0.0313918	0.0215703	0.0379568	0.0642418	0.060506	0.100585	0.234221	0.0570382	0.233324	0.0468035
SIPA1L1			0	0	0	3096	0	5078	0	9364	0	5304	0	9579	0	8738	0	3330	0	7369	0	7925	0	9534	0	8163	0	7347	0	3885	0	7240	0	1306	0	8967	0	7244	0	10044	0	1416	0	0.153193	0	0	0	0.0936903	0.236675	0.0741372	0	0.00379227	0	0.179444	0	0	0	0.0656075	0	0	0	0.196887
EDDM13			0	0	0	3098	0	5219	0	4172	0	2015	0	5559	0	8738	0	6233	0	4227	0	7925	0	5032	0	8163	0	7347	0	9102	0	4446	0	5953	0	1359	0	7244	0	6527	0	6672	0	0.153066	0	0	0	0.0880212	0.0843726	0	0.135391	0.059975	0.0476128	0	0	0.303894	0.0841682	0.248628	0.0835877	0	0.0497125	0
CALR			0	0	0	3108	0	5260	0	6913	0	8621	0	9569	0	8738	0	9797	0	2655	0	1941	0	4983	0	3576	0	7347	0	4160	0	3248	0	4159	0	7365	0	7244	0	6025	0	6672	0	0.152365	0	0.118845	0	0.0866168	0	0.0657563	0.0316719	0.137606	0.101622	0.0152751	0.214961	0.0149747	0.0860361	0.00121233	4.93e-05	0	0.062367	0
TMEM250			0	0	0	3129	0	9442	0	9364	0	8837	0	9579	0	5524	0	6413	0	8014	0	7925	0	9534	0	8163	0	7347	0	1975	0	7240	0	5953	0	8967	0	2584	0	10044	0	6672	0	0.151517	0.0229074	0	0	0	0.0772013	0.179245	0	0	0	0	0	0	0	0	0	0.0849325	0	0
MRPL33			0	0	0	3138	0	3003	0	3166	0	3410	0	3557	0	8738	0	5405	0	2681	0	2917	0	4368	0	2632	0	4112	0	4511	0	2683	0	2402	0	3328	0	5362	0	2880	0	4037	0	0.150888	0	0.173926	0.0327137	0.196748	0.122843	0.0562286	0.191509	0.135938	0.137684	0.0736607	0.141154	0.149675	0.109533	0.155338	0.179808	0.0134057	0.188273	0.0288959
BLOC1S6			0	0	0	3143	0	2808	0	2111	0	2673	0	2802	0	5515	0	7916	0	3120	0	3699	0	3232	0	2791	0	2183	0	8031	0	2974	0	5953	0	3072	0	4025	0	5994	0	6672	0	0.150641	0.0230083	0.164475	0.092063	0.208487	0.0267337	0.00557227	0.263803	0.109822	0.118431	0	0.0972816	0.164585	0.162584	0.202273	0.224192	0.0350954	0.0634734	0
SLC25A36			0	0	0	3152	0	2659	0	4525	0	3341	0	3459	0	3896	0	4401	0	3222	0	2707	0	4411	0	2372	0	7095	0	4825	0	4352	0	5894	0	3539	0	4382	0	4686	0	4638	0	0.14994	0.0520403	0.195396	0.00156613	0.21729	0.173619	0.0488322	0.116816	0.104719	0.0509473	0.000372194	0.153857	0.137328	0.107892	0.159883	0.185377	0.0271229	0.104675	0.0177248
PIK3CA			0	0	0	3159	0	8345	0	9364	0	6119	0	8892	0	3242	0	5506	0	7761	0	7117	0	3388	0	5933	0	3210	0	2438	0	7051	0	3658	0	5595	0	2583	0	5632	0	2917	0	0.149721	0.0719332	0.0294886	0.0537503	0.00921088	0.11747	0.1439	0	0.00131271	0.00119883	0.0242835	0.0057747	0.0530469	0.155193	0.0384736	0.00501069	0.0849436	0.0740801	0.0686223
AL035587.1			0	0	0	3173	0	7749	0	9364	0	8783	0	8545	0	8738	0	2931	0	4768	0	7925	0	6693	0	6088	0	2417	0	3003	0	7240	0	2148	0	2701	0	5432	0	6233	0	3105	0	0.148914	0	0.0258382	0.0813335	0.0179484	0.261831	0.11023	0	0.0433592	0	0.0917914	0	0.18688	0.036369	0.000258983	0.00837378	0.0126203	0.0570049	0.0594599
EPM2AIP1			0	0	0	3177	0	3505	0	3828	0	3780	0	5689	0	3735	0	5524	0	3744	0	3951	0	3507	0	3874	0	2279	0	2665	0	3271	0	5953	0	3843	0	7244	0	2730	0	6160	0	0.148825	0.0561943	0.103968	0.0868748	0.170571	0.116686	0.129325	0.152936	0.0790113	0.100626	0	0.0836589	0.120196	0.148204	0.13542	0.0780063	0	0.197232	0.00278844
SH3BP5-AS1			0	0	0	3193	0	5998	0	6816	0	6905	0	3503	0	2751	0	6007	0	6520	0	7925	0	4073	0	5835	0	1160	0	9102	0	7240	0	5953	0	6584	0	5350	0	1733	0	6672	0	0.14803	0.0930196	0.032046	0.172486	0.0604913	0.0942798	0	0.0340369	0.0116108	0	0	0	0.02851	0.122419	0.0208111	0.18317	0.0135567	0.266287	0
GTPBP3			0	0	0	3198	0	3839	0	6893	0	5770	0	5179	0	2871	0	6256	0	4257	0	7925	0	5243	0	6757	0	1641	0	5098	0	7240	0	5953	0	5806	0	2361	0	6866	0	4486	0	0.147764	0.0870917	0.0136764	0.124742	0.152459	0.0834975	0.0425578	0.0322894	0.0589549	0	0	0	0.0469809	0.077895	0.0485789	0.0982943	0.0970497	0.0417692	0.0199817
LINC01934			0	0	0	3212	0	9442	0	5045	0	8837	0	9579	0	8738	0	3169	0	8014	0	1503	0	9534	0	1029	0	7347	0	9102	0	7240	0	5953	0	8967	0	7244	0	10044	0	6672	0	0.146773	0	0.324883	0	0	0.247182	0	0.0942177	0	0	0	0.252369	0	0	0	0	0	0	0
TTC13			0	0	0	3225	0	4386	0	4023	0	4136	0	5740	0	6087	0	2786	0	4535	0	7551	0	3489	0	3689	0	4484	0	3860	0	5149	0	2271	0	3196	0	3957	0	4953	0	1870	0	0.146503	0.0169325	0.113445	0.0261114	0.124548	0.273403	0.0749872	0.143657	0.0500513	0.0271769	0.0827562	0.00226791	0.156945	0.149265	0.115801	0.075566	0.0366027	0.0954216	0.145608
PURA			0	0	0	3232	0	4157	0	3862	0	2803	0	4747	0	3139	0	6060	0	3348	0	4139	0	4309	0	3179	0	2650	0	3617	0	3833	0	2777	0	3451	0	7244	0	4229	0	2616	0	0.146103	0.0759047	0.139992	0.0717686	0.135794	0.0920284	0.0838451	0.151347	0.097731	0.0728365	0.0524089	0.0757831	0.142825	0.111804	0.193118	0.119267	0	0.123713	0.086691
CD274			0	0	0	3251	0	9442	0	9364	0	8837	0	9579	0	8738	0	9797	0	8014	0	7925	0	9534	0	8163	0	7347	0	9102	0	7240	0	5953	0	8967	0	1324	0	1271	0	6672	0	0.14523	0	0	0	0	0	0	0	0	0	0	0	0	0	0	0	0.178	0.309968	0
SRPRA			0	0	0	3255	0	4699	0	6428	0	3067	0	3670	0	5610	0	7838	0	3681	0	2584	0	4535	0	2414	0	4758	0	6097	0	3249	0	5953	0	5160	0	7244	0	5112	0	4984	0	0.145112	0.0219423	0.192038	0.0221368	0.109841	0.0287906	0.024893	0.0447904	0.0822302	0.101572	0	0.161638	0.0667881	0.102719	0.176435	0.17433	0	0.0906603	0.0129354
SCYL2			0	0	0	3259	0	5851	0	4966	0	4588	0	4505	0	2935	0	3369	0	4322	0	4440	0	4924	0	3214	0	2314	0	3261	0	4201	0	3146	0	4719	0	1903	0	3894	0	3560	0	0.145029	0.083835	0.138164	0.0857119	0.0649138	0.233924	0.0982135	0.097796	0.0571017	0.0572837	0.0383697	0.0638564	0.0836687	0.0881736	0.0935604	0.131066	0.127095	0.137724	0.0423757
TSC22D1-AS1			0	0	0	3268	0	6868	0	6497	0	4252	0	8421	0	8738	0	2143	0	2638	0	3646	0	5087	0	2798	0	7347	0	3005	0	7240	0	4434	0	8967	0	4498	0	8334	0	6672	0	0.144396	0	0.163587	0	0.0361201	0.320425	0.110188	0.0425328	0.138472	0	0.0116106	0.0994758	0	0.0826865	0.109208	0.00988398	0.0249319	0.0159965	0
SH3D21			0	0	0	3269	0	7698	0	4813	0	6604	0	7674	0	1343	0	2121	0	4940	0	4064	0	7437	0	5427	0	7347	0	6260	0	7240	0	5953	0	7689	0	3365	0	4520	0	6427	0	0.144335	0.19019	0.0426413	0	0.0187183	0.322188	0.0227669	0.104761	0.0386714	0	0	0.0785382	0.0106724	0.0217704	0.0270402	0.0214833	0.0518151	0.111159	0.00124325
AC104123.1			0	0	0	3273	0	9442	0	3662	0	8837	0	9579	0	193	0	256	0	8014	0	3246	0	9534	0	8163	0	7347	0	8385	0	7240	0	5953	0	8967	0	7244	0	10044	0	6672	0	0.144119	0.427831	0	0	0	0.541974	0.00343708	0.162063	0	0	0	0.121125	0	0	0	0	0	0	0
LINC00571			0	0	0	3275	0	4591	0	6894	0	3738	0	9579	0	2574	0	1852	0	6383	0	6997	0	7105	0	3107	0	7347	0	5954	0	5502	0	5625	0	3202	0	4232	0	10044	0	3137	0	0.144059	0.103011	0.144161	0	0.115194	0.342629	0.0269341	0.0322856	0.0132888	0.019334	0.00191723	0.00678489	0.156466	0.0277894	0.137662	0	0.0302614	0	0.0577079
SCRN1			0	0	0	3284	0	5333	0	4002	0	5194	0	7549	0	8738	0	7537	0	7407	0	5650	0	6668	0	4139	0	2502	0	3303	0	3880	0	3180	0	3748	0	7244	0	6138	0	1998	0	0.143571	0	0.091586	0.0777677	0.0837725	0.0371378	0.0963416	0.144465	0.00356057	0.0709833	0.0369979	0.0270136	0.125931	0.0370254	0.0692143	0.02387	0	0.0592932	0.134506
COQ10A			0	0	0	3306	0	7521	0	3711	0	4652	0	9579	0	5493	0	5497	0	8014	0	4052	0	967	0	3945	0	7347	0	4862	0	7240	0	5953	0	4396	0	7244	0	1656	0	6672	0	0.142543	0.0232753	0.100675	0	0.0221073	0.117966	0.0478752	0.159617	0	0	0	0.079443	0.0965722	0.333731	0.0908607	0	0	0.271951	0
LMAN2			0	0	0	3307	0	4820	0	5331	0	4145	0	4932	0	7491	0	9746	0	5577	0	2498	0	8486	0	6529	0	6276	0	6925	0	6650	0	5953	0	8967	0	2595	0	4987	0	6672	0	0.142471	0.00633699	0.0175665	0.00685637	0.104272	0.00024142	0.0150488	0.0820661	0.02553	0.00424	0	0.167716	0	0.00756044	0.115386	0.110569	0.0840899	0.0941243	0
ADNP			0	0	0	3308	0	3384	0	3716	0	2944	0	3156	0	8330	0	4417	0	4511	0	4317	0	5203	0	4720	0	2285	0	5591	0	1805	0	5953	0	2969	0	7244	0	4001	0	4864	0	0.142281	0.00185057	0.0671311	0.0867115	0.176768	0.172294	0.0330507	0.159266	0.0511586	0.206947	0	0.0680678	0.171384	0.079122	0.184502	0.203465	0	0.132624	0.0144677
TMEM109			0	0	0	3335	0	4199	0	7931	0	3108	0	3083	0	2519	0	9797	0	8014	0	7925	0	9534	0	8163	0	1037	0	9102	0	7240	0	5953	0	6461	0	7244	0	3580	0	3839	0	0.141347	0.10564	0	0.186661	0.133766	0	0	0.0124571	0	0	0	0	0.0312177	0	0.173431	0.206893	0	0.151935	0.033482
CAMSAP2			0	0	0	3336	0	4613	0	4645	0	3642	0	5420	0	3566	0	4119	0	2833	0	3652	0	4687	0	2922	0	5424	0	2999	0	3175	0	1824	0	3067	0	5082	0	4424	0	2054	0	0.141326	0.0606572	0.156229	0.0143005	0.114206	0.189136	0.110447	0.11217	0.126207	0.10563	0.118011	0.0993688	0.164923	0.097364	0.143267	0.089246	0.0163822	0.115102	0.129717
SLC2A3			0	0	0	3339	0	5180	0	6383	0	2954	0	8153	0	1942	0	5256	0	5095	0	3379	0	8558	0	4551	0	4820	0	4277	0	6615	0	5953	0	8967	0	7086	0	9009	0	1296	0	0.141163	0.142297	0.0733226	0.0213497	0.0893108	0.130408	0.0623374	0.0458037	0.0351472	0.00454606	0	0.112048	0	0.00696967	0.183748	0.0133001	0.00078368	0.00797234	0.211565
RPS6KA2			0	0	0	3341	0	9442	0	9364	0	6831	0	9579	0	8738	0	9797	0	7247	0	7925	0	6797	0	8163	0	2009	0	2454	0	3255	0	5953	0	3412	0	7244	0	10044	0	6672	0	0.141093	0	0	0.101199	0	0	0.142297	0	0.00471083	0.101324	0	0	0.145409	0.0343012	0.0220192	0	0	0	0
AC011451.3			0	0	0	3342	0	4645	0	7071	0	4367	0	5404	0	8738	0	807	0	8014	0	7925	0	9534	0	8163	0	2048	0	9102	0	7240	0	5953	0	8967	0	7244	0	10044	0	6672	0	0.141072	0	0	0.0992387	0.112741	0.422796	0	0.0279548	0	0	0	0	0	0	0.103501	0.0901476	0	0	0
APOL6			0	0	0	3347	0	9442	0	6577	0	164	0	7322	0	8738	0	9797	0	8014	0	7925	0	9534	0	8163	0	101	0	9102	0	7240	0	5953	0	8967	0	7244	0	10044	0	6672	0	0.14085	0	0	0.439532	0	0	0	0.0402409	0	0	0	0	0	0	0.56462	0.0285614	0	0	0
HEXIM1			0	0	0	3352	0	5682	0	3636	0	4065	0	6165	0	4909	0	9797	0	4158	0	5343	0	6306	0	6952	0	2221	0	2467	0	5212	0	3993	0	4838	0	4066	0	7404	0	6672	0	0.140531	0.0314388	0.0105381	0.0905397	0.0712107	0	0.141287	0.163228	0.0624896	0.0253008	0.0179391	0.035336	0.0790663	0.0462185	0.119177	0.0608914	0.0341779	0.0310463	0
PRKAR2A			0	0	0	3356	0	5716	0	7247	0	4970	0	4748	0	5122	0	4383	0	7264	0	6896	0	5210	0	4418	0	6350	0	1973	0	3148	0	3940	0	6611	0	4552	0	4980	0	1926	0	0.140379	0.0282622	0.0784778	0.00628908	0.0696051	0.174496	0.179537	0.0241563	0.00458308	0.107267	0.0187122	0.00756722	0.0280611	0.0789779	0.0777966	0.119205	0.0239206	0.0944311	0.141106
ANKRD34A			0	0	0	3375	0	3411	0	9364	0	8837	0	9579	0	8738	0	9797	0	8014	0	7925	0	9534	0	8163	0	7347	0	2539	0	7240	0	1182	0	8967	0	7244	0	10044	0	6672	0	0.139472	0	0	0	0.175246	0	0.136554	0	0	0	0.194639	0	0	0	0	0	0	0	0
ZNF786			0	0	0	3377	0	7417	0	6218	0	4979	0	7532	0	4304	0	2291	0	6803	0	6642	0	3730	0	3076	0	2958	0	4419	0	6528	0	2514	0	3920	0	3565	0	5448	0	2916	0	0.139381	0.0428362	0.146439	0.0607588	0.0239245	0.30885	0.0585653	0.0509437	0.00862963	0.00528254	0.0668688	0.0100514	0.116496	0.138148	0.0775502	0.0242167	0.0459323	0.0794862	0.0686249
TLK1			0	0	0	3383	0	6835	0	5471	0	6111	0	4430	0	8738	0	5597	0	8014	0	4358	0	2838	0	4086	0	5333	0	2710	0	1521	0	1904	0	3064	0	7244	0	8602	0	6672	0	0.139063	0	0.0943367	0.0153064	0.0368872	0.113396	0.126836	0.0770359	0	0.230818	0.110007	0.0665687	0.165143	0.184856	0.0387037	0.135702	0	0.0124038	0
PYROXD1			0	0	0	3399	0	6326	0	5064	0	8837	0	7889	0	2196	0	9350	0	3923	0	5614	0	4900	0	5373	0	7347	0	8366	0	6921	0	5953	0	6185	0	2278	0	6841	0	6672	0	0.138218	0.124655	0.0442588	0	0.0497742	0.00282197	0.00353868	0.093325	0.0716602	0.00208443	0	0.0277589	0.0382466	0.0890068	0	0.0178766	0.101776	0.0423886	0
MRNIP			0	0	0	3412	0	4090	0	6027	0	4849	0	5207	0	7509	0	4184	0	2598	0	5925	0	4611	0	4452	0	7123	0	2505	0	3937	0	5953	0	4900	0	4004	0	3690	0	4146	0	0.137544	0.00622207	0.0771005	0.00137057	0.139357	0.18527	0.138699	0.0572288	0.141112	0.0683981	0	0.02121	0.0764144	0.0998291	0.0826462	0.0971686	0.0355188	0.146981	0.0265264
IP6K1			0	0	0	3450	0	7641	0	8961	0	5535	0	6751	0	5213	0	5449	0	6078	0	7925	0	4945	0	5855	0	6382	0	5633	0	4430	0	2612	0	4457	0	5940	0	3765	0	2380	0	0.13583	0.0269169	0.0313465	0.00606203	0.0198384	0.120779	0.0322638	0.00236026	0.0172329	0.0480917	0.0609332	0	0.0944476	0.0874928	0.0570219	0.0435324	0.00809749	0.143878	0.102997
HSD17B10		Yes	0	0	0	3454	0	2794	0	756	0	4545	0	1216	0	4265	0	9797	0	8014	0	7925	0	6417	0	8163	0	7347	0	9102	0	7240	0	5953	0	8967	0	7244	0	6314	0	6672	0	0.13561	0.0435898	0	0	0.209043	0	0	0.394394	0	0	0	0	0	0.0435722	0.095224	0.343449	0	0.0549439	0
NR1D1			0	0	0	3462	0	3315	0	3044	0	3847	0	993	0	5589	0	9797	0	8014	0	7925	0	9534	0	8163	0	7347	0	3072	0	206	0	5953	0	8967	0	7244	0	10044	0	3593	0	0.135398	0.0220928	0	0	0.180033	0	0.106841	0.200086	0	0.456779	0	0	0	0	0.131145	0.367949	0	0	0.0411965
C9orf40			0	0	0	3481	0	5963	0	4892	0	5117	0	2636	0	8202	0	3678	0	1257	0	5235	0	5620	0	3974	0	7347	0	9102	0	3091	0	5953	0	5765	0	3631	0	3296	0	6672	0	0.134212	0.00243368	0.0993028	0	0.0616712	0.216336	0	0.100862	0.256193	0.111611	0	0.0382481	0.0482184	0.0652002	0.0729517	0.234593	0.0441747	0.165885	0
SLC49A4			0	0	0	3485	0	6186	0	7236	0	4971	0	2976	0	4774	0	3420	0	4163	0	4764	0	3189	0	1127	0	4760	0	2995	0	2438	0	5953	0	3119	0	5368	0	3500	0	3135	0	0.134054	0.0336065	0.314371	0.0221209	0.0539785	0.230526	0.110877	0.0243158	0.0623615	0.155996	0	0.0518105	0.161972	0.164752	0.0777952	0.212707	0.0133583	0.155206	0.0578361
TBCK			0	0	0	3490	0	4966	0	4607	0	4535	0	5625	0	2918	0	4994	0	2712	0	4419	0	4155	0	2770	0	7347	0	4308	0	4690	0	2467	0	3741	0	2892	0	4247	0	1756	0	0.133979	0.0846315	0.165457	0	0.0979221	0.142875	0.0613366	0.113857	0.133671	0.0397819	0.0695945	0.0646748	0.1265	0.118415	0.0959269	0.08088	0.0702304	0.123	0.158041
P4HA3			0	0	0	3502	0	6150	0	3049	0	3919	0	2060	0	3063	0	3118	0	7470	0	3996	0	3315	0	4451	0	7347	0	9102	0	5050	0	5953	0	3648	0	7244	0	1260	0	6672	0	0.13339	0.0789221	0.0771271	0	0.0556446	0.250284	0	0.199577	0.00315117	0.0299536	0	0.0818276	0.131675	0.158538	0.126527	0.272124	0	0.311093	0
AP005059.1			0	0	0	3515	0	9442	0	9364	0	8837	0	2231	0	8738	0	9797	0	8014	0	7925	0	9534	0	8163	0	7347	0	398	0	7240	0	5953	0	8967	0	7244	0	10044	0	6672	0	0.132551	0	0	0	0	0	0.379842	0	0	0	0	0	0	0	0	0.260564	0	0	0
NPHP4			0	0	0	3527	0	8323	0	4448	0	3955	0	6833	0	3284	0	3241	0	6655	0	7925	0	9534	0	5392	0	2472	0	6660	0	7240	0	2300	0	6650	0	5811	0	10044	0	3360	0	0.13199	0.0702584	0.0437053	0.079015	0.00939494	0.243129	0.0179145	0.120358	0.0101475	0	0.0803041	0	0.027339	0	0.124802	0.041569	0.00908444	0	0.0491367
DDX60			0	0	0	3531	0	4763	0	4447	0	136	0	637	0	8738	0	9797	0	8014	0	7925	0	9534	0	8163	0	7347	0	9102	0	7240	0	5953	0	8967	0	7244	0	10044	0	6672	0	0.13187	0	0	0	0.107115	0	0	0.12067	0	0	0	0	0	0	0.606783	0.408897	0	0	0
TMEM120B			0	0	0	3551	0	9442	0	9364	0	8837	0	9579	0	4787	0	5248	0	3169	0	4896	0	8508	0	5617	0	7347	0	5816	0	7240	0	813	0	7259	0	5324	0	10044	0	643	0	0.131049	0.0333054	0.0371033	0	0	0.130807	0.0290593	0	0.107113	0	0.254434	0.0481414	0.0166625	0.00738576	0	0	0.0138866	0	0.315591
CNST			0	0	0	3574	0	5780	0	4394	0	5626	0	5810	0	4460	0	3872	0	4612	0	3654	0	1896	0	4219	0	2057	0	5862	0	5180	0	5234	0	5302	0	5109	0	6133	0	2797	0	0.130495	0.0395946	0.0872023	0.0985022	0.067709	0.203944	0.0282572	0.123584	0.0479374	0.0262592	0.00461521	0.099301	0.0618947	0.244943	0.0534236	0.0732252	0.0160704	0.0593763	0.075516
UBR5			0	0	0	3579	0	6622	0	5981	0	6686	0	6500	0	8738	0	4714	0	4141	0	5715	0	5266	0	3781	0	7347	0	8318	0	5430	0	2414	0	8967	0	5802	0	6282	0	2650	0	0.130351	0	0.109208	0	0.0418942	0.156763	0.00374352	0.059092	0.0630992	0.020669	0.0728857	0.025516	0	0.0773424	0.0251501	0.0508474	0.00920457	0.0555404	0.0846446
AC002069.2			0	0	0	3591	0	9442	0	7433	0	128	0	9579	0	6949	0	8438	0	8014	0	7925	0	9534	0	8163	0	7347	0	2141	0	7240	0	5142	0	4297	0	7244	0	7405	0	6672	0	0.129806	0.00989337	0	0	0	0.0150255	0.166461	0.0203288	0	0	0.00536976	0	0.100448	0	0.617443	0	0	0.0310447	0
EIF3M			0	0	0	3592	0	2746	0	4547	0	3427	0	4046	0	3983	0	5789	0	2174	0	2197	0	4123	0	3142	0	6919	0	4096	0	3134	0	3217	0	4447	0	5873	0	3727	0	6396	0	0.129789	0.0497463	0.14252	0.00249903	0.211993	0.103922	0.0674068	0.115884	0.171783	0.108514	0.0361174	0.192666	0.0948057	0.11987	0.154378	0.154291	0.00855583	0.145373	0.00138578
OXCT1			0	0	0	3605	0	9442	0	9364	0	8837	0	8795	0	6686	0	6282	0	6667	0	6091	0	4426	0	6019	0	4669	0	979	0	3072	0	3324	0	8296	0	4052	0	4122	0	1434	0	0.129189	0.0118352	0.0273214	0.0234413	0	0.0824696	0.27538	0	0.0100628	0.112372	0.0327955	0.0182173	0.00460841	0.107413	0	0.00591393	0.0344396	0.127325	0.194477
MAPK1		Yes	0	0	0	3607	0	6519	0	4673	0	5077	0	7004	0	4028	0	4093	0	6038	0	4848	0	9407	0	6703	0	2102	0	3106	0	4285	0	2669	0	7573	0	4345	0	6641	0	2759	0	0.128968	0.0486545	0.0146307	0.0963833	0.0445338	0.190399	0.105448	0.110769	0.0177949	0.0539134	0.0574277	0.0493941	0.0123371	0.000689158	0.0740318	0.036716	0.0279405	0.0471167	0.0777444
TMEM41B			0	0	0	3639	0	6061	0	8422	0	8270	0	9110	0	6242	0	4958	0	3567	0	2599	0	5412	0	2424	0	6734	0	5004	0	4129	0	5953	0	4950	0	5514	0	3523	0	6672	0	0.127419	0.0157059	0.191053	0.0036789	0.0582815	0.144602	0.0445351	0.00652451	0.0875329	0.0598183	0	0.160853	0.0746144	0.071698	0.00383724	0.00300473	0.0118022	0.154553	0
TMEM30A			0	0	0	3657	0	3605	0	2922	0	3520	0	4271	0	8738	0	8868	0	3454	0	1538	0	4140	0	4199	0	4728	0	6305	0	2830	0	3947	0	2942	0	7244	0	4363	0	2154	0	0.126535	0	0.0881531	0.0225707	0.165098	0.00805722	0.0222227	0.206933	0.0930101	0.127287	0.0185883	0.250079	0.173013	0.119004	0.148997	0.143172	0	0.117603	0.12202
RSF1			0	0	0	3662	0	4390	0	3935	0	3842	0	3832	0	8563	0	6139	0	3272	0	3774	0	4480	0	3854	0	2226	0	3493	0	2749	0	3267	0	3294	0	7244	0	4113	0	2207	0	0.126401	0.000751955	0.106106	0.0901984	0.124277	0.0889165	0.0885144	0.148415	0.101682	0.133329	0.0343315	0.093072	0.151953	0.104938	0.131488	0.165997	0	0.127564	0.117419
LMAN2L			0	0	0	3663	0	6076	0	7488	0	3971	0	4943	0	8653	0	3721	0	4655	0	3357	0	6375	0	6489	0	4549	0	5000	0	2215	0	2302	0	6108	0	3608	0	5387	0	3481	0	0.126338	0.000359816	0.0182871	0.0253065	0.0577569	0.213376	0.0446288	0.0196176	0.0467175	0.17235	0.0802411	0.113252	0.0401693	0.0445543	0.12396	0.109958	0.0448908	0.0814783	0.0450282
LINC02062			0	0	0	3673	0	9442	0	9364	0	8211	0	9579	0	4544	0	3204	0	2985	0	4060	0	2392	0	1749	0	4477	0	4846	0	7240	0	5953	0	5210	0	5226	0	5923	0	6329	0	0.125913	0.0380333	0.246085	0.0263208	0	0.245206	0.048353	0	0.116932	0	0	0.0791062	0.0649974	0.210976	0.00431603	0	0.0149355	0.0656347	0.00181298
XRCC6			0	0	0	3677	0	2612	0	3602	0	4090	0	3133	0	8668	0	7876	0	3385	0	5135	0	3728	0	4869	0	2966	0	2642	0	4204	0	5261	0	5147	0	7244	0	5200	0	5554	0	0.125713	0.000292224	0.0611541	0.0604508	0.22105	0.0279117	0.130747	0.165019	0.0965865	0.0571671	0.00435872	0.0409016	0.0675863	0.138194	0.117947	0.204462	0	0.0879393	0.00683547
GPN1			0	0	0	3685	0	3806	0	7047	0	4083	0	4494	0	3278	0	3590	0	6860	0	6598	0	2151	0	8163	0	2119	0	7489	0	4908	0	4063	0	6112	0	3165	0	4872	0	5210	0	0.125113	0.0704698	0	0.0954868	0.154287	0.22121	0.00987899	0.0284178	0.00802172	0.0337583	0.0167855	0.0105479	0.0400744	0.227254	0.118262	0.131925	0.059283	0.0980223	0.010189
BCL10			0	0	0	3723	0	4292	0	5262	0	2836	0	2656	0	4212	0	8047	0	8014	0	5422	0	5313	0	8163	0	1458	0	4444	0	3807	0	5953	0	5309	0	2733	0	4351	0	6672	0	0.123936	0.0447538	0	0.141543	0.128943	0.0236282	0.0578986	0.0844701	0	0.0736834	0	0.0327032	0.0616188	0.0755377	0.191046	0.233367	0.0767815	0.118024	0
CD2BP2			0	0	0	3729	0	2507	0	3140	0	3744	0	3485	0	2711	0	9590	0	6235	0	7487	0	7632	0	6075	0	4574	0	2371	0	4225	0	5953	0	6296	0	6246	0	7578	0	6053	0	0.12347	0.0951221	0.0261147	0.0248604	0.22797	0.00121931	0.14834	0.193436	0.0149979	0.0563339	0	0.00264616	0.0351834	0.0187554	0.137479	0.183839	0.00573565	0.0278483	0.00338085
SUPT16H			0	0	0	3731	0	2730	0	2600	0	1968	0	2708	0	4893	0	9797	0	3320	0	4686	0	3614	0	5004	0	4005	0	7237	0	3987	0	5166	0	3461	0	6793	0	5120	0	6672	0	0.123409	0.0316444	0.0561337	0.0348117	0.212881	0	0.0118827	0.22761	0.0990524	0.0660478	0.00519966	0.0547314	0.142249	0.143738	0.252449	0.2296	0.00244018	0.0903041	0
TBX19			0	0	0	3732	0	1733	0	9364	0	120	0	9579	0	8738	0	9797	0	8014	0	7925	0	9534	0	8163	0	7347	0	9102	0	7240	0	5953	0	8967	0	7244	0	7064	0	6672	0	0.12331	0	0	0	0.285482	0	0	0	0	0	0	0	0	0	0.627793	0	0	0.0374855	0
UBE2O			0	0	0	3742	0	8620	0	9032	0	7742	0	6543	0	7020	0	3757	0	5411	0	5098	0	5247	0	3522	0	3790	0	2079	0	7187	0	2009	0	5742	0	3961	0	5315	0	4646	0	0.122983	0.00931312	0.121585	0.0393643	0.00605698	0.210555	0.171313	0.00194965	0.0288427	0.000322134	0.102273	0.0420837	0.0489287	0.0777583	0.00907245	0.0490083	0.036481	0.0841325	0.0176127
GGT7			0	0	0	3757	0	6811	0	7968	0	8837	0	9579	0	6002	0	6227	0	4214	0	4991	0	4769	0	3110	0	5933	0	2915	0	7240	0	1822	0	8799	0	4376	0	6392	0	1786	0	0.122374	0.0178875	0.144088	0.0095441	0.0376162	0.084799	0.115044	0.0119024	0.0603877	0	0.118166	0.0453124	0.000882577	0.0938963	0	0	0.0271992	0.0528431	0.154959
WNT10A			0	0	0	3758	0	9442	0	9364	0	8837	0	9579	0	8738	0	707	0	8014	0	7925	0	9534	0	8163	0	7347	0	9102	0	7240	0	5953	0	8967	0	407	0	10044	0	6672	0	0.122314	0	0	0	0	0.431385	0	0	0	0	0	0	0	0	0	0	0.312555	0	0
AL590867.1			0	0	0	3762	0	9442	0	9364	0	8837	0	9579	0	568	0	9797	0	114	0	7925	0	9534	0	8163	0	7347	0	9102	0	7240	0	5953	0	8967	0	7244	0	10044	0	6672	0	0.122219	0.293468	0	0	0	0	0	0	0.524526	0	0	0	0	0	0	0	0	0	0
EIF4E			0	0	0	3766	0	5412	0	5569	0	3775	0	5063	0	6025	0	7305	0	2734	0	1839	0	3779	0	4603	0	2236	0	5268	0	2721	0	4199	0	3627	0	7244	0	6254	0	3256	0	0.122022	0.0176296	0.0713456	0.0895065	0.0806063	0.043741	0.0390247	0.0730986	0.132331	0.135051	0.0147473	0.223691	0.132583	0.136167	0.135705	0.104184	0	0.0563423	0.0533263
KIAA0753			0	0	0	3771	0	5491	0	5818	0	4746	0	6070	0	6538	0	3374	0	6837	0	5249	0	7385	0	4669	0	5653	0	4243	0	6503	0	3153	0	2220	0	6999	0	6271	0	1652	0	0.12168	0.0130917	0.0690389	0.0118265	0.077721	0.233824	0.0632563	0.0644441	0.00824704	0.00549994	0.0381607	0.0378205	0.218566	0.0224744	0.0865213	0.063839	0.00121329	0.0558538	0.168019
SLC1A4			0	0	0	3778	0	1252	0	3693	0	3826	0	1597	0	8738	0	5115	0	6746	0	5651	0	4972	0	4890	0	4108	0	5367	0	6406	0	5905	0	7345	0	7244	0	3600	0	3075	0	0.121419	0	0.0606558	0.0327736	0.330042	0.137296	0.0373175	0.160534	0.00924233	0.00622635	0.00030812	0.0270074	0.0151744	0.0863682	0.132292	0.307	0	0.151082	0.0607737
HCG11			0	0	0	3792	0	9442	0	6320	0	8837	0	9579	0	6934	0	9797	0	8014	0	7925	0	9534	0	8163	0	1202	0	3454	0	1760	0	5953	0	8967	0	7244	0	10044	0	6672	0	0.1208	0.0100119	0	0.167202	0	0	0.0905921	0.0478339	0	0.210081	0	0	0	0	0	0	0	0	0
SCOC-AS1			0	0	0	3807	0	8075	0	9364	0	4215	0	6670	0	6325	0	1457	0	1652	0	6727	0	3225	0	6632	0	7347	0	9102	0	7240	0	5953	0	5329	0	3671	0	6664	0	6672	0	0.120051	0.0148856	0.0157499	0	0.0129213	0.372181	0	0	0.217342	0	0	0.00924664	0.060981	0.163044	0.110979	0.0458417	0.0431394	0.0466879	0
MNAT1			0	0	0	3824	0	5245	0	5135	0	6545	0	4186	0	7563	0	4871	0	7166	0	5817	0	4661	0	7265	0	7347	0	8150	0	6584	0	2458	0	5974	0	4847	0	5290	0	2168	0	0.119462	0.00596551	0.00716243	0	0.0872003	0.149006	0.00482207	0.0903974	0.00533327	0.00472778	0.070109	0.0232006	0.0433321	0.0983299	0.0283306	0.148075	0.0193601	0.0846877	0.120534
LBHD1			0	0	0	3834	0	2753	0	1974	0	8837	0	9579	0	8738	0	9797	0	8014	0	7925	0	2551	0	8163	0	7347	0	9102	0	7240	0	5953	0	8967	0	7244	0	10044	0	6672	0	0.119148	0	0	0	0.21159	0	0	0.273895	0	0	0	0	0	0.200472	0	0	0	0	0
FSTL3			0	0	0	3848	0	5512	0	930	0	5428	0	6079	0	3140	0	1443	0	6968	0	7459	0	9534	0	5788	0	7347	0	4002	0	7240	0	5856	0	6015	0	4524	0	10044	0	6672	0	0.118668	0.075892	0.0331532	0	0.076996	0.372684	0.0701136	0.373476	0.00699163	0	0.000623179	0.00286857	0.0424065	0	0.0604929	0.0634862	0.0244262	0	0
MAP1A			0	0	0	3853	0	6391	0	5669	0	5612	0	6435	0	8738	0	9797	0	8014	0	7379	0	7646	0	8163	0	5762	0	2289	0	7240	0	2176	0	8967	0	6082	0	8812	0	3920	0	0.118517	0	0	0.0109083	0.0481315	0	0.154895	0.0697916	0	0	0.0901336	0.00351052	0	0.0185943	0.0538104	0.0529618	0.00691327	0.00999809	0.031554
PDK3			0	0	0	3858	0	4586	0	3010	0	6680	0	2510	0	4864	0	4800	0	8014	0	6841	0	3682	0	8163	0	7112	0	2005	0	7240	0	4652	0	3689	0	7244	0	9041	0	6672	0	0.118393	0.0321153	0	0.00144193	0.115515	0.152007	0.176559	0.202124	0	0	0.00934991	0.00802881	0.129405	0.140439	0.0253586	0.242176	0	0.00779935	0
GTF3C4			0	0	0	3875	0	4139	0	5426	0	2526	0	6694	0	5147	0	7726	0	4237	0	6359	0	7300	0	6299	0	2747	0	4935	0	1822	0	5286	0	3509	0	4229	0	6583	0	6367	0	0.117637	0.0278608	0.0215752	0.0675624	0.13712	0.0322343	0.0460485	0.0785092	0.0596515	0.204947	0.00414046	0.0140282	0.13913	0.0238815	0.21278	0.045245	0.030307	0.0485926	0.00161236
TRAP1			0	0	0	3885	0	4396	0	8564	0	5121	0	5231	0	6812	0	3573	0	7634	0	6224	0	5972	0	4548	0	7060	0	3286	0	5029	0	3250	0	6772	0	1489	0	5835	0	1721	0	0.117137	0.0108415	0.0734022	0.0017556	0.124089	0.222044	0.0969956	0.00519757	0.00206006	0.0304232	0.0349426	0.0160644	0.0250888	0.0546781	0.0725262	0.0962331	0.162081	0.0677018	0.160986
MYNN			0	0	0	3890	0	3479	0	4165	0	2663	0	1938	0	4331	0	4507	0	3881	0	3932	0	4490	0	2824	0	4984	0	6551	0	4019	0	5324	0	3655	0	6989	0	6257	0	6672	0	0.116951	0.0422961	0.161975	0.0193164	0.171849	0.168357	0.019117	0.135647	0.0730139	0.0644646	0.0038919	0.0847756	0.131313	0.104527	0.202476	0.281925	0.00126635	0.05628	0
VPS18			0	0	0	3892	0	9442	0	8450	0	8837	0	9579	0	4338	0	9797	0	8014	0	7925	0	5242	0	8163	0	7347	0	2299	0	7240	0	5953	0	8967	0	7244	0	5430	0	1949	0	0.116798	0.0422392	0	0	0	0	0.153992	0.00625649	0	0	0	0	0	0.0779059	0	0	0	0.0800396	0.139196
LMBRD2			0	0	0	3906	0	4361	0	4407	0	5052	0	4658	0	3999	0	4102	0	4338	0	3695	0	4369	0	3663	0	4792	0	2408	0	4807	0	3239	0	5125	0	6349	0	7129	0	1661	0	0.11632	0.0493127	0.114575	0.0216266	0.12519	0.190016	0.145995	0.122932	0.0566709	0.0368476	0.0352683	0.0976204	0.0684508	0.109528	0.0748912	0.123414	0.00511769	0.0360783	0.166959
KIAA1958			0	0	0	3912	0	9442	0	4659	0	8837	0	9579	0	5109	0	2901	0	1927	0	3533	0	8003	0	5878	0	7347	0	9102	0	7240	0	4372	0	7961	0	4261	0	3591	0	2327	0	0.115937	0.0284386	0.0306639	0	0	0.264948	0	0.111375	0.19285	0	0.012328	0.104787	0.00780662	0.0133487	0	0	0.029572	0.15147	0.107056
STAT5A			0	0	0	3920	0	9442	0	2302	0	2877	0	5822	0	5241	0	9797	0	8014	0	7925	0	5077	0	8163	0	136	0	4870	0	7240	0	5953	0	5704	0	7244	0	5163	0	6672	0	0.115659	0.0264244	0	0.402734	0	0	0.0476632	0.248471	0	0	0	0	0.0499462	0.0828849	0.188413	0.0728959	0	0.0888229	0
TRAF3IP2-AS1			0	0	0	3921	0	9442	0	9364	0	7821	0	9579	0	3980	0	4947	0	3208	0	3872	0	5403	0	3942	0	3775	0	6647	0	6457	0	1488	0	5328	0	5620	0	8022	0	2525	0	0.115634	0.0498666	0.1008	0.0396354	0	0.145473	0.0180617	0	0.105301	0.00581345	0.154323	0.0882845	0.0610011	0.0722772	0.00805171	0	0.010923	0.0205347	0.0933197
NIM1K			0	0	0	3925	0	5433	0	4438	0	3745	0	3623	0	8738	0	3028	0	8014	0	7925	0	8835	0	4294	0	2520	0	3004	0	2979	0	4015	0	4772	0	7244	0	9108	0	2324	0	0.115508	0	0.0843202	0.0768093	0.0796819	0.25532	0.1102	0.121021	0	0.118121	0.0175947	0	0.0817653	0.00456408	0.137469	0.176795	0	0.00717962	0.107407
CENPB			0	0	0	3937	0	3801	0	9364	0	4840	0	3984	0	3216	0	9797	0	8014	0	7925	0	9534	0	8163	0	1862	0	1211	0	7240	0	5953	0	8967	0	7244	0	10044	0	6672	0	0.11513	0.0730959	0	0.109906	0.15459	0	0.248691	0	0	0	0	0	0	0	0.0829568	0.157808	0	0	0
ELP1			0	0	0	3944	0	3393	0	4522	0	4462	0	4792	0	2547	0	3220	0	4789	0	4558	0	3755	0	2929	0	2213	0	4676	0	4454	0	5065	0	3418	0	7234	0	4492	0	3368	0	0.115026	0.104045	0.155874	0.0907515	0.176146	0.244428	0.0517609	0.116905	0.0425185	0.0473012	0.00593092	0.05944	0.144968	0.137126	0.0994706	0.117053	2.89e-05	0.112382	0.0486449
FKBP8			0	0	0	3961	0	3392	0	5264	0	3965	0	3245	0	3558	0	6309	0	5472	0	3159	0	9232	0	4642	0	1615	0	2806	0	2046	0	4727	0	5947	0	5910	0	3645	0	4783	0	0.114326	0.0609102	0.0697516	0.126695	0.176322	0.0814028	0.120057	0.0843571	0.0273925	0.185059	0.00874846	0.125545	0.0438366	0.0017911	0.124536	0.198662	0.00829245	0.149148	0.0156117
NCKAP1			0	0	0	3966	0	3333	0	4060	0	3216	0	3562	0	5649	0	4612	0	3044	0	4269	0	3443	0	3838	0	4091	0	3044	0	2920	0	2090	0	3782	0	4983	0	4570	0	1749	0	0.114142	0.0214004	0.106766	0.0331491	0.179046	0.162529	0.108247	0.141993	0.113298	0.121555	0.0958382	0.0698425	0.123839	0.151784	0.167267	0.179647	0.0175502	0.109258	0.158483
JUND			0	0	0	3981	0	3522	0	4323	0	3699	0	3526	0	3568	0	9797	0	3827	0	4782	0	5656	0	5954	0	929	0	5463	0	2209	0	4417	0	4069	0	7244	0	3556	0	6576	0	0.113517	0.0606272	0.0289506	0.199635	0.169861	0	0.0354353	0.127334	0.075367	0.172871	0.0118069	0.0513854	0.110961	0.0640287	0.139836	0.181466	0	0.153148	0.000472723
C3orf20			0	0	0	3985	0	9098	0	9364	0	8837	0	9579	0	8738	0	8493	0	8014	0	7925	0	7803	0	8163	0	2112	0	5601	0	7240	0	2222	0	8967	0	4880	0	10044	0	6672	0	0.113416	0	0	0.0957085	0.00211332	0.0141689	0.0327985	0	0	0	0.0863099	0	0	0.0162894	0	0	0.0189107	0	0
TRMT5			0	0	0	3993	0	3693	0	1907	0	4066	0	4027	0	2968	0	8888	0	8014	0	7925	0	3957	0	7926	0	7347	0	4204	0	2548	0	5953	0	5471	0	7244	0	7790	0	4421	0	0.113212	0.0824702	0.00149753	0	0.160369	0.00772678	0.0646269	0.279106	0	0.148317	0	0	0.0566983	0.127819	0.119084	0.155864	0	0.0245836	0.0212019
NDUFAB1			0	0	0	3998	0	3117	0	1846	0	3925	0	3242	0	8738	0	7443	0	3854	0	3093	0	6008	0	3788	0	2593	0	8012	0	2779	0	5953	0	4100	0	7244	0	3694	0	6672	0	0.112986	0	0.10873	0.0741182	0.189683	0.0397206	0.00569725	0.284057	0.0743277	0.130754	0	0.130891	0.109546	0.053681	0.126299	0.198847	0	0.14685	0
MAP4K3			0	0	0	4001	0	3851	0	4785	0	4231	0	4766	0	2602	0	4440	0	3429	0	3615	0	4540	0	3415	0	3993	0	2712	0	3690	0	5953	0	3799	0	7244	0	7566	0	2598	0	0.112843	0.101385	0.12671	0.0350481	0.151638	0.171401	0.12667	0.105721	0.0943389	0.0791379	0	0.100661	0.122992	0.102621	0.110174	0.118369	0	0.0280886	0.0878767
PYM1			0	0	0	4003	0	4988	0	7793	0	5706	0	4438	0	6321	0	9119	0	6315	0	6759	0	7656	0	5747	0	924	0	9102	0	5134	0	5953	0	6596	0	1758	0	8035	0	6672	0	0.112689	0.014895	0.0341665	0.20025	0.096993	0.00493697	0	0.0144138	0.0139512	0.0275838	0	0.00892636	0.0283205	0.0184418	0.0503057	0.135326	0.138314	0.0203167	0
GXYLT1			0	0	0	4006	0	5268	0	4467	0	5879	0	4839	0	3250	0	4174	0	6841	0	3183	0	6122	0	6055	0	2158	0	3394	0	4550	0	5953	0	2382	0	3116	0	3880	0	4291	0	0.112501	0.0716841	0.0265566	0.093601	0.0864493	0.186161	0.0924102	0.119516	0.00822629	0.0441849	0	0.124219	0.208544	0.0504857	0.0456001	0.114949	0.0609561	0.138484	0.0234078
LINC01285			0	0	0	4012	0	6256	0	9364	0	6662	0	6942	0	2813	0	1710	0	6208	0	7375	0	3271	0	8163	0	7347	0	9102	0	7240	0	5953	0	2490	0	4869	0	6283	0	6672	0	0.112355	0.0901442	0	0	0.0518739	0.352466	0	0	0.0154579	0	0	0.00353296	0.201214	0.16065	0.0256887	0.0383757	0.0190269	0.0555105	0
NIPSNAP3B			0	0	0	4016	0	3880	0	9364	0	4870	0	5531	0	4352	0	5692	0	1992	0	1845	0	5459	0	4442	0	7347	0	8994	0	7240	0	5953	0	4634	0	6257	0	5083	0	6672	0	0.112117	0.041869	0.0774592	0	0.15005	0.10846	0.000504829	0	0.18681	0	0	0.222997	0.087535	0.0701823	0.0816644	0.0849328	0.00565942	0.0916786	0
VCP			0	0	0	4035	0	3386	0	3559	0	3440	0	2659	0	3798	0	5923	0	7013	0	4599	0	5062	0	2833	0	2560	0	4070	0	3962	0	5351	0	4233	0	7244	0	4923	0	6672	0	0.111431	0.0544568	0.161179	0.0751243	0.176666	0.0972947	0.0682807	0.167334	0.00659548	0.0669761	0.00370954	0.0578675	0.103697	0.0832835	0.153593	0.233069	0	0.0965035	0
RAP2C-AS1			0	0	0	4045	0	3168	0	7192	0	1977	0	3827	0	7761	0	7517	0	3402	0	5802	0	8135	0	8163	0	6655	0	9102	0	705	0	5953	0	6932	0	7244	0	9036	0	6672	0	0.111066	0.00475866	0	0.00414838	0.187501	0.0375074	0	0.0251669	0.0955608	0.33486	0	0.0236353	0.0222382	0.0116089	0.252006	0.166093	0	0.00783663	0
ZNF420			0	0	0	4061	0	3581	0	5574	0	2491	0	2853	0	4283	0	3434	0	3984	0	6348	0	3302	0	5401	0	3154	0	4326	0	3682	0	4518	0	2645	0	3818	0	7177	0	6408	0	0.110295	0.0433023	0.0433932	0.0553215	0.166257	0.229779	0.0609815	0.0729689	0.06941	0.0793813	0.0107876	0.0142297	0.190071	0.159111	0.215036	0.220652	0.039716	0.0351123	0.0013336
PSPC1			0	0	0	4073	0	3974	0	4381	0	3551	0	4147	0	5395	0	3881	0	2563	0	3144	0	3405	0	2560	0	5772	0	2934	0	2860	0	3220	0	4156	0	3538	0	4692	0	5042	0	0.109829	0.0244502	0.179834	0.010805	0.145179	0.203241	0.113844	0.124481	0.143231	0.125318	0.0360677	0.12658	0.106833	0.15433	0.147302	0.150059	0.0467313	0.104394	0.0121663
RPAIN			0	0	0	4085	0	2050	0	2236	0	2854	0	4171	0	6544	0	5774	0	6372	0	5639	0	4429	0	8163	0	4396	0	4739	0	5188	0	5953	0	6884	0	7244	0	5883	0	5579	0	0.109227	0.0130583	0	0.0276613	0.260613	0.104911	0.0505089	0.252878	0.0134019	0.0261516	0	0.0272767	0.0230781	0.107215	0.189659	0.148693	0	0.0665042	0.00667246
CDIP1			0	0	0	4106	0	3566	0	5480	0	3548	0	3271	0	4935	0	7706	0	4456	0	5232	0	7617	0	6274	0	2243	0	3345	0	4937	0	2405	0	5690	0	3647	0	6933	0	4101	0	0.10851	0.0309802	0.0221301	0.0891545	0.167099	0.0326508	0.0945805	0.0765871	0.053204	0.0328515	0.0733193	0.0383392	0.0504437	0.018996	0.147477	0.196823	0.0437682	0.0403149	0.0274381
AC022973.4			0	0	0	4109	0	3339	0	3374	0	2176	0	2787	0	8738	0	9797	0	2248	0	4696	0	6410	0	8163	0	7347	0	9102	0	4976	0	5953	0	3104	0	7244	0	5513	0	6672	0	0.108377	0	0	0	0.1786	0	0	0.179065	0.165593	0.0317397	0	0.0541879	0.162567	0.0437444	0.237716	0.224942	0	0.0772792	0
BAIAP2		Yes	0	0	0	4125	0	8226	0	7015	0	5414	0	3948	0	7187	0	7834	0	8014	0	7925	0	9534	0	8163	0	5415	0	7147	0	2951	0	546	0	7240	0	7244	0	8612	0	693	0	0.107661	0.00815999	0	0.014444	0.0107444	0.0288984	0.012905	0.0291462	0	0.119725	0.315383	0	0.0169012	0	0.060922	0.160008	0	0.0122896	0.305097
HSPA4			0	0	0	4126	0	2731	0	3635	0	3743	0	3136	0	5554	0	5575	0	5000	0	4287	0	3107	0	2363	0	3163	0	3330	0	2144	0	5953	0	3893	0	5390	0	5698	0	6672	0	0.107618	0.0225094	0.196164	0.0551351	0.21284	0.114353	0.0954198	0.163243	0.0373907	0.177372	0	0.0692475	0.117898	0.169299	0.137597	0.204326	0.0131335	0.071916	0
SMARCA4			0	0	0	4143	0	8885	0	9364	0	7543	0	9579	0	6093	0	6176	0	5739	0	7925	0	7093	0	5812	0	2780	0	4374	0	6315	0	2261	0	5799	0	5679	0	6802	0	2035	0	0.106944	0.0168819	0.0325178	0.0661221	0.00387561	0.087194	0.0598857	0	0.0226334	0.00705221	0.083693	0	0.0472634	0.0280123	0.0115048	0	0.0103813	0.0430912	0.131409
C9orf147			0	0	0	4144	0	7276	0	4577	0	3996	0	4743	0	7049	0	1164	0	891	0	3368	0	5334	0	7335	0	6934	0	7382	0	5639	0	5953	0	4459	0	7244	0	6647	0	3991	0	0.10686	0.00905807	0.00654536	0.0024261	0.0267717	0.393663	0.0107292	0.115176	0.301925	0.0168674	0	0.112615	0.094425	0.0747551	0.122528	0.119454	0	0.0468785	0.0300109
DTWD1			0	0	0	4145	0	6492	0	4732	0	2656	0	4594	0	8738	0	7147	0	5583	0	7160	0	6662	0	8163	0	4451	0	9102	0	2741	0	3440	0	6495	0	7244	0	9839	0	2104	0	0.10686	0	0	0.0267942	0.0451727	0.0485444	0	0.108117	0.0254538	0.133907	0.0291422	0.00538699	0.0303454	0.0371957	0.202861	0.127204	0	0.0012799	0.125309
CACHD1			0	0	0	4147	0	9442	0	7098	0	4528	0	5154	0	8738	0	9797	0	8014	0	3601	0	4253	0	8163	0	3414	0	9102	0	3017	0	5953	0	1034	0	7244	0	1778	0	6672	0	0.106772	0	0	0.047785	0	0	0	0.0272873	0	0.115998	0	0.101525	0.339704	0.114731	0.0960987	0.0994149	0	0.262658	0
CSTF1			0	0	0	4150	0	4533	0	2834	0	4910	0	3852	0	5408	0	7774	0	6709	0	3283	0	8820	0	4245	0	4180	0	9102	0	2299	0	5953	0	8967	0	7244	0	8586	0	2660	0	0.10673	0.0242714	0.085911	0.0312743	0.117454	0.0306273	0	0.211984	0.00966062	0.166366	0	0.11831	0	0.00467648	0.079933	0.164717	0	0.0125858	0.0839891
NONO			0	0	0	4163	0	3554	0	3993	0	2669	0	3475	0	5093	0	7226	0	7183	0	6377	0	7068	0	7040	0	2570	0	7006	0	3338	0	5547	0	4786	0	7244	0	7173	0	6672	0	0.106222	0.0286904	0.00965773	0.0749193	0.168196	0.0461995	0.0142415	0.144846	0.00518423	0.0970197	0.00244992	0.0138101	0.0811949	0.028643	0.202369	0.18469	0	0.0352478	0
ZNF304			0	0	0	4182	0	2668	0	4108	0	6753	0	4311	0	3341	0	5212	0	8014	0	7925	0	4686	0	8163	0	4410	0	6775	0	7240	0	5953	0	6872	0	1478	0	7273	0	6672	0	0.105621	0.0681293	0	0.0274505	0.216966	0.1324	0.016642	0.138592	0	0	0	0	0.0233413	0.0973693	0.0237978	0.140858	0.163039	0.0333113	0
GIPC1			0	0	0	4189	0	9279	0	9364	0	8837	0	9579	0	8738	0	2387	0	5606	0	5856	0	7016	0	5687	0	7347	0	4354	0	6143	0	5953	0	5737	0	2275	0	8297	0	6672	0	0.105261	0	0.0355786	0	0.000983789	0.300824	0.06029	0	0.0250719	0.00910411	0	0.0224327	0.0490243	0.0295303	0	0	0.10201	0.0164111	0
PQBP1			0	0	0	4194	0	5075	0	5634	0	5430	0	5610	0	5804	0	6940	0	5208	0	4498	0	1928	0	7334	0	7225	0	6827	0	1533	0	5953	0	4659	0	7244	0	5264	0	6672	0	0.105039	0.0197211	0.00655562	0.000742302	0.09381	0.0565057	0.0160814	0.0707741	0.0330112	0.22977	0	0.0616652	0.0866201	0.242553	0.0603814	0.0813381	0	0.0855942	0
CAPN5			0	0	0	4207	0	9442	0	9364	0	8837	0	9579	0	1041	0	9797	0	8014	0	7925	0	9534	0	8163	0	7347	0	2395	0	7240	0	5953	0	8967	0	7244	0	7773	0	6672	0	0.104494	0.225855	0	0	0	0	0.146792	0	0	0	0	0	0	0	0	0	0	0.0248488	0
SDE2			0	0	0	4219	0	5192	0	4136	0	6916	0	7129	0	6106	0	7427	0	8014	0	7925	0	4339	0	8163	0	2609	0	4991	0	7240	0	5953	0	5513	0	2003	0	5162	0	6672	0	0.104018	0.0167895	0	0.0735381	0.0888275	0.0400051	0.0447443	0.137412	0	0	0	0	0.0555084	0.110412	0.020639	0.0331429	0.120004	0.0888709	0
PI4KA			0	0	0	4252	0	7722	0	9364	0	7545	0	9425	0	3903	0	5416	0	5248	0	5765	0	5654	0	4613	0	6797	0	6940	0	6682	0	1801	0	4750	0	4061	0	5591	0	2587	0	0.102948	0.0518893	0.0710195	0.00326669	0.0185059	0.12243	0.0149457	0	0.0321932	0.00398238	0.120612	0.0243922	0.0825924	0.0641013	0.011489	0.00086256	0.0342301	0.0750531	0.0889434
YAF2			0	0	0	4270	0	3947	0	3219	0	4901	0	4500	0	4643	0	4240	0	3470	0	3222	0	5835	0	6915	0	2733	0	5681	0	2714	0	2855	0	2443	0	6273	0	2635	0	5511	0	0.102477	0.0358053	0.0110426	0.0682338	0.14639	0.181945	0.0312949	0.188825	0.092228	0.135448	0.0490831	0.122037	0.204227	0.0582652	0.0803869	0.131357	0.00553293	0.203103	0.0071277
AC068481.1			0	0	0	4272	0	3885	0	207	0	658	0	4404	0	8738	0	9797	0	8014	0	7925	0	9534	0	8163	0	7347	0	9102	0	7240	0	5953	0	8967	0	7244	0	10044	0	6672	0	0.102311	0	0	0	0.149717	0	0	0.619031	0	0	0	0	0	0	0.387904	0.13688	0	0	0
CHST7			0	0	0	4277	0	9442	0	5511	0	8837	0	9579	0	8738	0	9797	0	8014	0	7925	0	9534	0	8163	0	7347	0	892	0	7240	0	5953	0	8967	0	7244	0	1763	0	6672	0	0.102063	0	0	0	0	0	0.285251	0.0753072	0	0	0	0	0	0	0	0	0	0.263983	0
OTUD1			0	0	0	4289	0	4564	0	5314	0	3164	0	4488	0	2386	0	5965	0	8014	0	7925	0	9534	0	8163	0	224	0	4219	0	7240	0	5953	0	6038	0	7244	0	5125	0	6672	0	0.10182	0.11284	0	0.349971	0.116383	0.0958565	0.0639606	0.0826406	0	0	0	0	0.0418936	0	0.170036	0.13222	0	0.0900333	0
DTNB			0	0	0	4301	0	9442	0	7941	0	8837	0	9579	0	4335	0	4094	0	4431	0	6742	0	5226	0	4668	0	7347	0	2306	0	7240	0	2521	0	8012	0	3311	0	5901	0	3469	0	0.101329	0.0422597	0.0690403	0	0	0.19037	0.153287	0.0122515	0.0539444	0	0.0664164	0.00908813	0.00738815	0.0784853	0	0	0.0536025	0.0660935	0.0455163
PA2G4P6			0	0	0	4306	0	2842	0	4232	0	3696	0	5113	0	1789	0	9797	0	8014	0	7925	0	9534	0	8163	0	7347	0	9102	0	7240	0	5953	0	8967	0	2816	0	507	0	6672	0	0.101197	0.153232	0	0	0.206455	0	0	0.131959	0	0	0	0	0	0	0.139915	0.101865	0.073288	0.402055	0
ARHGEF17			0	0	0	4331	0	5839	0	6917	0	7919	0	6958	0	8147	0	2951	0	6569	0	7295	0	7551	0	6036	0	1875	0	9102	0	3713	0	3499	0	5183	0	5996	0	2731	0	1965	0	0.100726	0.00269862	0.0269241	0.108935	0.0651993	0.260632	0	0.0316243	0.0110913	0.0782337	0.0275481	0.00423468	0.0658696	0.0198726	0.00698291	0.0377393	0.0075809	0.197161	0.137888
ROCK2			0	0	0	4338	0	5369	0	5065	0	3675	0	5766	0	3577	0	4457	0	3529	0	3217	0	3547	0	2678	0	5287	0	9102	0	3864	0	1338	0	7120	0	6646	0	4691	0	2450	0	0.100506	0.0604258	0.17078	0.0158682	0.082484	0.170477	0	0.0933058	0.0891173	0.0716798	0.17357	0.122175	0.0188361	0.146537	0.141102	0.0747353	0.003253	0.10442	0.0986151
BBS5			0	0	0	4345	0	3570	0	7194	0	6042	0	3777	0	1064	0	2858	0	6405	0	3014	0	6030	0	2487	0	4600	0	5478	0	5376	0	5507	0	4287	0	7244	0	5711	0	4162	0	0.100204	0.223807	0.186307	0.0244672	0.16672	0.26821	0.0352175	0.0251447	0.0129202	0.0220293	0.00263202	0.135287	0.101107	0.0529991	0.0407198	0.168933	0	0.0715951	0.0262117
PKD2L2			0	0	0	4347	0	3217	0	3047	0	1773	0	2821	0	8738	0	5286	0	4589	0	5917	0	5531	0	3724	0	7347	0	7976	0	4621	0	5953	0	2394	0	7244	0	2771	0	6672	0	0.100171	0	0.111527	0	0.185271	0.128889	0.00598853	0.199682	0.0485839	0.0419582	0	0.0212965	0.207538	0.0680195	0.26873	0.223293	0	0.194209	0
NCOA2			0	0	0	4369	0	5264	0	5562	0	5418	0	7945	0	8738	0	4587	0	8014	0	7925	0	9534	0	6961	0	7347	0	2028	0	3277	0	3389	0	8245	0	7244	0	10044	0	2557	0	0.0994371	0	0.0104373	0	0.0865372	0.163734	0.17473	0.0732615	0	0.10025	0.0307202	0	0.00511307	0	0.060758	0.0169487	0	0	0.0908736
ARL13B			0	0	0	4375	0	8629	0	4217	0	4175	0	2702	0	4414	0	2780	0	7252	0	5675	0	5072	0	8163	0	4300	0	8850	0	7240	0	1558	0	3318	0	5838	0	9581	0	2301	0	0.0993191	0.0406729	0	0.029182	0.00598953	0.273975	0.00114965	0.132925	0.00466829	0	0.146419	0.0264567	0.150527	0.082966	0.113277	0.229958	0.00887245	0.0030135	0.109214
WDR46			0	0	0	4376	0	6404	0	5710	0	6419	0	8546	0	2248	0	7974	0	8014	0	4356	0	9311	0	7648	0	3256	0	5928	0	7240	0	5953	0	8967	0	2634	0	9051	0	4278	0	0.099319	0.120963	0.00349107	0.0523077	0.0476869	0.0251792	0.0273623	0.0682627	0	0	0	0.0665867	0	0.00126764	0.0311018	0.00834943	0.0816666	0.00772351	0.0236206
KIAA1191			0	0	0	4385	0	1642	0	3621	0	2998	0	3385	0	4213	0	4975	0	7845	0	5993	0	5817	0	6811	0	2947	0	3352	0	3235	0	5953	0	5621	0	3560	0	1385	0	5151	0	0.0989496	0.0447091	0.0129588	0.0610596	0.29401	0.14377	0.0943566	0.164233	0.000800053	0.102704	0	0.0198975	0.0525225	0.0586706	0.181051	0.190119	0.0460944	0.297528	0.0108315
TLNRD1			0	0	0	4393	0	8020	0	6059	0	7217	0	6856	0	4701	0	8209	0	7513	0	7925	0	3790	0	6526	0	1402	0	2409	0	3189	0	4700	0	8967	0	5495	0	5760	0	3626	0	0.0987362	0.0349005	0.0176559	0.146461	0.0136401	0.0199299	0.145948	0.0558453	0.00285469	0.104752	0.00891017	0	0	0.135896	0.0157575	0.0408009	0.0120505	0.0700005	0.0399994
AL031599.1			0	0	0	4410	0	9442	0	9364	0	8837	0	9579	0	121	0	584	0	8014	0	7925	0	9534	0	8163	0	7347	0	9102	0	7240	0	5953	0	8967	0	7244	0	10044	0	6672	0	0.0981053	0.528909	0	0	0	0.443786	0	0	0	0	0	0	0	0	0	0	0	0	0
MRPL55			0	0	0	4411	0	3266	0	4356	0	4484	0	4726	0	3685	0	4934	0	1945	0	1668	0	4083	0	4746	0	5248	0	3108	0	4720	0	5953	0	8967	0	2870	0	3436	0	6378	0	0.0980653	0.0573932	0.0663945	0.016267	0.182703	0.146079	0.105222	0.125653	0.190925	0.0389691	0	0.239094	0	0.122051	0.0982464	0.120242	0.0707999	0.157839	0.00151927
CCDC144NL			0	0	0	4420	0	6187	0	4990	0	6136	0	3283	0	8387	0	6554	0	3112	0	1793	0	6324	0	2317	0	5264	0	9102	0	4105	0	5953	0	8295	0	2684	0	7318	0	4412	0	0.0978741	0.0015688	0.200867	0.0161244	0.0539236	0.0712534	0	0.096664	0.110179	0.0606802	0	0.227704	0.00463118	0.0457189	0.0379785	0.195842	0.0787833	0.0325687	0.0213399
LETM2			0	0	0	4464	0	7352	0	4776	0	7246	0	6693	0	2044	0	6362	0	3042	0	7925	0	3783	0	3556	0	2625	0	6500	0	7240	0	3846	0	6287	0	3232	0	3747	0	2953	0	0.0961717	0.134863	0.119943	0.072545	0.0253197	0.0798059	0.0197299	0.106265	0.113358	0	0.0201779	0	0.0354916	0.136141	0.0152487	0.0452464	0.0566706	0.144637	0.0662095
VDAC2			0	0	0	4477	0	3749	0	2401	0	3526	0	3831	0	7456	0	9797	0	5312	0	5290	0	6327	0	4320	0	3299	0	7337	0	1002	0	5953	0	3960	0	7244	0	4345	0	6672	0	0.0954505	0.00652216	0.0833156	0.0511137	0.157049	0	0.0111305	0.24109	0.0311504	0.291276	0	0.0366553	0.115194	0.0456409	0.148708	0.166031	0	0.118305	0
ATP5F1C			0	0	0	4491	0	2992	0	2595	0	2997	0	2874	0	8738	0	8761	0	4969	0	2774	0	5012	0	2771	0	7347	0	5171	0	2011	0	5953	0	5990	0	7244	0	5811	0	6672	0	0.0948734	0	0.165341	0	0.197131	0.00943989	0.0410025	0.228005	0.0381084	0.188612	0	0.149483	0.0429442	0.0850609	0.181121	0.219687	0	0.0684693	0
EID2			0	0	0	4501	0	3614	0	1592	0	3077	0	3597	0	3581	0	6522	0	4133	0	4249	0	2904	0	3592	0	7347	0	3209	0	2648	0	5953	0	4294	0	4273	0	5319	0	3247	0	0.0946051	0.0603995	0.117978	0	0.164862	0.0728369	0.100923	0.307721	0.0632749	0.140393	0	0.0707337	0.100572	0.181529	0.175595	0.177754	0.0293596	0.0838704	0.0538104
PRPH2			0	0	0	4521	0	1641	0	9364	0	3694	0	9579	0	8738	0	9797	0	8014	0	7925	0	2828	0	8163	0	7347	0	9102	0	7240	0	5953	0	8967	0	7244	0	2097	0	6672	0	0.0940444	0	0	0	0.294019	0	0	0	0	0	0	0	0	0.185356	0.139951	0	0	0.237679	0
KCTD9			0	0	0	4526	0	9349	0	7760	0	8837	0	9294	0	2315	0	2893	0	8014	0	5979	0	9534	0	1722	0	7347	0	9100	0	7240	0	5953	0	4373	0	4490	0	9087	0	6672	0	0.0938217	0.117135	0.24903	0	0.000511688	0.265544	5.03e-06	0.0150312	0	0	0	0.0200826	0.097602	0	0	0.00173115	0.0251	0.00738311	0
GRB10			0	0	0	4539	0	8077	0	8113	0	4801	0	7658	0	8738	0	3675	0	5002	0	7925	0	6368	0	8163	0	4211	0	7265	0	3570	0	2224	0	4909	0	5803	0	6675	0	1839	0	0.0934245	0	0	0.0306935	0.0128819	0.216444	0.0116824	0.0101954	0.0373642	0.0846176	0.0860899	0	0.075939	0.0447261	0.0844538	0.0218067	0.00917526	0.0464509	0.148491
STX3			0	0	0	4544	0	9442	0	9364	0	8837	0	8871	0	389	0	2927	0	4596	0	6780	0	2770	0	8163	0	4832	0	4582	0	7240	0	5953	0	4588	0	7154	0	2370	0	6672	0	0.0931947	0.34527	0	0.0212077	0	0.262225	0.053942	0	0.0483987	0	0	0.00868558	0.08925	0.18797	0	0.00514402	0.000515749	0.219104	0
AP005899.1			0	0	0	4546	0	4332	0	5076	0	2946	0	3017	0	8738	0	9797	0	8014	0	1599	0	5359	0	8163	0	7347	0	9102	0	7240	0	5953	0	2446	0	2897	0	5465	0	6672	0	0.093144	0	0	0	0.127088	0	0	0.0930059	0	0	0	0.24444	0.203988	0.0736774	0.184354	0.210492	0.070017	0.078965	0
SPDYA			0	0	0	4564	0	4771	0	5348	0	2928	0	2214	0	8738	0	3513	0	4741	0	3064	0	9534	0	8163	0	3455	0	5921	0	1310	0	5953	0	7095	0	7244	0	7510	0	6672	0	0.0922718	0	0	0.046627	0.106836	0.224492	0.0273935	0.0813142	0.0441251	0.252674	0	0.132343	0.0192686	0	0.185398	0.261571	0	0.0289492	0
SNX4			0	0	0	4569	0	4072	0	4218	0	4525	0	3794	0	4328	0	5493	0	5181	0	6892	0	5339	0	6303	0	6589	0	8220	0	2581	0	5953	0	2620	0	4879	0	6657	0	5995	0	0.0921901	0.0423514	0.0215155	0.00458574	0.140199	0.118264	0.00439544	0.132916	0.0333993	0.14539	0	0.00759448	0.191661	0.0745515	0.0961037	0.167889	0.0189291	0.0467672	0.0037381
NAPRT			0	0	0	4594	0	2328	0	4129	0	3756	0	5743	0	4044	0	3487	0	8014	0	7925	0	9534	0	8163	0	1593	0	3653	0	7240	0	5953	0	8967	0	3837	0	10044	0	6672	0	0.0912659	0.0483816	0	0.127811	0.239657	0.226053	0.0825191	0.137728	0	0	0	0	0	0	0.136971	0.0754047	0.0390253	0	0
CIAPIN1			0	0	0	4612	0	2118	0	4457	0	6138	0	4128	0	7996	0	6098	0	7399	0	4469	0	3772	0	6210	0	3426	0	5887	0	5129	0	5953	0	5381	0	2028	0	6299	0	6672	0	0.0905442	0.0034474	0.023443	0.0475002	0.254567	0.0904467	0.0278807	0.119968	0.0036102	0.0276695	0	0.062777	0.0593625	0.136594	0.0379637	0.150752	0.118031	0.0551733	0
SRSF2			0	0	0	4626	0	3639	0	3872	0	2906	0	2005	0	4232	0	6624	0	6326	0	5382	0	9534	0	7140	0	2250	0	2748	0	3193	0	5953	0	4198	0	7244	0	7205	0	6672	0	0.0902547	0.0442969	0.00841648	0.088499	0.163521	0.0687481	0.124388	0.151073	0.0138494	0.104628	0	0.033975	0.105243	0	0.18658	0.276421	0	0.0345207	0
KIF3B			0	0	0	4647	0	6120	0	7338	0	6743	0	9122	0	4859	0	5604	0	3970	0	7925	0	7860	0	5429	0	3698	0	1814	0	3808	0	2364	0	6068	0	4244	0	7599	0	3066	0	0.0894966	0.0321874	0.042634	0.0412522	0.0566036	0.11307	0.192848	0.0223198	0.0701671	0.0736399	0.0762231	0	0.0408996	0.0154556	0.0239288	0.00295967	0.0298641	0.0275113	0.0609315
WDR60			0	0	0	4650	0	9442	0	7603	0	8135	0	6142	0	7363	0	6053	0	3086	0	4330	0	4431	0	3536	0	4212	0	7765	0	3314	0	1859	0	7465	0	7244	0	9329	0	2044	0	0.0893771	0.00714395	0.120892	0.0306789	0	0.0922771	0.0076335	0.0176064	0.111401	0.0984264	0.115059	0.0675756	0.0136094	0.107161	0.00497595	0.061655	0	0.00516154	0.130728
EMC6			0	0	0	4667	0	5375	0	3894	0	6435	0	5719	0	8448	0	9797	0	4604	0	3528	0	3805	0	1681	0	1661	0	5248	0	4832	0	5953	0	4358	0	6583	0	3063	0	6672	0	0.0887973	0.0013383	0.252816	0.123043	0.0822299	0	0.0394484	0.150129	0.0481629	0.0362	0	0.104912	0.0980712	0.135073	0.0307669	0.0764383	0.00360642	0.178527	0
SEC61B			0	0	0	4670	0	2195	0	2711	0	2271	0	2779	0	7221	0	8531	0	8014	0	3978	0	6834	0	5139	0	7347	0	7499	0	3662	0	5953	0	7913	0	7244	0	4971	0	6672	0	0.0887352	0.00800567	0.0518775	0	0.248885	0.0134811	0.00982577	0.220757	0	0.0802843	0	0.0825602	0.00827509	0.033659	0.231753	0.225429	0	0.0948159	0
AC007319.1			0	0	0	4698	0	8730	0	9364	0	8837	0	9579	0	1866	0	8973	0	8014	0	7925	0	6325	0	6047	0	2235	0	9102	0	6083	0	5953	0	4483	0	7244	0	6074	0	6672	0	0.0879359	0.148204	0.0267079	0.089675	0.00513959	0.00656252	0	0	0	0.00993393	0	0	0.0929633	0.0456771	0	0	0	0.0608851	0
FASTKD2			0	0	0	4718	0	7188	0	4706	0	5238	0	5084	0	8738	0	3449	0	2884	0	3858	0	1343	0	2164	0	4698	0	4596	0	3598	0	4837	0	2761	0	3722	0	2796	0	5285	0	0.0872028	0	0.21189	0.0230559	0.0289202	0.228655	0.0536952	0.109313	0.12346	0.0831729	0.00771314	0.0889962	0.183169	0.295147	0.0677381	0.103255	0.0419406	0.19263	0.00930848
C2		Yes	0	0	0	4799	0	9442	0	9364	0	8837	0	9579	0	8738	0	2646	0	8014	0	7925	0	7519	0	8163	0	7347	0	9102	0	7240	0	4642	0	7661	0	2429	0	7697	0	4560	0	0.0846827	0	0	0	0	0.28289	0	0	0	0	0.00940901	0	0.0110023	0.0203255	0	0	0.092744	0.0259759	0.0189132
SLC25A24			0	0	0	4823	0	4518	0	1637	0	8430	0	5981	0	7440	0	9045	0	4160	0	7925	0	1749	0	5239	0	7347	0	9102	0	7240	0	5953	0	5719	0	5665	0	4767	0	6672	0	0.0835663	0.006662	0.0486012	0	0.118465	0.00572732	0	0.303356	0.0624446	0	0	0	0.049457	0.257187	0.00249982	0.067051	0.0104887	0.101606	0
MICAL1			0	0	0	4825	0	7489	0	8736	0	8837	0	9579	0	4084	0	7365	0	8014	0	7925	0	5256	0	7235	0	3204	0	5250	0	7240	0	1265	0	7717	0	877	0	4831	0	5187	0	0.0835136	0.0475376	0.00747901	0.0539556	0.0225396	0.0417942	0.0394181	0.00384516	0	0	0.184333	0	0.0103337	0.077509	0	0	0.231778	0.0992708	0.0104403
CBX5		Yes	0	0	0	4837	0	6183	0	5744	0	4481	0	7664	0	8738	0	9797	0	6195	0	5752	0	9041	0	6731	0	1868	0	2137	0	3602	0	4173	0	5084	0	7244	0	5725	0	5097	0	0.0831132	0	0.0141078	0.109508	0.0541696	0	0.166787	0.0671576	0.0155687	0.0827896	0.0150577	0.0247011	0.0696374	0.00300175	0.0982981	0.0216751	0	0.0709346	0.0114225
KLF16			0	0	0	4840	0	9442	0	6139	0	8837	0	9579	0	8738	0	5835	0	8014	0	7925	0	9534	0	8163	0	7347	0	3530	0	7240	0	1463	0	8967	0	7244	0	7179	0	2395	0	0.0830662	0	0	0	0	0.102019	0.0867791	0.0535822	0	0	0.156812	0	0	0	0	0	0	0.0350716	0.101849
TUSC2			0	0	0	4859	0	2719	0	3502	0	7082	0	6026	0	3834	0	4322	0	3255	0	4103	0	3625	0	3308	0	1161	0	4558	0	1523	0	3841	0	3846	0	5879	0	5142	0	6672	0	0.0823419	0.0532322	0.133083	0.172359	0.213747	0.17759	0.0546522	0.171363	0.102739	0.230636	0.020296	0.0774597	0.120116	0.143239	0.0177006	0.0652764	0.00851836	0.0896445	0
NIFK			0	0	0	4863	0	3892	0	2795	0	3225	0	2593	0	6367	0	9797	0	6321	0	5139	0	5755	0	6855	0	7347	0	7395	0	2213	0	4918	0	4359	0	4812	0	5881	0	3472	0	0.0821937	0.0145066	0.0120705	0	0.149466	0	0.0106293	0.214269	0.0138768	0.172506	0.00696069	0.0407372	0.0980264	0.0607316	0.166657	0.237137	0.019959	0.0665367	0.0453795
TRAPPC1			0	0	0	4865	0	1553	0	5760	0	4895	0	2128	0	6066	0	8125	0	7994	0	7925	0	5470	0	8163	0	4551	0	9102	0	5518	0	5953	0	7571	0	7244	0	4277	0	6672	0	0.0821278	0.0171554	0	0.0252962	0.300898	0.0220674	0	0.0663626	0.000102309	0.0190892	0	0	0.0123573	0.0698402	0.0806065	0.26777	0	0.121526	0
FAM136A			0	0	0	4887	0	3641	0	4974	0	4450	0	2276	0	1836	0	3155	0	3538	0	4645	0	3980	0	3948	0	6551	0	4979	0	3838	0	5604	0	4072	0	6472	0	2751	0	3165	0	0.0815132	0.150464	0.100475	0.00478964	0.163343	0.248075	0.0450252	0.0973179	0.0886172	0.0727117	0.00207284	0.0563028	0.110665	0.126879	0.0997721	0.25741	0.00428412	0.195636	0.0566422
MCM6			0	0	0	4924	0	9442	0	9364	0	8837	0	9579	0	8738	0	9797	0	8014	0	7925	0	9534	0	8163	0	7347	0	1759	0	7240	0	192	0	8967	0	7244	0	10044	0	6672	0	0.080375	0	0	0	0	0	0.197911	0	0	0	0.456403	0	0	0	0	0	0	0	0
EXTL3			0	0	0	4935	0	9442	0	9364	0	8771	0	9449	0	8738	0	9797	0	6370	0	7925	0	9014	0	8163	0	2620	0	5969	0	3272	0	1726	0	5345	0	5459	0	8330	0	5333	0	0.0801404	0	0	0.0727392	0	0	0.0266632	0	0.0134642	0.100532	0.128842	0	0.0603812	0.00318399	0.000346252	0.000692964	0.0123411	0.0160366	0.00882068
RCAN3AS			0	0	0	4951	0	4490	0	3870	0	8837	0	2129	0	8738	0	9797	0	8014	0	7925	0	2760	0	8163	0	7347	0	9102	0	7240	0	5953	0	4102	0	7244	0	1326	0	6672	0	0.0796007	0	0	0	0.119865	0	0	0.151086	0	0	0	0	0.109499	0.188336	0	0.267685	0	0.30464	0
AC006213.3			0	0	0	4976	0	4200	0	7314	0	2814	0	2730	0	3877	0	2466	0	3327	0	7925	0	5349	0	3024	0	7347	0	3107	0	1863	0	5953	0	2735	0	7244	0	5478	0	6672	0	0.0790834	0.0525295	0.150095	0	0.133746	0.295539	0.105269	0.0228728	0.0984803	0.200363	0	0	0.184674	0.0740393	0.19259	0.227977	0	0.0783211	0
SELENOK			0	0	0	4977	0	4345	0	6627	0	5195	0	5946	0	8738	0	9797	0	6008	0	3591	0	2876	0	1766	0	7347	0	9102	0	2278	0	5953	0	5493	0	7244	0	4728	0	6672	0	0.0790832	0	0.244501	0	0.126073	0	0	0.0386173	0.0182303	0.167719	0	0.102152	0.0562191	0.183162	0.0691981	0.06856	0	0.103028	0
GMFB			0	0	0	4979	0	4985	0	2454	0	4401	0	2596	0	7271	0	9086	0	5633	0	6429	0	9534	0	8163	0	4199	0	4048	0	5357	0	4423	0	6751	0	7244	0	6643	0	3156	0	0.0790501	0.00766422	0	0.0308687	0.0971453	0.00529464	0.0689886	0.236954	0.0245785	0.0223879	0.0117483	0.0130172	0.0253431	0	0.101882	0.236967	0	0.0470513	0.0569822
ATOX1			0	0	0	4989	0	3651	0	5875	0	6340	0	4178	0	8738	0	9797	0	5141	0	2826	0	3629	0	4687	0	7347	0	9102	0	2015	0	5953	0	6663	0	7244	0	2604	0	6672	0	0.0786793	0	0.0683414	0	0.162686	0	0	0.0627274	0.0343744	0.188443	0	0.146649	0.0270024	0.143026	0.0328383	0.14829	0	0.204714	0
RNF145			0	0	0	4990	0	4288	0	4336	0	4480	0	3839	0	5723	0	4026	0	3310	0	3100	0	3453	0	2661	0	3859	0	3909	0	3171	0	5779	0	3574	0	2997	0	7607	0	2257	0	0.0786455	0.0206685	0.17205	0.0378651	0.129132	0.194418	0.0733356	0.12691	0.0996994	0.106017	0.00101516	0.130396	0.135349	0.151209	0.0984427	0.165754	0.0658032	0.0274093	0.112901
LYST			0	0	0	4994	0	7133	0	4727	0	8332	0	5692	0	1709	0	4991	0	2394	0	3921	0	4398	0	3063	0	3779	0	7957	0	6645	0	3172	0	4741	0	3086	0	9228	0	2772	0	0.0785955	0.159913	0.14746	0.0395542	0.0300089	0.14289	0.0061569	0.108499	0.155119	0.00433249	0.0373832	0.0853876	0.0829337	0.108556	0.00332509	0.0779564	0.0621209	0.00613202	0.0769163
TMEM127			0	0	0	4998	0	7613	0	9364	0	8341	0	9579	0	3781	0	7609	0	5503	0	5719	0	6121	0	7099	0	7288	0	2568	0	6469	0	1391	0	8967	0	4866	0	9314	0	2751	0	0.0785586	0.055143	0.00891747	0.000341399	0.020375	0.0352287	0.135004	0	0.0269103	0.00575394	0.165655	0.0254716	0	0.0505188	0.00322745	0	0.0190603	0.0053049	0.0780062
SMAD9			0	0	0	5019	0	9442	0	9364	0	8837	0	9579	0	8738	0	7089	0	5405	0	1840	0	9534	0	8163	0	7347	0	1216	0	7240	0	5953	0	8967	0	7244	0	10044	0	4154	0	0.078165	0	0	0	0	0.0509081	0.248189	0	0.0290385	0	0	0.223522	0	0	0	0	0	0	0.0263624
MIA3			0	0	0	5037	0	4640	0	4173	0	6393	0	6072	0	4447	0	5008	0	3229	0	4443	0	3559	0	3001	0	7347	0	5398	0	7131	0	2215	0	6014	0	2490	0	3417	0	2831	0	0.0776472	0.0397955	0.151486	0	0.112891	0.142256	0.0366698	0.135367	0.10402	0.00070448	0.086682	0.0637361	0.0424135	0.14604	0.0316246	0.0637705	0.0888913	0.158941	0.0738545
ZNF573			0	0	0	5048	0	5915	0	6481	0	3731	0	5878	0	5261	0	3829	0	4871	0	7925	0	3013	0	5807	0	7347	0	2138	0	4173	0	3129	0	3142	0	5544	0	3710	0	2471	0	0.0771072	0.0261867	0.0326984	0	0.0630184	0.206191	0.166732	0.0430066	0.0403786	0.0583588	0.0388141	0	0.160162	0.175173	0.138208	0.070879	0.0116	0.146333	0.0974689
TCTN1			0	0	0	5051	0	2577	0	2256	0	3274	0	3506	0	8449	0	4683	0	8014	0	6922	0	8965	0	7685	0	5986	0	8300	0	4514	0	5953	0	5019	0	6974	0	5299	0	5624	0	0.0770261	0.00133444	0.00317585	0.00903793	0.223385	0.158359	0.00388999	0.251455	0	0.0451608	0	0.00735921	0.0724367	0.00355814	0.163588	0.18294	0.0013334	0.0844425	0.0062628
ARF6			0	0	0	5055	0	3269	0	1606	0	4441	0	2522	0	3824	0	9797	0	8014	0	7925	0	7436	0	8163	0	7347	0	4264	0	7240	0	5953	0	4224	0	7244	0	6666	0	6672	0	0.0769313	0.0535587	0	0	0.182508	0	0.0627076	0.306153	0	0	0	0	0.103963	0.0217711	0.100322	0.241618	0	0.0466226	0
IMPG2			0	0	0	5070	0	6474	0	4210	0	4634	0	6361	0	8738	0	7958	0	5316	0	7145	0	2154	0	4610	0	7103	0	4191	0	5384	0	2409	0	2807	0	4045	0	3204	0	3994	0	0.0765304	0	0.0711292	0.00152377	0.0456179	0.0255453	0.0651159	0.13317	0.0310418	0.0217614	0.0731677	0.00551799	0.18119	0.227202	0.0912411	0.0550331	0.0346225	0.170761	0.0299205
VPS8			0	0	0	5078	0	5570	0	9364	0	8152	0	8807	0	3911	0	5734	0	4963	0	4056	0	2482	0	4502	0	6533	0	9102	0	6506	0	5953	0	8226	0	3786	0	6787	0	2007	0	0.076281	0.0516973	0.0751343	0.00491037	0.0750974	0.106762	0	0	0.0381916	0.00546731	0	0.079221	0.00524131	0.204271	0.00483808	0.00573173	0.0405166	0.043465	0.133657
YIPF2			0	0	0	5117	0	3748	0	5498	0	4948	0	5642	0	7040	0	8628	0	4711	0	2648	0	3724	0	3417	0	1863	0	4469	0	5102	0	5953	0	8688	0	7244	0	4069	0	3613	0	0.0751872	0.00914618	0.126642	0.109857	0.157058	0.0119036	0.0573364	0.0760475	0.0449561	0.0284197	0	0.157742	0.00163813	0.138455	0.0785252	0.0802552	0	0.129286	0.0405144
IDI1			0	0	0	5123	0	8753	0	5265	0	8499	0	4993	0	8537	0	8935	0	2699	0	2076	0	3953	0	1846	0	7347	0	4275	0	5729	0	5953	0	7119	0	4216	0	3989	0	6600	0	0.0750541	0.000893613	0.238786	0	0.00496841	0.00716895	0.0624764	0.0843379	0.134636	0.0151169	0	0.203754	0.0188374	0.128014	0.00208504	0.10748	0.0305602	0.133232	0.000365414
ZBTB20-AS5			0	0	0	5135	0	4658	0	9094	0	1375	0	3101	0	8738	0	9797	0	4682	0	7925	0	9153	0	8163	0	3570	0	9102	0	118	0	5953	0	7404	0	7244	0	10044	0	6672	0	0.0746604	0	0	0.0436393	0.112132	0	0	0.00156821	0.0456953	0.550669	0	0	0.014346	0.00224348	0.304309	0.205958	0	0	0
AC018647.3			0	0	0	5137	0	4635	0	9364	0	8837	0	5723	0	2288	0	9797	0	8014	0	7925	0	2027	0	8163	0	7347	0	9102	0	7240	0	5953	0	4109	0	7244	0	10044	0	6672	0	0.0745995	0.119043	0	0	0.113225	0	0	0	0	0	0	0	0.109283	0.235077	0	0.076222	0	0	0
MAP3K5			0	0	0	5143	0	3481	0	9364	0	2513	0	9579	0	6923	0	4029	0	8014	0	6107	0	9534	0	8163	0	7347	0	9102	0	7240	0	5953	0	8967	0	7244	0	4491	0	1202	0	0.0744488	0.0101055	0	0	0.171755	0.194163	0	0	0	0	0	0.0180084	0	0	0.213874	0	0	0.112425	0.222983
SNAPC2			0	0	0	5144	0	9442	0	9364	0	8837	0	9579	0	5269	0	9797	0	8014	0	7925	0	9534	0	8163	0	670	0	9102	0	7240	0	5953	0	8967	0	7244	0	2664	0	6672	0	0.0744452	0.0260982	0	0.233379	0	0	0	0	0	0	0	0	0	0	0	0	0	0.201523	0
WDR7			0	0	0	5159	0	7162	0	3272	0	6807	0	5389	0	5334	0	4595	0	5620	0	5209	0	7872	0	4301	0	6565	0	5337	0	5931	0	2611	0	5410	0	5758	0	5121	0	2485	0	0.0740782	0.0252804	0.0840386	0.00468822	0.029491	0.163354	0.0377601	0.186064	0.0247908	0.0119918	0.0609643	0.0390441	0.0585803	0.0153201	0.0226341	0.090782	0.00960448	0.0902396	0.0962418
AP001783.1			0	0	0	5168	0	9442	0	9364	0	8837	0	9579	0	1202	0	9797	0	8014	0	7925	0	5246	0	8163	0	7347	0	9102	0	7240	0	5953	0	8967	0	7244	0	1586	0	6672	0	0.0738435	0.207076	0	0	0	0	0	0	0	0	0	0	0	0.0777601	0	0	0	0.278848	0
GPR158-AS1			0	0	0	5174	0	9442	0	9364	0	8837	0	9579	0	8738	0	2251	0	8014	0	7925	0	9534	0	607	0	7347	0	4043	0	7240	0	5953	0	8967	0	7244	0	10044	0	6672	0	0.0737801	0	0.381294	0	0	0.311731	0.0691621	0	0	0	0	0	0	0	0	0	0	0	0
ZSWIM3			0	0	0	5183	0	3440	0	6677	0	6058	0	6839	0	5711	0	5510	0	6793	0	7925	0	3976	0	3956	0	1496	0	5665	0	7240	0	5225	0	5110	0	7244	0	2583	0	5890	0	0.0735005	0.0207807	0.0999885	0.136802	0.173625	0.117229	0.0314838	0.0374212	0.00872694	0	0.00467701	0	0.0688016	0.127057	0.0402987	0.0412041	0	0.205861	0.0044417
PPP1R12A			0	0	0	5194	0	5067	0	5531	0	4331	0	5458	0	8738	0	5783	0	8014	0	7806	0	9534	0	8163	0	2292	0	8451	0	7240	0	5791	0	6375	0	6581	0	7418	0	2499	0	0.073182	0	0	0.0865015	0.0940946	0.104496	0.00306244	0.0744413	0	0	0.000978236	0.000627309	0.0331941	0	0.105438	0.0875834	0.00362125	0.0307337	0.0952255
MIR646HG			0	0	0	5256	0	9442	0	8796	0	8837	0	7387	0	7443	0	4780	0	2890	0	7925	0	9534	0	6906	0	1104	0	6249	0	7240	0	5291	0	8967	0	3697	0	10044	0	1395	0	0.0711584	0.00663665	0.011134	0.178236	0	0.152639	0.0228966	0.00338351	0.122911	0	0.00411564	0	0	0	0	0.0270513	0.0426114	0	0.200461
GSR			0	0	0	5286	0	9442	0	9364	0	8837	0	9579	0	7902	0	8823	0	7336	0	7925	0	9218	0	7447	0	7192	0	2044	0	7240	0	2399	0	8682	0	6307	0	7040	0	5037	0	0.0700729	0.00394266	0.00521521	0.000921284	0	0.00856656	0.173459	0	0.004021	0	0.0738816	0	0.00167059	0.00192824	0	0	0.0053329	0.0379467	0.0122338
IRAG1-AS1			0	0	0	5313	0	9442	0	3076	0	8837	0	9579	0	8738	0	2017	0	8014	0	7925	0	6623	0	8163	0	7347	0	9102	0	7240	0	5953	0	8967	0	774	0	5267	0	6672	0	0.0692333	0	0	0	0	0.329548	0	0.197969	0	0	0	0	0	0.0382129	0	0	0.243903	0.0855468	0
OST4			0	0	0	5326	0	6021	0	3989	0	5883	0	5776	0	8738	0	9584	0	3957	0	1727	0	4688	0	4922	0	1841	0	9102	0	2816	0	5257	0	6390	0	6785	0	3921	0	6672	0	0.0689131	0	0.0592155	0.111285	0.0596165	0.00127285	0	0.144956	0.070521	0.128236	0.00438511	0.233235	0.0328703	0.0973536	0.0455058	0.0743068	0.00248243	0.136262	0
RPL27			0	0	0	5330	0	2891	0	1681	0	3121	0	1728	0	8738	0	9797	0	4435	0	7387	0	5233	0	8163	0	3766	0	5462	0	4339	0	5953	0	7890	0	7244	0	4173	0	6672	0	0.0687812	0	0	0.0398296	0.203009	0	0.0354619	0.299339	0.0538821	0.0514537	0	0.00342961	0.008499	0.0782582	0.172817	0.297646	0	0.125625	0
TMED2			0	0	0	5337	0	3963	0	3259	0	3058	0	3566	0	6160	0	9482	0	3915	0	2238	0	7382	0	4570	0	4209	0	7480	0	2208	0	5255	0	3883	0	7244	0	3472	0	6672	0	0.0684462	0.0163098	0.0725235	0.0307424	0.145676	0.0020196	0.00992606	0.186972	0.0718461	0.173169	0.0044305	0.188659	0.118295	0.0225074	0.176872	0.179571	0	0.156089	0
AC010974.2			0	0	0	5338	0	9442	0	9364	0	8837	0	9579	0	8738	0	9797	0	1162	0	2505	0	4667	0	8163	0	7347	0	9102	0	7240	0	5953	0	8967	0	7244	0	10044	0	6672	0	0.0684267	0	0	0	0	0	0	0	0.268557	0	0	0.167152	0	0.0981547	0	0	0	0	0
RASGRF2			0	0	0	5345	0	5003	0	4796	0	2516	0	5169	0	8738	0	9797	0	5406	0	7925	0	8973	0	8163	0	7347	0	3799	0	1914	0	5953	0	8967	0	7244	0	10044	0	6672	0	0.0682713	0	0	0	0.0962651	0	0.0770117	0.105258	0.0290269	0.195668	0	0	0	0.00349183	0.213687	0.0985008	0	0	0
FLVCR1			0	0	0	5352	0	5088	0	3405	0	5707	0	5595	0	3027	0	3587	0	2908	0	4520	0	4871	0	4543	0	7347	0	2566	0	4899	0	4803	0	2982	0	2146	0	3668	0	5441	0	0.0680871	0.0800837	0.0735599	0	0.0934283	0.221362	0.135015	0.176823	0.121653	0.0340894	0.00795586	0.0609776	0.170309	0.0898582	0.0502609	0.0819314	0.109437	0.148344	0.00770444
RNF32			0	0	0	5358	0	4511	0	1816	0	3801	0	801	0	8738	0	9797	0	8014	0	7925	0	9534	0	8163	0	7347	0	9102	0	7240	0	5953	0	5353	0	2823	0	4715	0	6672	0	0.0679468	0	0	0	0.119002	0	0	0.286666	0	0	0	0	0.0601972	0	0.133753	0.388939	0.0731037	0.103457	0
ATP5MG			0	0	0	5371	0	3145	0	2845	0	3397	0	5300	0	8738	0	7494	0	3274	0	3348	0	4855	0	3374	0	5939	0	2265	0	3247	0	2759	0	5687	0	5898	0	2546	0	5880	0	0.0676909	0	0.128827	0.00951669	0.188457	0.0382968	0.1563	0.211281	0.101401	0.101672	0.0527763	0.113763	0.0504722	0.0902567	0.156064	0.093815	0.00837649	0.208107	0.00456905
RMND1			0	0	0	5372	0	4575	0	6501	0	8046	0	5536	0	8738	0	4414	0	7767	0	3787	0	6421	0	3509	0	2309	0	9102	0	2616	0	5953	0	4651	0	6291	0	7237	0	4238	0	0.0676778	0	0.122007	0.0858816	0.115959	0.172581	0	0.0423569	0.00129052	0.142551	0	0.0924468	0.0869313	0.043479	0.00576168	0.084761	0.00543675	0.033782	0.0244607
RAB11A			0	0	0	5382	0	5589	0	3990	0	4437	0	4252	0	6943	0	8085	0	3932	0	2345	0	4336	0	4923	0	5225	0	9102	0	2061	0	5953	0	5553	0	7244	0	7258	0	6672	0	0.0674328	0.00993843	0.0592082	0.0165552	0.0743726	0.0226863	0	0.14492	0.0714793	0.183747	0	0.179801	0.054298	0.110535	0.100498	0.144396	0	0.0335329	0
PBDC1			0	0	0	5398	0	5308	0	5202	0	3556	0	3312	0	8738	0	9797	0	8014	0	7925	0	9534	0	8163	0	1057	0	2468	0	7240	0	5953	0	4541	0	7244	0	6855	0	6672	0	0.066932	0	0	0.184159	0.0849127	0	0.141252	0.0868544	0	0	0	0	0.0911656	0	0.147051	0.194241	0	0.0421301	0
CYP2R1			0	0	0	5421	0	4790	0	9364	0	8442	0	3856	0	5672	0	4183	0	2894	0	2587	0	3328	0	6189	0	6008	0	2285	0	6951	0	5953	0	4957	0	6986	0	7125	0	6672	0	0.066503	0.0211005	0.0237476	0.00884095	0.105904	0.185378	0.154991	0	0.122726	0.00182442	0	0.161398	0.0743156	0.157923	0.00238272	0.164589	0.00127357	0.0361438	0
AC091133.1			0	0	0	5440	0	3389	0	6168	0	4721	0	6240	0	1137	0	4256	0	8014	0	7925	0	2953	0	8163	0	7347	0	1592	0	7240	0	5953	0	8967	0	7244	0	5509	0	6672	0	0.0660516	0.214505	0	0	0.176452	0.180919	0.213429	0.0522084	0	0	0	0	0	0.178343	0.0876838	0.0586261	0	0.0773342	0
CENPO			0	0	0	5442	0	7842	0	8127	0	5824	0	5568	0	6670	0	4955	0	8014	0	7925	0	9534	0	8163	0	2654	0	4920	0	7240	0	5953	0	5081	0	4006	0	2646	0	6672	0	0.0659842	0.01196	0	0.0715442	0.0165726	0.144804	0.046445	0.0100365	0	0	0	0	0.0699683	0	0.0470078	0.0831911	0.0354919	0.202484	0
LSM5			0	0	0	5476	0	1911	0	2140	0	4507	0	4054	0	8196	0	8509	0	5298	0	2878	0	5422	0	3857	0	4053	0	9102	0	4181	0	3295	0	4660	0	7244	0	2748	0	6672	0	0.0651192	0.00246456	0.105879	0.0338779	0.271886	0.0139188	0	0.261125	0.0313492	0.0582129	0.0335587	0.143321	0.0865885	0.0713317	0.097075	0.154016	0	0.195671	0
PDCD6			0	0	0	5488	0	3216	0	2254	0	3890	0	3252	0	6996	0	8198	0	3541	0	2982	0	5373	0	4823	0	2668	0	4952	0	3057	0	5953	0	4921	0	6880	0	8371	0	6672	0	0.0648566	0.00947404	0.0630252	0.0709862	0.185459	0.0201974	0.0457317	0.251512	0.0885846	0.113694	0	0.137346	0.0755535	0.0731568	0.128497	0.198134	0.00195422	0.0154381	0
PRDM5			0	0	0	5512	0	4301	0	4387	0	1692	0	8415	0	6315	0	4410	0	3638	0	2991	0	4154	0	2165	0	7347	0	5140	0	7240	0	4367	0	6616	0	3144	0	4330	0	6672	0	0.0643897	0.0149423	0.211868	0	0.12853	0.172949	0.0416011	0.124045	0.0840375	0	0.0123783	0.136455	0.0279356	0.11844	0.275906	0.00989506	0.0600417	0.118893	0
STOX2			0	0	0	5513	0	6390	0	6351	0	8349	0	8242	0	3847	0	5840	0	4342	0	5459	0	2976	0	5164	0	4827	0	2682	0	7068	0	1349	0	3736	0	4360	0	3534	0	1844	0	0.064352	0.0529932	0.0512192	0.0212667	0.0481492	0.101846	0.128131	0.0470974	0.0564674	0.00112198	0.170752	0.0313843	0.126691	0.177186	0.00312612	0.0121737	0.0276121	0.153987	0.148224
THUMPD1		Yes	0	0	0	5535	0	5598	0	6415	0	4024	0	3783	0	8738	0	6938	0	4202	0	5095	0	6943	0	4696	0	4903	0	4458	0	2502	0	5731	0	4111	0	4583	0	2345	0	6672	0	0.063788	0	0.0679375	0.0204733	0.0741627	0.056617	0.0575349	0.0450644	0.0607101	0.150959	0.00131729	0.0421898	0.109074	0.0314091	0.121284	0.16869	0.0235369	0.220342	0
ENOX2			0	0	0	5548	0	9442	0	282	0	7492	0	4105	0	8738	0	9797	0	8014	0	7925	0	7512	0	8163	0	7347	0	9102	0	7240	0	5953	0	8967	0	7244	0	10044	0	1504	0	0.0633768	0	0	0	0	0	0	0.550534	0	0	0	0	0	0.0204023	0.0121194	0.151617	0	0	0.186862
TXNDC17			0	0	0	5565	0	5613	0	1735	0	3354	0	4304	0	7473	0	9265	0	8014	0	7925	0	2516	0	8163	0	7347	0	3888	0	7240	0	5953	0	6077	0	7244	0	6692	0	6672	0	0.0630888	0.00642893	0	0	0.0735251	0.00359971	0.0740419	0.294153	0	0	0	0	0.0408138	0.20243	0.159351	0.141291	0	0.0458429	0
NEU1			0	0	0	5579	0	8199	0	4262	0	4842	0	7584	0	6821	0	5662	0	3039	0	3763	0	4482	0	1584	0	1482	0	3804	0	2931	0	5025	0	5586	0	7244	0	3317	0	6672	0	0.0626432	0.0107702	0.261151	0.138867	0.0111969	0.11014	0.0768906	0.130655	0.113502	0.120683	0.00620233	0.0935709	0.0534507	0.10488	0.082899	0.0231392	0	0.164139	0
LMF2			0	0	0	5590	0	2343	0	7639	0	3987	0	3766	0	6736	0	6121	0	4803	0	5833	0	5447	0	2905	0	1388	0	3553	0	5064	0	5953	0	3839	0	5502	0	5768	0	3987	0	0.06241	0.0114107	0.157092	0.148015	0.238801	0.0894462	0.0861055	0.0169728	0.0421435	0.0295414	0	0.0228193	0.120629	0.0705115	0.122987	0.169639	0.0119749	0.0697254	0.0301396
SENP8			0	0	0	5591	0	8083	0	3921	0	3689	0	2500	0	2609	0	4931	0	5888	0	3851	0	4307	0	4149	0	6159	0	4379	0	4463	0	5722	0	4393	0	7244	0	5066	0	5695	0	0.0623879	0.101195	0.0911234	0.00770225	0.0128091	0.14622	0.0597928	0.149122	0.020283	0.0469656	0.00136001	0.0896724	0.0967409	0.111943	0.140346	0.242579	0	0.0921536	0.00574939
KDELR1			0	0	0	5598	0	6684	0	1324	0	4256	0	2677	0	8738	0	9210	0	5311	0	2101	0	4977	0	3431	0	3553	0	4443	0	2801	0	5953	0	6177	0	7244	0	3650	0	6027	0	0.0621732	0	0.125905	0.0439625	0.040405	0.00415026	0.0579549	0.332823	0.0311699	0.129351	0	0.200952	0.0383825	0.0861501	0.108894	0.231646	0	0.148975	0.00356108
ARPC1A			0	0	0	5605	0	2012	0	3036	0	4323	0	4725	0	3069	0	6591	0	2888	0	3305	0	3611	0	3629	0	2275	0	2970	0	3629	0	5134	0	4171	0	3952	0	4135	0	6672	0	0.0619965	0.0787323	0.116889	0.0870414	0.262919	0.0696637	0.111796	0.200622	0.12294	0.0815177	0.00541105	0.116523	0.10629	0.143923	0.105736	0.120352	0.0366393	0.127004	0
DYNC1H1			0	0	0	5611	0	6765	0	5113	0	6909	0	7554	0	6574	0	9294	0	6013	0	7925	0	9533	0	7947	0	2537	0	2069	0	7240	0	3590	0	7010	0	4239	0	6129	0	3673	0	0.0617848	0.0127641	0.00131656	0.0760207	0.0383597	0.003264	0.171991	0.0910041	0.0181509	0	0.0256146	0	0.0208018	6.28e-06	0.020761	0.0237997	0.0300777	0.0594386	0.0387533
MAPK8IP3			0	0	0	5620	0	9442	0	9364	0	8837	0	9579	0	8738	0	5514	0	6530	0	7925	0	7386	0	5996	0	7021	0	3134	0	7240	0	4982	0	8350	0	2115	0	8235	0	2570	0	0.0615708	0	0.028002	0.00197981	0	0.117134	0.103811	0	0.0114828	0	0.00647092	0	0.00415761	0.0224715	0	0	0.111749	0.0171744	0.0899708
ZSCAN23			0	0	0	5627	0	2984	0	7269	0	5282	0	5360	0	5185	0	4086	0	3381	0	4922	0	6275	0	5051	0	4255	0	5658	0	7240	0	3765	0	2341	0	2004	0	2821	0	5741	0	0.0614115	0.0273428	0.0546691	0.0300046	0.197882	0.190777	0.0316385	0.0237736	0.0967556	0	0.0218167	0.0471829	0.210491	0.0469338	0.066109	0.0918294	0.120002	0.191064	0.00543077
AL138733.1			0	0	0	5642	0	8845	0	6837	0	8214	0	7148	0	8738	0	9797	0	3278	0	2183	0	9534	0	8163	0	7347	0	9102	0	2135	0	5953	0	8967	0	7244	0	5819	0	6672	0	0.060933	0	0	0	0.00422409	0	0	0.0335491	0.101124	0.177915	0	0.194396	0	0	0.00430049	0.0327156	0	0.0682564	0
PIWIL2			0	0	0	5645	0	4133	0	7132	0	5668	0	4425	0	2717	0	6087	0	2703	0	1276	0	3568	0	8163	0	7347	0	9102	0	2301	0	5953	0	3556	0	7244	0	3459	0	6672	0	0.060808	0.0948949	0	0	0.137425	0.0909099	0	0.0265012	0.134359	0.16623	0	0.276125	0.136676	0.145769	0.0515682	0.135994	0	0.156697	0
GNA11			0	0	0	5658	0	6025	0	7640	0	8822	0	8765	0	5346	0	7546	0	6064	0	7925	0	9534	0	8123	0	2379	0	2133	0	6626	0	5910	0	5809	0	6877	0	9545	0	4559	0	0.0604662	0.0251871	0.000245206	0.0829916	0.05948	0.0369648	0.167212	0.0169642	0.0173652	0.00445974	0.000263351	0	0.0467757	0	7.16e-05	0.0062965	0.00196057	0.00340021	0.0189161
AC079140.6			0	0	0	5678	0	4838	0	7066	0	4756	0	5049	0	4347	0	2694	0	2802	0	5372	0	2850	0	1489	0	5659	0	3360	0	6397	0	3573	0	4212	0	7244	0	2303	0	3970	0	0.0597877	0.0419766	0.270785	0.0117962	0.103597	0.27962	0.0940149	0.0280479	0.128483	0.00629572	0.0260745	0.0342549	0.104591	0.184416	0.0862047	0.10456	0	0.223195	0.0305665
AL157392.2			0	0	0	5679	0	2482	0	5614	0	3027	0	4962	0	8738	0	6736	0	2831	0	2191	0	5378	0	8163	0	7347	0	9102	0	3349	0	5953	0	3010	0	7244	0	6205	0	6672	0	0.0597717	0	0	0	0.229926	0.0640699	0	0.0718929	0.126397	0.0965563	0	0.193536	0.168651	0.0730175	0.178952	0.109052	0	0.0576886	0
COPZ1			0	0	0	5689	0	4342	0	1643	0	2216	0	2680	0	5058	0	9797	0	7096	0	6978	0	5794	0	3519	0	7347	0	4973	0	3589	0	3374	0	2973	0	7244	0	7000	0	5330	0	0.0595005	0.0290949	0.12171	0	0.126515	0	0.045181	0.302799	0.00595051	0.083682	0.0312174	0.00689204	0.171071	0.0595516	0.235161	0.231359	0	0.0387233	0.00886558
FARS2			0	0	0	5702	0	8290	0	9364	0	5460	0	9579	0	8738	0	6264	0	8014	0	7925	0	8191	0	2951	0	2793	0	9102	0	7240	0	2119	0	4820	0	4703	0	6877	0	2292	0	0.0591373	0	0.154464	0.0658041	0.00978473	0.083133	0	0	0	0	0.0937966	0	0.0797427	0.0110253	0.0595415	0	0.0217778	0.0416041	0.109828
DCTN1-AS1			0	0	0	5709	0	2818	0	7404	0	3259	0	5550	0	4762	0	4059	0	8014	0	7925	0	9534	0	8163	0	7347	0	9102	0	7240	0	1370	0	7325	0	7244	0	10044	0	2475	0	0.0590555	0.0337833	0	0	0.207976	0.192916	0	0.020924	0	0	0.168335	0	0.015495	0	0.164491	0.083902	0	0	0.0972169
LINC02680			0	0	0	5710	0	9442	0	9364	0	8837	0	9579	0	8738	0	9797	0	2193	0	7925	0	6967	0	8163	0	7347	0	3758	0	7240	0	5953	0	8967	0	2505	0	10044	0	6672	0	0.059055	0	0	0	0	0	0.0783974	0	0.170524	0	0	0	0	0.0308037	0	0	0.0883521	0	0
ALG13-AS1			0	0	0	5721	0	4745	0	645	0	3737	0	2675	0	4411	0	8280	0	3986	0	4240	0	4488	0	8163	0	7347	0	9102	0	2876	0	5953	0	4841	0	7244	0	2355	0	6672	0	0.0589098	0.0407301	0	0	0.108188	0.0184454	0	0.413365	0.0693333	0.124184	0	0.0711961	0.0789933	0.104656	0.137709	0.23178	0	0.21978	0
EXT2			0	0	0	5729	0	8248	0	7186	0	5024	0	6854	0	1881	0	3643	0	4917	0	5956	0	5229	0	4341	0	4377	0	2850	0	4188	0	2727	0	3792	0	3067	0	3872	0	2310	0	0.0587749	0.146955	0.0819152	0.0280174	0.010515	0.218812	0.117766	0.0252805	0.0391762	0.0580095	0.054478	0.0205638	0.123447	0.07843	0.0758964	0.040823	0.0628051	0.138758	0.108732
MCAT			0	0	0	5734	0	3244	0	4600	0	2644	0	5803	0	8738	0	7151	0	3708	0	7925	0	3861	0	8163	0	2457	0	4465	0	7240	0	5953	0	8967	0	7244	0	6112	0	6672	0	0.0586264	0	0	0.0796267	0.183896	0.0484567	0.0574049	0.114195	0.0806386	0	0	0	0	0.132124	0.203886	0.0733514	0	0.059871	0
CPT1C			0	0	0	5747	0	8369	0	9205	0	5297	0	9579	0	6535	0	3353	0	3053	0	4806	0	8016	0	4853	0	5276	0	3069	0	5755	0	1692	0	5472	0	7244	0	5718	0	1484	0	0.05828	0.0131053	0.0619129	0.015946	0.00884679	0.235383	0.107012	0.000869297	0.113049	0.0147699	0.132033	0.0505765	0.0566765	0.0132324	0.0657695	0	0	0.0714321	0.189221
SSRP1			0	0	0	5773	0	2878	0	2446	0	3727	0	3438	0	6760	0	7218	0	8014	0	7687	0	9294	0	8120	0	4765	0	6106	0	2597	0	5953	0	7644	0	7244	0	10044	0	6672	0	0.0578333	0.0112214	0.000257638	0.0220166	0.203908	0.0463946	0.024783	0.237614	0	0.144246	0	0.00139149	0.0112507	0.00138991	0.138448	0.186817	0	0	0
RPL24			0	0	0	5780	0	4899	0	2198	0	3861	0	4082	0	8738	0	9797	0	5286	0	5632	0	6982	0	6297	0	3579	0	5984	0	2538	0	5953	0	6456	0	7244	0	7821	0	6281	0	0.0576689	0	0.0216154	0.0434876	0.100852	0	0.0263888	0.256334	0.0315911	0.1492	0	0.0274726	0.0313098	0.0304594	0.13055	0.152795	0	0.0239641	0.00209805
USP13		Yes	0	0	0	5798	0	7318	0	4610	0	6980	0	6729	0	8738	0	9797	0	2447	0	7925	0	4394	0	3242	0	5326	0	2318	0	4686	0	4141	0	6979	0	7097	0	8716	0	3796	0	0.0573476	0	0.136692	0.0153984	0.0259566	0	0.152638	0.113637	0.151525	0.0398905	0.0156062	0	0.0213686	0.108695	0.0195928	0.0441758	0.00075809	0.0111045	0.0346144
AC100793.2			0	0	0	5825	0	9442	0	8405	0	5133	0	9548	0	8738	0	9797	0	3383	0	531	0	6409	0	1296	0	7347	0	9102	0	7240	0	5953	0	8967	0	7244	0	7828	0	6672	0	0.056622	0	0.29218	0	0	0	0	0.0066221	0.0967229	0	0	0.370795	0	0.0437779	0.0716578	0.000188341	0	0.0238259	0
PPP4C			0	0	0	5841	0	2083	0	2373	0	4248	0	2676	0	7024	0	9510	0	4117	0	5520	0	9534	0	7303	0	2773	0	4749	0	7081	0	5953	0	4992	0	7244	0	6278	0	4248	0	0.0562559	0.00928675	0.00687123	0.0663866	0.2579	0.00176977	0.0501684	0.243078	0.0637732	0.00104966	0	0.0297117	0.0732075	0	0.109444	0.231765	0	0.0557174	0.0242357
RABGGTB			0	0	0	5854	0	4035	0	5613	0	3017	0	1884	0	2986	0	9762	0	3223	0	5170	0	9534	0	4675	0	6670	0	4919	0	1922	0	5953	0	5260	0	6011	0	5217	0	6672	0	0.0560022	0.0817891	0.0688834	0.00406394	0.142149	0.000162482	0.0464566	0.0718962	0.104717	0.195311	0	0.0401152	0.063412	0	0.17976	0.286055	0.00750627	0.0873373	0
ZGLP1			0	0	0	5862	0	5257	0	9364	0	8837	0	9579	0	2804	0	2679	0	8014	0	7925	0	8711	0	8163	0	7347	0	2819	0	7240	0	2510	0	8967	0	2690	0	10044	0	1535	0	0.0558376	0.0905503	0	0	0.0866797	0.280821	0.119361	0	0	0	0.0671348	0	0	0.00560673	0	0	0.0785951	0	0.18264
DYNLT1			0	0	0	5869	0	3099	0	2411	0	2904	0	2916	0	7251	0	6928	0	4663	0	3322	0	3877	0	3604	0	1230	0	6251	0	3320	0	5953	0	4676	0	4928	0	2807	0	6672	0	0.0557117	0.0078273	0.117552	0.164104	0.191023	0.0568385	0.0228564	0.23963	0.0464376	0.0982279	0	0.114947	0.0860656	0.131397	0.186679	0.216899	0.0180912	0.191867	0
MMAA			0	0	0	5892	0	8205	0	8529	0	8140	0	7517	0	1997	0	8277	0	8014	0	7925	0	4268	0	5001	0	7347	0	6833	0	7240	0	4515	0	8687	0	7244	0	10044	0	787	0	0.0551846	0.138332	0.0561896	0	0.0111138	0.0184591	0.0159823	0.00555637	0	0	0.0108149	0	0.0016411	0.11406	0.00493443	0.0244972	0	0	0.285806
CISD2			0	0	0	5897	0	7967	0	3164	0	4052	0	6759	0	4828	0	8238	0	1976	0	3192	0	3978	0	1417	0	3275	0	4902	0	3954	0	5953	0	5462	0	7244	0	3937	0	6672	0	0.0550891	0.0327623	0.278195	0.0517847	0.0144418	0.0192157	0.0467853	0.191548	0.188403	0.0675049	0	0.123484	0.0568657	0.126995	0.119948	0.0433829	0	0.135625	0
MPHOSPH9			0	0	0	5907	0	9442	0	9364	0	6510	0	7103	0	6611	0	4436	0	8014	0	7925	0	5303	0	7559	0	4770	0	5578	0	4471	0	2635	0	7306	0	1529	0	4915	0	2835	0	0.0549571	0.0124141	0.00419054	0.0219316	0	0.171547	0.033313	0	0	0.0466218	0.059603	0	0.015765	0.0759859	0.0292826	0.0339499	0.159844	0.0967739	0.0736092
CEP57			0	0	0	5925	0	6400	0	8093	0	5573	0	5524	0	8181	0	4485	0	6035	0	3627	0	3538	0	2971	0	2305	0	5500	0	5254	0	2578	0	5129	0	5071	0	3229	0	3043	0	0.0545627	0.00254288	0.153225	0.0859328	0.0477738	0.168973	0.0349081	0.0104037	0.0178343	0.0243595	0.0633479	0.100273	0.0683873	0.146831	0.0554465	0.0851285	0.0165001	0.169345	0.0617354
PER2			0	0	0	5930	0	6841	0	9364	0	8697	0	9042	0	3344	0	6598	0	8014	0	4320	0	8681	0	3779	0	7347	0	4694	0	1258	0	5953	0	8967	0	7244	0	10044	0	2517	0	0.05444	0.0680931	0.109351	0	0.0367298	0.0695711	0.0514198	0	0	0.258511	0	0.0679918	0	0.00585962	0.000701987	0.00359427	0	0	0.0940084
GMPS			0	0	0	5945	0	6441	0	6890	0	5929	0	9099	0	5725	0	6873	0	7406	0	6693	0	6166	0	2376	0	3067	0	3068	0	3976	0	4786	0	8034	0	2521	0	6655	0	4521	0	0.0540892	0.0206399	0.194995	0.0577159	0.046708	0.0584712	0.107017	0.0324302	0.00356619	0.0664625	0.00813101	0.00951882	0.00703548	0.0494211	0.0443744	0.00307639	0.0878975	0.0467777	0.0195537
ADCK5			0	0	0	5949	0	3925	0	9129	0	8837	0	7142	0	7836	0	4236	0	8014	0	7925	0	9534	0	4842	0	4575	0	2304	0	7240	0	5953	0	8967	0	4005	0	3513	0	2639	0	0.0540053	0.00437045	0.0623066	0.0248581	0.147459	0.182132	0.153432	0.00130316	0	0	0	0	0	0	0	0.0328174	0.0355108	0.154807	0.0854828
DHX40			0	0	0	5956	0	2294	0	3639	0	2348	0	4040	0	3695	0	7186	0	6887	0	7925	0	8432	0	7835	0	4353	0	6104	0	4211	0	5530	0	5433	0	7244	0	6160	0	4916	0	0.053859	0.0571991	0.00214116	0.0283891	0.241866	0.0475147	0.0248102	0.163036	0.00776088	0.0569204	0.00253092	0	0.0576255	0.00822255	0.22547	0.154949	0	0.0587101	0.0137309
CFAP298			0	0	0	5968	0	3319	0	5126	0	3298	0	4374	0	6197	0	3543	0	3967	0	3045	0	5718	0	5472	0	1907	0	3828	0	3438	0	2701	0	5213	0	7244	0	5782	0	1362	0	0.0537406	0.0160308	0.0414173	0.107095	0.179881	0.22335	0.0760357	0.0907625	0.0702733	0.0914824	0.0557716	0.13334	0.0648026	0.0619848	0.162401	0.138296	0	0.0693774	0.204695
LINC00665			0	0	0	5979	0	5591	0	6294	0	6417	0	7504	0	6178	0	3314	0	3408	0	5566	0	4434	0	4395	0	2385	0	2191	0	4041	0	5953	0	3191	0	4405	0	5880	0	4216	0	0.0534987	0.0161866	0.0793747	0.0827756	0.0743556	0.237753	0.162932	0.0484636	0.0952514	0.0635508	0	0.0286313	0.157311	0.107022	0.0311909	0.0246733	0.0265137	0.0665418	0.0250326
B3GNT5			0	0	0	5988	0	5163	0	1678	0	2449	0	2809	0	6354	0	8338	0	4439	0	5511	0	7360	0	7224	0	7347	0	9102	0	6172	0	5953	0	3025	0	7244	0	5576	0	6672	0	0.0533585	0.014622	0.00761505	0	0.0900687	0.016804	0	0.299536	0.0537188	0.00879707	0	0.029871	0.167605	0.0228505	0.218029	0.223958	0	0.0755696	0
[truncated: 801,855 more chars]
